# The impact of fatty acids biosynthesis on the risk of cardiovascular diseases in Europeans and East Asians: *A Mendelian randomization study*

**DOI:** 10.1101/2022.04.17.22269308

**Authors:** Maria Carolina Borges, Phillip Haycock, Jie Zheng, Gibran Hemani, Laurence J Howe, A Floriaan Schmidt, James R Staley, R Thomas Lumbers, Albert Henry, Rozenn N Lemaitre, Tom R Gaunt, Michael V Holmes, George Davey Smith, Aroon D Hingorani, Deborah A Lawlor

**Author notes:** These authors contributed equally to this work (Aroon D Hingorani, Deborah A Lawlor).

## Abstract

Despite early interest, the evidence linking fatty acids to cardiovascular diseases remains controversial. We used Mendelian randomization to explore the involvement of polyunsaturated (PUFA) and monounsaturated (MUFA) fatty acids biosynthesis in the aetiology of several cardiovascular disease endpoints in up to 1,153,768 European and 212,453 East Asian ancestry individuals. As instruments, we selected single nucleotide polymorphisms (SNP) mapping to genes with well-known roles in PUFA (i.e. *FADS1/2* and *ELOVL2*) and MUFA (i.e. *SCD*) biosynthesis. Our findings suggest that higher PUFA biosynthesis rate (proxied by rs174576 near *FADS1/2*) is related to higher odds of multiple cardiovascular diseases, particularly ischemic stroke, peripheral artery disease and venous thromboembolism, whereas higher MUFA biosynthesis rate (proxied by rs603424 near *SCD*) is related to lower odds of coronary artery disease among Europeans. Results were unclear for East Asians as most effect estimates were imprecise. By triangulating multiple approaches (i.e. uni-/multi-variable Mendelian randomization, a phenome-wide scan, genetic colocalization and within-sibling analyses), our results are compatible with higher low- density lipoprotein (LDL)-cholesterol (and possibly glucose) being a downstream effect of higher PUFA biosynthesis rate. Our findings indicate that genetically-determined PUFA and MUFA biosynthesis are involved in the aetiology of cardiovascular diseases and suggest LDL-cholesterol as a potential mediating trait between PUFA biosynthesis and cardiovascular diseases risk.

## Supplementary tables for "The impact of fatty acids biosynthesis on the risk of cardiovascular diseases in Europeans and East Asians: *A Mendelian randomization study*" (part 1 of 3)

### Sheet: ST1
Primary outcome	Study/consortium	Publication year	Case definition	N studies	N participants	Ancestry	Imputation reference panel	Control for population structure	Model	Units	PMID	Data access
					(cases / controls)
Coronary heart disease	CARDIoGRAM-plusC4D	2015	Inclusive CAD diagnosis (e.g., myocardial infarction, acute coronary syndrome, chronic stable angina or coronary stenosis of >50%)	48	184305	European (77%)	1000G phase 1 v3	Double genomic inflation factor correction	A	log odds	26343387	http://www.cardiogramplusc4d.org/data-downloads/
					(60,801 / 123,504)
Ischemic stroke	MEGASTROKE	2018	Case ascertainment varied across studies	17	446696	European	1000G phase 1	Genomic inflation factor correction	A	log odds	29531354	http://www.megastroke.org/
					(40,585 / 406,111)
Heart failure	HERMES	2020	Clinical diagnosis of heart failure of any aetiology with no inclusion criteria based on left ventricular ejection fraction	26	977323	European	1000G (60%), HRC (35%) or others (5%)	Principal components of ancestry	A	log odds	31919418	http://kp4cd.org/datasets/mi
					(47,309 / 930,014)
Atrial fibrillation	Nielsen et al	2018	ICD-10 code I48 and/or ICD-9 code 427.3	6	1030836	European	HRC	Principal components of ancestry, genomic control or mixed models	A	log odds	30061737	http://csg.sph.umich.edu/willer/public/afib2018/
					(60,620 / 970,216)
Aortic aneurysm1	Jones et al	2017	Abdominal aortic aneurysm: Infra-renal aortic diameter ≥30 mm	6	104830	European	1000G	Genomic inflation factor correction	A	log odds	27899403	From correspondence
					(4,972 / 99,858)
Coronary artery disease	UK Biobank	NA	ICD10: I20.X-I25.X	1	464620	European (British)	HRC	Generalized linear mixed models (BOLT-LMM)	A	log odds	NA	https://www.ukbiobank.ac.uk/register-apply/
			ICD9: 410.X-412.X, 414.0, 414.8, 414.9, 429.79		(37,501 / 427,119)
			Self-report: non-cancer illness code (data field: 20002)
			Self-report: health condition diagnosed by doctor (data field: 6150)
Ischemic stroke			ICD10: I63.X		464620
			ICD9: 433.X, 434.X		(4,764 / 459,856)
			Self-report: non-cancer illness code (data field: 20002)
Hemorrhagic stroke			ICD10: I60.X, I61.X		464620
			ICD9: 430.X, 431.X		(2,472 / 462,148)
			Self-report: non-cancer illness code (data field: 20002)
Peripheral artery disease			ICD10: I73.8, I73.9		464620
			ICD9: 443.8, 443.9		(4,513 / 460,107)
			Self-report: non-cancer illness code (data field: 20002)
Aortic aneurysm			ICD10: I71.X		464620
			ICD9: 441.X		(2,248 / 462,372)
			Self-report: non-cancer illness code (data field: 20002)
Venous thromboembolism			ICD10: I26.X, I80.1, I80.2, I81.X, I82.0		464620
			ICD9: 415.1, 451.1, 452.X, 453.X
			Self-report: non-cancer illness code (data field: 20002)		(18,371 / 446,249)
			Self-report: health condition diagnosed by doctor (data field: 6150)
Aortic valve stenosis			ICD10: I35.0, I35.2		464620
					(2,844 / 461,776)
Coronary artery disease2	Biobank Japan4	2020	Myocardial infarction, stable and unstable angina diagnosed by a physician	1	212453	East Asian (Japanese)	1000G phase 3	Generalized linear mixed model (SAIGE)	A	log odds	32514122	http://jenger.riken.jp/en/result
					(29,319 / 183,134)
Ischemic stroke2		2020	Ischemic stroke diagnosed by a physician		210054			Generalized linear mixed model (SAIGE)			32514122
					(17,671 / 192,383)
Hemorrhagic stroke2		2020	Cerebral aneurysm diagnosed by a physician		195203			Generalized linear mixed model (SAIGE)			32514122
					(2, 820 / 192,383)
Heart failure2		2020	Congestive heart failure diagnosed by a physician		212453			Generalized linear mixed model (SAIGE)			32514122
					(9,413 / 203,040)
Atrial Fibrillation3		2017	Persistent atrial fibrillation or paroxysmal atrial fibrillation diagnosed by a physician		36792			Principal components of ancestry			28416822
					(8,180 / 28,612)
Peripheral artery disease2		2020	Peripheral artery disease diagnosed by a physician		212453			Generalized linear mixed model (SAIGE)			32514122
					(3,593 / 208,860)
Coronary artery disease	FinnGen (release 4)	2020	ICD10: I20.X-I25.X	1	176899	European (Finish)	Population-specific imputation reference panel (i.e. SISu v3)5	Generalized linear mixed model (SAIGE)	A	log odds	NA	https://www.finngen.fi/en/access_results
					(25,366 / 151,533)
Ischemic stroke			ICD10: I63.X (excl. 163.6), I64		172332
					(8,046 / 164,286)
Hemorrhagic stroke			ICD10 codes: I60.X, I61.X		167126
					(2,086 / 165,040)
Heart failure			ICD10 codes: I11.0, 13.0, I13.2, I50.X		176445
					(17,387 / 159,058)
Atrial fibrillation			ICD10 codes: I48.X		114539
					(17,325 / 97,214)
Peripheral artery disease			ICD10 codes: E10.5, E11.5, E12.5, E13.5, E14.5, I70.2, I73.9		173166
					(5,323 / 167,843)
Aortic aneurysm			ICD10 codes: I71.1-I71.9		169762
					(1,919 / 167,843)
Venous thromboembolism			ICD10 codes: I26.X, I80.X, O87.1, O88.2		176899
					(6,913 / 169,986)
1000G: 1000 Genomes; HRC: Haplotype Reference Consortium
1 Log odds per effect allele (and corresponding standard error) was approximated from z-statistics provided by the original GWAS using the equation: beta = sqrt( z^2 / (z^2 + ncase) / 2 / (maf * (1-maf)) * pi^2/3 ) * sign(z)
2 Controls included individuals from Biobank Japan without related diagnoses and from several population-based prospective cohorts (i.e. Tohoku Medical Megabank Organization, Iwate Tohoku Medical Megabank Organization, Japan Public Health Center-based Prospective Study and Japan Multi-Institutional Collaborative Cohort Study).
3 Controls included individuals from population-based prospective cohorts (i.e. Tohoku Medical Megabank Organization, Japan Public Health Center–based Prospective study and Japan Multi-institutional Collaborative Cohort Study).
4 Data for all outcomes in Biobank Japan (except coronary artery disease) were extracted from the IEU Open GWAS project (https://gwas.mrcieu.ac.uk/)
5 SISu v3 consists of 3,775 high coverage (30x) whole genome sequencing (WGS) of Finnish individuals from six cohorts. More information: https://finngen.gitbook.io/documentation/methods/genotype-imputation/sisu-reference-panel

### Sheet: ST2
Trait	Study/ consortium	Publication year	N studies	N participants	Ancestry	Imputation reference panel	Control for population structure	Model	Original units	PMID	Data access
Circulating fatty acids	CHARGE	2011 2013 2014	5	8,631-8,866	European	HapMap	Principal components of ancestry and genomic control	A	% of total fatty acids	21829377 23362303 24823311	http://www.chargeconsortium.com/main/results
Circulating fatty acids	Kettunen et al	2016	14	up to 24,925	European	1000G phase 1 v3	Double genomic control	A	SD of mmol/L	27005778	http://www.computationalmedicine.fi/data#NMR_GWAS
Circulating fatty acids	Shin et al	2014	2	7824	European	HapMap2	Genomic control	A	Logged-10 arbitrary units	24816252	http://metabolomics.helmholtz-muenchen.de/gwas/index.php?task=download
Circulating fatty acids	Dorajoo et al	2015	1	1361	East Asian (Singaporean Chinese)	HapMap East-Asian samples (CHB and JPT)	Principal components of ancestry	A	log transformed ratios (% of fatty acid by total fatty acids)	26584805	From correpondence
Red blood cells membrane or plasma phospholipid fatty acids	Zhu et al	2016	2	3521	East Asian (Chinese)	HapMap East-Asian samples (CHB and JPT)	Principal components of ancestry	A	% of total fatty acids	26932504	From correpondence
	Hu et al	2017								28298293	From correpondence

### Sheet: ST3
Locus	Candidate gene	Ensembl ID	Candidate protein	UniProtKB ID	Fatty acid ratio	SNP	Effect allele	Other allele	Effect allele frequency	Beta (SD)	SE (SD)	N	R2	F	Ancestry
FADS1/2	FADS1	ENSG00000149485	D5D	O60427	AA:DGLA	rs174546	C	T	0.6793	0.865002	0.0133891	8631	0.326	4173.7	Europeans
FADS1/2	FADS2	ENSG00000134824	D6D	O95864	GLA:LA	rs174576	C	A	0.661	0.375367	0.0155647	8631	0.063	580.2	Europeans
ELOVL2	ELOVL2	ENSG00000197977	ELOVL2	Q9NXB9	DHA:DPA	rs3734398	T	C	0.5717	0.22221	0.0149933	8866	0.024	218	Europeans
SCD	SCD	ENSG00000099194	SCD	O00767	POA:PA	rs603424	G	A	0.8075	0.19221	0.0188391	8961	0.011	99.6	Europeans
FADS1/2	FADS2	ENSG00000134824	D6D	O95864	DGLA:LA	rs174546	C	T	0.3386	0.431913	0.0388019	1361	0.084	124.6	East Asians (Chinese)

### Sheet: ST4
SNP	Locus	effect_allele	id.outcome	outcome	beta.outcome	pval.outcome	samplesize.outcome
rs174546	FADS1	C	eqtl-a-ENSG00000134824	ENSG00000134824	-0.746196	1e-200	31086
rs174546	FADS1	C	eqtl-a-ENSG00000134825	ENSG00000134825	-0.401114	1e-200	25306
rs174546	FADS1	C	eqtl-a-ENSG00000149485	ENSG00000149485	-0.497417	1e-200	31300
rs174546	FADS1	C	met-c-844	Ratio of bisallylic groups to double bonds	0.380517	1e-200	13524
rs174546	FADS1	C	met-c-917	Other polyunsaturated fatty acids than 18:2	0.395529	1e-200	13549
rs174546	FADS1	C	met-c-845	Ratio of bisallylic groups to total fatty acids	0.351148	4.1115e-178	13171
rs174546	FADS1	C	ieu-b-109	HDL cholesterol	0.055818	3.99945e-171
rs603424	SCD	G	ukb-b-4080	Ankle spacing width	-0.0774922	3.69828e-149	265753
rs174546	FADS1	C	met-c-847	Average number of methylene groups per double bond	-0.31337	9.86279e-145	13532
rs174546	FADS1	C	met-c-851	Average number of double bonds in a fatty acid chain	0.293062	8.14704e-127	13501
rs174546	FADS1	C	ieu-b-111	triglycerides	-0.0480305	2.89734e-117
rs174546	FADS1	C	ukb-d-30870_raw	Triglycerides	-0.054389	2.39883e-103	343992
rs174546	FADS1	C	ukb-d-30070_irnt	Red blood cell (erythrocyte) distribution width	0.0524014	4.89103e-98	350473
rs174546	FADS1	C	met-c-848	Average number of methylene groups in a fatty acid chain	-0.238151	6.18016e-98	16794
rs174546	FADS1	C	met-a-558	1-arachidonoylglycerophosphocholine*	0.056	4.10015e-94	7063
rs174546	FADS1	C	ieu-b-108	apolipoprotein B	0.0448726	1.59993e-93
rs174546	FADS1	C	ebi-a-GCST90002412	Low density lipoprotein cholesterol levels	0.0406179	1e-90	431167
rs603424	SCD	G	ukb-d-30100_irnt	Mean platelet (thrombocyte) volume	0.0640405	1.2297e-89	350470
rs174546	FADS1	C	ukb-d-30610_irnt	Alkaline phosphatase	-0.048541	1.26707e-87	344292
rs3734398	ELOVL2	T	eqtl-a-ENSG00000153157	ENSG00000153157	-0.233834	6.92787e-87	31684
rs174546	FADS1	C	met-a-319	Arachidonate (20:4n6)	0.0476	7.90861e-82	7367
rs603424	SCD	G	ukb-b-8607	Ankle spacing width (right)	-0.078297	2.09991e-81	146181
rs603424	SCD	G	ukb-b-2122	Ankle spacing width (left)	-0.0763444	2.49977e-79	146226
rs174546	FADS1	C	ukb-d-30640_raw	Apoliprotein B	0.010721	8.87973e-73	342590
rs174546	FADS1	C	ukb-d-30690_raw	Cholesterol	0.049106	1.17436e-69	344278
rs174546	FADS1	C	ieu-b-107	apolipoprotein A-I	0.0345983	2.99985e-63
rs174546	FADS1	C	ukb-d-30100_irnt	Mean platelet (thrombocyte) volume	0.0413201	6.04784e-61	350470
rs174546	FADS1	C	ukb-d-30080_irnt	Platelet count	-0.0374127	1.50349e-53	350474
rs174546	FADS1	C	ukb-d-30630_raw	Apoliprotein A	0.0099202	4.26776e-51	313387
rs174546	FADS1	C	ieu-b-110	LDL cholesterol	0.0318313	1.20005e-47
rs174546	FADS1	C	ukb-b-18103	Pulse rate, automated reading	-0.0318783	2.70023e-47	436424
rs174546	FADS1	C	eqtl-a-ENSG00000130164	ENSG00000130164	-0.172142	1.11173e-42	31086
rs174546	FADS1	C	ebi-a-GCST004621	Sum basophil neutrophil counts	0.0495943	1.00995e-40	171529
rs174546	FADS1	C	met-a-682	1-arachidonoylglycerophosphoethanolamine*	0.0349	1.20088e-40	7350
rs174546	FADS1	C	ukb-d-30860_irnt	Total protein	-0.035011	3.87614e-40	314921
rs174546	FADS1	C	ukb-d-30780_raw	LDL direct	0.028054	7.34683e-39	343621
rs174546	FADS1	C	ukb-d-30010_irnt	Red blood cell (erythrocyte) count	-0.0277395	2.42493e-38	350475
rs174546	FADS1	C	ebi-a-GCST006804	Red cell distribution width	0.0518822	4.10015e-38	116666
rs174546	FADS1	C	ukb-a-3	Pulse rate automated reading	-0.0336859	1.63983e-37	317756
rs174546	FADS1	C	ebi-a-GCST002221	Cholesterol, total	0.0479	2.61879e-37	94595
rs174546	FADS1	C	ieu-a-301	Total cholesterol	0.0479	2.61879e-37	187272
rs174546	FADS1	C	met-a-497	1-linoleoylglycerophosphoethanolamine*	-0.0439	3.11172e-36	7369
rs174546	FADS1	C	met-c-855	Omega-3 fatty acids	0.15381	1.18987e-34	13544
rs174546	FADS1	C	ukb-d-30020_irnt	Haemoglobin concentration	-0.0234701	3.84592e-32	350474
rs174546	FADS1	C	ieu-b-30	white blood cell count	0.022516	2.80027e-31	560510
rs603424	SCD	G	ebi-a-GCST004599	Mean platelet volume	0.0554705	4.56352e-31	164454
rs174546	FADS1	C	met-c-893	18:2, linoleic acid (LA)	-0.14524	5.31007e-31	13527
rs603424	SCD	G	eqtl-a-ENSG00000095485	ENSG00000095485	-0.17381	1.36899e-30	30748
rs174546	FADS1	C	ieu-b-34	neutrophil cell count	0.021904	2.35993e-27	517885
rs603424	SCD	G	ebi-a-GCST006979	Heel bone mineral density	0.0301479	4.79954e-27	426824
rs174546	FADS1	C	ieu-b-33	eosinophil cell count	0.021909	9.49948e-26	472834
rs174546	FADS1	C	eqtl-a-ENSG00000099194	ENSG00000099194	-0.131466	1.8281e-25	31300
rs174546	FADS1	C	ebi-a-GCST004599	Mean platelet volume	0.0389598	9.09285e-25	164454
rs174546	FADS1	C	ukb-d-30830_irnt	SHBG	0.024142	3.81329e-24	312215
rs174546	FADS1	C	met-c-852	22:6, docosahexaenoic acid	0.127635	4.8095e-24	13499
rs174546	FADS1	C	eqtl-a-ENSG00000124920	ENSG00000124920	-0.126375	1.22011e-23	25306
rs174546	FADS1	C	ukb-d-30190_irnt	Monocyte percentage	-0.024251	1.74462e-23	349861
rs174546	FADS1	C	met-a-537	Adrenate (22:4n6)	0.0341	4.84619e-23	7330
rs174546	FADS1	C	met-a-634	1-arachidonoylglycerophosphoinositol*	0.0258	6.34746e-23	7351
rs603424	SCD	G	ukb-d-30610_irnt	Alkaline phosphatase	0.030644	6.68652e-23	344292
rs174546	FADS1	C	ukb-d-30750_irnt	Glycated haemoglobin	0.023304	5.26502e-22	344182
rs174546	FADS1	C	met-a-402	Eicosapentaenoate (EPA; 20:5n3)	0.0342	3.1067e-21	7367
rs603424	SCD	G	met-a-331	Stearate (18:0)	-0.0225	6.06457e-21	7355
rs174546	FADS1	C	ebi-a-GCST004601	Red blood cell count	-0.0345898	1.83316e-20	172952
rs174546	FADS1	C	ukb-d-30030_irnt	Haematocrit percentage	-0.018725	5.20955e-20	350475
rs174546	FADS1	C	met-c-865	Mean diameter for HDL particles	0.096605	6.36942e-20	19273
rs174546	FADS1	C	met-c-945	Total lipids in very large HDL	0.092474	1.32008e-18	19273
rs174546	FADS1	C	met-c-947	Phospholipids in very large HDL	0.092634	1.71002e-18	19273
rs174546	FADS1	C	ukb-d-30840_irnt	Total bilirubin	0.021116	2.48085e-18	342829
rs174546	FADS1	C	ukb-d-30770_irnt	IGF-1	0.021099	5.65979e-18	342439
rs174546	FADS1	C	met-c-944	Free cholesterol in very large HDL	0.087384	6.6696e-18	21542
rs174546	FADS1	C	ieu-b-114	Fasting glucose	0.019	1.74985e-17	133010
rs603424	SCD	G	ebi-a-GCST90002412	Low density lipoprotein cholesterol levels	-0.021614	1.99986e-17	431167
rs174546	FADS1	C	ukb-d-30210_irnt	Eosinophill percentage	0.02118	2.4649e-17	349861
rs174546	FADS1	C	met-c-943	Cholesterol esters in very large HDL	0.08837	3.97009e-17	19273
rs174546	FADS1	C	eqtl-a-ENSG00000167995	ENSG00000167995	-0.105626	5.88031e-17	31300
rs174546	FADS1	C	met-c-942	Total cholesterol in very large HDL	0.084577	6.95985e-17	21540
rs174546	FADS1	C	met-c-941	Mean diameter for VLDL particles	-0.087921	8.0891e-17	19273
rs174546	FADS1	C	ukb-d-30090_irnt	Platelet crit	-0.0197625	1.27057e-16	350471
rs174546	FADS1	C	ukb-d-30270_irnt	Mean sphered cell volume	0.0207317	1.82474e-16	344729
rs174546	FADS1	C	met-c-878	Concentration of large HDL particles	0.087282	2.03002e-16	19273
rs603424	SCD	G	ieu-b-32	lymphocyte cell count	-0.020453	2.77971e-16	523520
rs174546	FADS1	C	met-c-877	Total lipids in large HDL	0.086139	4.87978e-16	19273
rs174546	FADS1	C	ebi-a-GCST004608	Granulocyte percentage of myeloid white cells	0.0303975	5.03269e-16	169545
rs174546	FADS1	C	ukb-d-30720_irnt	Cystatin C	0.01855	5.39511e-16	344264
rs603424	SCD	G	met-a-477	Myristoleate (14:1n5)	0.0368	7.15979e-16	7355
rs174546	FADS1	C	eqtl-a-ENSG00000104549	ENSG00000104549	-0.101457	9.29608e-16	31086
rs174546	FADS1	C	met-c-946	Concentration of very large HDL particles	0.084849	1.07004e-15	19273
rs174546	FADS1	C	met-a-624	Stearidonate (18:4n3)	0.033	1.37499e-15	7330
rs603424	SCD	G	ukb-b-19379	Impedance of arm (left)	0.0148418	1.39991e-15	454850
rs174546	FADS1	C	met-c-879	Phospholipids in large HDL	0.084003	2.67979e-15	19273
rs174546	FADS1	C	met-c-876	Free cholesterol in large HDL	0.080662	3.01995e-15	21559
rs603424	SCD	G	ukb-b-19234	Heel quantitative ultrasound index (QUI), direct entry	0.02643	4.40048e-15	265753
rs603424	SCD	G	ukb-b-20124	Heel bone mineral density (BMD) T-score, automated	0.0264304	4.40048e-15	265753
rs603424	SCD	G	ukb-b-8875	Heel bone mineral density (BMD)	0.0264265	4.40048e-15	265627
rs174546	FADS1	C	met-c-948	Triglycerides in very large HDL	0.079441	8.50942e-15	21536
rs174546	FADS1	C	ieu-a-10	Crohn's disease	-0.107059	9.19814e-15	33000
rs603424	SCD	G	ukb-b-7859	Impedance of arm (right)	0.0143259	1e-14	454826
rs174546	FADS1	C	ukb-b-2148	Facial ageing	0.00860877	1.20005e-14	423999
rs174546	FADS1	C	eqtl-a-ENSG00000116133	ENSG00000116133	-0.0974267	1.20781e-14	31300
rs603424	SCD	G	ieu-b-39	diastolic blood pressure	-0.1776	1.24394e-14	735571
rs603424	SCD	G	met-a-576	Palmitoleate (16:1n7)	0.0367	1.31311e-14	7327
rs174546	FADS1	C	ukb-b-18113	Non-cancer illness code, self-reported: asthma	0.00536115	1.39991e-14	462933
rs603424	SCD	G	met-a-321	Margarate (17:0)	-0.0292	1.55991e-14	7349
rs174546	FADS1	C	ukb-b-15892	Pulse rate	-0.0289688	1.69981e-14	151546
rs174546	FADS1	C	ebi-a-GCST004609	Monocyte percentage of white cells	-0.028451	2.71519e-14	170494
rs174546	FADS1	C	ukb-b-4616	Nap during day	-0.00979421	2.90001e-14	462400
rs174546	FADS1	C	ukb-d-30040_irnt	Mean corpuscular volume	0.0188546	3.64334e-14	350473
rs174546	FADS1	C	met-c-875	Cholesterol esters in large HDL	0.080196	4.33012e-14	19273
rs174546	FADS1	C	ukb-d-30740_irnt	Glucose	0.019662	5.17249e-14	314916
rs174546	FADS1	C	met-c-874	Total cholesterol in large HDL	0.076831	6.00067e-14	21558
rs174546	FADS1	C	ukb-b-20296	Blood clot, DVT, bronchitis, emphysema, asthma, rhinitis, eczema, allergy diagnosed by doctor: Asthma	0.00521796	6.4998e-14	462013
rs174546	FADS1	C	ebi-a-GCST004615	Hemoglobin concentration	-0.0276645	1.0361e-13	172925
rs174546	FADS1	C	ukb-d-30250_irnt	Reticulocyte count	-0.0183998	1.6761e-13	344729
rs174546	FADS1	C	met-a-712	Dihomo-linolenate (20:3n3 or n6)	-0.0191	2.02209e-13	7358
rs174546	FADS1	C	ukb-b-10787	Standing height	0.0101121	2.09991e-13	461950
rs174546	FADS1	C	ukb-d-30260_irnt	Mean reticulocyte volume	0.0184219	2.4322e-13	344728
rs174546	FADS1	C	ebi-a-GCST008046	Triglyceride levels	-0.0353679	2.74853e-13	17856
rs603424	SCD	G	ieu-b-31	monocyte cell count	-0.01806	2.92012e-13	520191
rs174546	FADS1	C	ukb-d-2395_1	Hair/balding pattern: Pattern 1	-0.0123506	3.29534e-13	165649
rs174546	FADS1	C	ebi-a-GCST006979	Heel bone mineral density	-0.0154482	4.79954e-13	426824
rs174546	FADS1	C	met-a-483	Docosapentaenoate (n3 DPA; 22:5n3)	0.0252	4.8854e-13	7373
rs174546	FADS1	C	ukb-d-30880_raw	Urate	-1.2288	1.04785e-12	343836
rs174546	FADS1	C	ebi-a-GCST007799	Asthma (adult onset)	1.06391	1.50003e-12	327253
rs3734398	ELOVL2	T	met-a-635	X-12627	0.03	1.67494e-12	6987
rs603424	SCD	G	ukb-b-19921	Impedance of whole body	0.01388	3.40017e-12	454840
rs603424	SCD	G	ukb-a-500	Heel bone mineral density (BMD) T-score automated	0.0288119	3.76791e-12	194398
rs174546	FADS1	C	ebi-a-GCST004614	Granulocyte count	0.0260821	4.36415e-12	169822
rs174546	FADS1	C	ebi-a-GCST004613	Sum neutrophil eosinophil counts	0.0259283	5.38642e-12	170384
rs174546	FADS1	C	ukb-d-30110_irnt	Platelet distribution width	-0.0170661	6.35331e-12	350470
rs174546	FADS1	C	ukb-d-30140_irnt	Neutrophill count	0.0170795	8.10214e-12	349856
rs603424	SCD	G	ukb-d-30220_irnt	Basophill percentage	0.0217491	9.9954e-12	349861
rs174546	FADS1	C	ukb-d-30000_irnt	White blood cell (leukocyte) count	0.0168707	1.54632e-11	350470
rs174546	FADS1	C	eqtl-a-ENSG00000198911	ENSG00000198911	-0.0847666	1.95704e-11	31086
rs174546	FADS1	C	met-c-842	Apolipoprotein A-I	0.069737	2.28981e-11	20687
rs603424	SCD	G	ukb-d-30120_irnt	Lymphocyte count	-0.0211588	2.63998e-11	349856
rs174546	FADS1	C	eqtl-a-ENSG00000186480	ENSG00000186480	-0.0841532	2.73086e-11	31260
rs174546	FADS1	C	ebi-a-GCST004604	Hematocrit	-0.0243346	5.03153e-11	173039
rs174546	FADS1	C	ukb-a-66	Non-cancer illness code self-reported: asthma	0.0053353	7.59451e-11	337159
rs174546	FADS1	C	ebi-a-GCST004606	Eosinophil counts	0.0242345	9.22147e-11	172275
rs174546	FADS1	C	met-c-864	Total cholesterol in HDL	0.066235	9.34975e-11	21555
rs603424	SCD	G	met-a-559	1-palmitoleoylglycerophosphocholine*	0.0274	2.26699e-10	7364
rs603424	SCD	G	ukb-d-30070_irnt	Red blood cell (erythrocyte) distribution width	-0.0201107	2.29705e-10	350473
rs174546	FADS1	C	ieu-a-292	Inflammatory bowel disease	-0.0732505	2.33201e-10	33000
rs603424	SCD	G	met-a-329	Palmitate (16:0)	-0.0151	2.45499e-10	7352
rs603424	SCD	G	ukb-d-30080_irnt	Platelet count	-0.0194631	2.95067e-10	350474
rs174546	FADS1	C	ebi-a-GCST004629	Neutrophil count	0.0236454	3.10699e-10	170702
rs174546	FADS1	C	eqtl-a-ENSG00000134765	ENSG00000134765	-0.0791681	3.73302e-10	31046
rs174546	FADS1	C	ebi-a-GCST004626	Myeloid white cell count	0.0236201	3.99604e-10	169219
rs603424	SCD	G	met-a-623	5-dodecenoate (12:1n7)	0.0308	4.27396e-10	7322
rs174546	FADS1	C	ebi-a-GCST005186	Fasting blood glucose	0.02	4.61498e-10	58074
rs174546	FADS1	C	ebi-a-GCST90000025	Appendicular lean mass	0.0123	6.25e-10	450243
rs174546	FADS1	C	ebi-a-GCST004610	White blood cell count	0.0232485	6.28507e-10	172435
rs174546	FADS1	C	ieu-a-1052	Transferrin	-0.0661	7.42797e-10	23986
rs174546	FADS1	C	ukb-a-446	Blood clot DVT bronchitis emphysema asthma rhinitis eczema allergy diagnosed by doctor: Asthma	0.00502631	8.0958e-10	336782
rs174546	FADS1	C	ukb-d-30060_irnt	Mean corpuscular haemoglobin concentration	-0.015256	8.71646e-10	350468
rs603424	SCD	G	ukb-d-30750_irnt	Glycated haemoglobin	-0.018799	9.59975e-10	344182
rs174546	FADS1	C	ebi-a-GCST004624	Sum eosinophil basophil counts	0.0226721	1.40602e-09	171771
rs174546	FADS1	C	ukb-b-19732	Non-cancer illness code, self-reported: hypothyroidism/myxoedema	0.00280986	1.6e-09	462933
rs174546	FADS1	C	ukb-d-30300_irnt	High light scatter reticulocyte count	-0.0150669	1.92988e-09	344729
rs174546	FADS1	C	ukb-b-18200	Blood clot, DVT, bronchitis, emphysema, asthma, rhinitis, eczema, allergy diagnosed by doctor: None of the above	-0.0060684	2.19999e-09	462013
rs174546	FADS1	C	ukb-b-17918	Treatment/medication code: levothyroxine sodium	0.00256344	2.39999e-09	462933
rs174546	FADS1	C	ieu-a-1056	Heart rate	-0.3204	2.74897e-09	89335
rs174546	FADS1	C	met-a-602	1-eicosatrienoylglycerophosphocholine*	-0.0207	3.68299e-09	7362
rs174546	FADS1	C	eqtl-a-ENSG00000079459	ENSG00000079459	-0.0739054	4.99919e-09	26011
rs603424	SCD	G	ieu-b-38	systolic blood pressure	-0.233	6.66699e-09	716497
rs174546	FADS1	C	ukb-b-4424	Sleep duration	-0.00973793	7.10003e-09	460099
rs3734398	ELOVL2	T	eqtl-a-ENSG00000111837	ENSG00000111837	0.069278	7.41703e-09	31644
rs603424	SCD	G	ukb-b-18103	Pulse rate, automated reading	-0.0158741	8.79995e-09	436424
rs603424	SCD	G	ukb-b-7992	Diastolic blood pressure, automated reading	-0.0156595	8.9e-09	436424
rs603424	SCD	G	ukb-b-15851	Heel Broadband ultrasound attenuation, direct entry	0.0190753	9.69996e-09	265737
rs174546	FADS1	C	ebi-a-GCST004607	Plateletcrit	-0.0218714	1.18801e-08	164339
rs174546	FADS1	C	ukb-b-8121	Salt added to food	-0.0105748	1.2e-08	462630
rs603424	SCD	G	ukb-a-362	Heel bone mineral density (BMD) T-score automated (right)	0.0312233	1.37031e-08	106251
rs174546	FADS1	C	ukb-b-8875	Heel bone mineral density (BMD)	-0.0152199	1.5e-08	265627
rs603424	SCD	G	ukb-b-20032	Heel bone mineral density (BMD) T-score, automated (right)	0.0253867	1.79999e-08	146181
rs603424	SCD	G	ukb-b-5463	Heel quantitative ultrasound index (QUI), direct entry (right)	0.0253855	1.79999e-08	146181
rs603424	SCD	G	ukb-b-4657	Heel bone mineral density (BMD) (right)	0.0253183	2e-08	146093
rs603424	SCD	G	ukb-d-30640_raw	Apoliprotein B	-0.004235	2.06762e-08	342590
rs174546	FADS1	C	met-c-853	Free cholesterol to esterified cholesterol ratio	0.070698	2.09002e-08	13497
rs603424	SCD	G	ukb-d-30880_irnt	Urate	-0.015215	2.15462e-08	343836
rs603424	SCD	G	met-a-330	Nonadecanoate (19:0)	-0.0182	2.229e-08	7335
rs174546	FADS1	C	ukb-a-27	Average weekly champagne plus white wine intake	-0.0143377	2.32648e-08	240864
rs174546	FADS1	C	ukb-b-19234	Heel quantitative ultrasound index (QUI), direct entry	-0.01499	2.39999e-08	265753
rs174546	FADS1	C	ukb-b-20124	Heel bone mineral density (BMD) T-score, automated	-0.0149895	2.39999e-08	265753
rs174546	FADS1	C	met-a-607	1-eicosadienoylglycerophosphocholine*	-0.0195	2.40602e-08	6506
rs174546	FADS1	C	eqtl-a-ENSG00000165029	ENSG00000165029	0.0697135	3.48377e-08	31300
rs174546	FADS1	C	ebi-a-GCST006941	Irritable mood	-0.0136295	3.57602e-08	366726
rs603424	SCD	G	ieu-b-30	white blood cell count	-0.013277	4.61998e-08	557351
rs603424	SCD	G	ukb-b-10912	Non-cancer illness code, self-reported: high cholesterol	-0.0048643	5.1e-08	462933
rs603424	SCD	G	ukb-a-108	Non-cancer illness code self-reported: high cholesterol	-0.00577873	5.28068e-08	337159
rs174546	FADS1	C	ukb-b-1209	Number of live births	0.018632	8.70001e-08	250782
rs174546	FADS1	C	ukb-a-303	Hair/balding pattern: Pattern 4	0.0078125	9.0734e-08	154988
rs174546	FADS1	C	met-c-896	Mean diameter for LDL particles	0.055963	1.17999e-07	19273
rs174546	FADS1	C	ukb-b-13745	Irritability	-0.00526169	1.5e-07	442169
rs603424	SCD	G	ukb-d-30130_irnt	Monocyte count	-0.0161981	1.63829e-07	349856
rs603424	SCD	G	ukb-b-14177	Vascular/heart problems diagnosed by doctor: High blood pressure	-0.00625848	1.79999e-07	461880
rs174546	FADS1	C	ukb-b-11268	Treatment/medication code: simvastatin	0.00358204	2e-07	462933
rs603424	SCD	G	ieu-b-108	apolipoprotein B	-0.0141985	2.19999e-07
rs174546	FADS1	C	eqtl-a-ENSG00000188677	ENSG00000188677	-0.0653307	2.37372e-07	31300
rs174546	FADS1	C	ieu-b-32	lymphocyte cell count	0.010274	2.43002e-07	523520
rs603424	SCD	G	ukb-a-3	Pulse rate automated reading	-0.0172089	2.50035e-07	317756
rs174546	FADS1	C	prot-a-1312	Hepatitis A virus cellular receptor 2	-0.1329	2.51189e-07	3301
rs174546	FADS1	C	eqtl-a-ENSG00000167996	ENSG00000167996	-0.0649421	2.7975e-07	31260
rs174546	FADS1	C	ebi-a-GCST008045	Total cholesterol levels	2.06974	3.11954e-07	17802
rs603424	SCD	G	ukb-b-16407	Trunk fat percentage	0.0124654	3.2e-07	454613
rs603424	SCD	G	ukb-d-30200_irnt	Neutrophill percentage	0.0161988	3.3986e-07	349861
rs603424	SCD	G	ukb-a-359	Diastolic blood pressure automated reading	-0.0167297	3.41712e-07	317756
rs174546	FADS1	C	eqtl-a-ENSG00000072310	ENSG00000072310	-0.0643641	3.5618e-07	31300
rs603424	SCD	G	ebi-a-GCST90000025	Appendicular lean mass	-0.0127	3.58699e-07	450243
rs174546	FADS1	C	ukb-b-4226	Diagnoses - secondary ICD10: E03.9 Hypothyroidism, unspecified	0.00158062	3.89996e-07	463010
rs174546	FADS1	C	ebi-a-GCST008035	High density lipoprotein cholesterol levels	0.657926	4.23233e-07	17751
rs174546	FADS1	C	ukb-d-30240_irnt	Reticulocyte percentage	-0.0127378	4.69332e-07	344728
rs174546	FADS1	C	ebi-a-GCST007858	Fasting blood glucose adjusted for BMI	0.0183	4.87001e-07	33231
rs174546	FADS1	C	eqtl-a-ENSG00000160179	ENSG00000160179	0.0635564	4.98207e-07	31300
rs174546	FADS1	C	ukb-b-16881	Sitting height	0.00792119	5.39995e-07	461536
rs174546	FADS1	C	eqtl-a-ENSG00000112972	ENSG00000112972	-0.0632813	5.58625e-07	31300
rs3734398	ELOVL2	T	met-c-852	22:6, docosahexaenoic acid	0.061905	5.73997e-07	13498
rs603424	SCD	G	met-a-334	Myristate (14:0)	-0.0162	5.75599e-07	7362
rs174546	FADS1	C	ukb-a-77	Non-cancer illness code self-reported: hypothyroidism/myxoedema	0.00271028	6.72404e-07	337159
rs603424	SCD	G	ebi-a-GCST005194	Coronary artery disease	-0.0324	7.41003e-07	296525
rs603424	SCD	G	ukb-a-449	Medication for cholesterol blood pressure diabetes or take exogenous hormones: None of the above	0.0101677	7.70744e-07	180203
rs3734398	ELOVL2	T	met-a-409	Docosahexaenoate (DHA; 22:6n3)	0.0164	8.30405e-07	7369
rs174546	FADS1	C	ukb-d-COPD_EXCL	COPD differential diagnosis	0.00317234	9.06713e-07	361194
rs174546	FADS1	C	ukb-d-ILD_DIFF_DG	ILD differential diagnosis	0.00317234	9.06713e-07	361194
rs174546	FADS1	C	ieu-b-41	bipolar disorder	-0.068098	1.07199e-06	51710
rs174546	FADS1	C	met-a-655	1-linoleoylglycerophosphocholine	-0.0125	1.19801e-06	7348
rs603424	SCD	G	ukb-b-13352	Vascular/heart problems diagnosed by doctor: None of the above	0.00598107	1.2e-06	461880
rs174546	FADS1	C	ukb-b-18335	Wheeze or whistling in the chest in last year	0.00432397	1.29999e-06	453959
rs174546	FADS1	C	ukb-d-30700_irnt	Creatinine	0.0098607	1.30701e-06	344104
rs174546	FADS1	C	ukb-b-4657	Heel bone mineral density (BMD) (right)	-0.0174664	1.40001e-06	146093
rs603424	SCD	G	ieu-b-33	eosinophil cell count	-0.012692	1.47999e-06	472834
rs603424	SCD	G	ukb-d-30180_irnt	Lymphocyte percentage	-0.0151103	1.52135e-06	349861
rs603424	SCD	G	eqtl-a-ENSG00000023839	ENSG00000023839	0.0727655	1.6284e-06	30748
rs174546	FADS1	C	ukb-d-30850_irnt	Testosterone	0.0076717	1.7183e-06	312102
rs174546	FADS1	C	ebi-a-GCST007517	Type 2 diabetes	0.0366	1.77799e-06	298957
rs174546	FADS1	C	ukb-b-10912	Non-cancer illness code, self-reported: high cholesterol	0.00340505	1.79999e-06	462933
rs174546	FADS1	C	met-c-915	Triglycerides in medium VLDL	-0.049001	1.89998e-06	21241
rs174546	FADS1	C	met-a-690	2-linoleoylglycerophosphocholine*	-0.016	1.95101e-06	6538
rs3734398	ELOVL2	T	ukb-b-17422	Age at menopause (last menstrual period)	0.0176747	2e-06	143819
rs174546	FADS1	C	ukb-a-500	Heel bone mineral density (BMD) T-score automated	-0.0155225	2.06519e-06	194398
rs174546	FADS1	C	eqtl-a-ENSG00000100346	ENSG00000100346	-0.0600171	2.07071e-06	31086
rs174546	FADS1	C	ukb-d-30730_irnt	Gamma glutamyltransferase	-0.01106	2.16441e-06	344104
rs174546	FADS1	C	ukb-a-362	Heel bone mineral density (BMD) T-score automated (right)	-0.02057	2.29953e-06	106251
rs174546	FADS1	C	ukb-b-20032	Heel bone mineral density (BMD) T-score, automated (right)	-0.0170852	2.30001e-06	146181
rs174546	FADS1	C	ukb-b-5463	Heel quantitative ultrasound index (QUI), direct entry (right)	-0.0170857	2.30001e-06	146181
rs174546	FADS1	C	ebi-a-GCST90002293	Basophil count	-0.024001	2.45997e-06	81042
rs603424	SCD	G	ukb-a-201	Illnesses of father: Heart disease	-0.0076122	2.56945e-06	292053
rs174546	FADS1	C	met-c-868	Free cholesterol in IDL	0.048157	2.72001e-06	21559
rs174546	FADS1	C	met-a-671	X-12990--docosapentaenoic acid (n6-DPA)	0.0261	2.72301e-06	2545
rs174546	FADS1	C	ukb-d-1747_1	Hair colour (natural, before greying): Blonde	-0.00368785	2.72929e-06	360270
rs603424	SCD	G	ebi-a-GCST007431	Lung function (FEV1/FVC)	0.0149	2.77e-06	321047
rs603424	SCD	G	ukb-b-14057	Non-cancer illness code, self-reported: hypertension	-0.00551798	2.99999e-06	462933
rs174546	FADS1	C	prot-a-1882	Hepatocyte growth factor receptor	-0.1204	3.01995e-06	3301
rs603424	SCD	G	eqtl-a-ENSG00000101336	ENSG00000101336	-0.0707456	3.14369e-06	30962
rs174546	FADS1	C	ebi-a-GCST006572	Cognitive performance	-0.01394	3.31002e-06	257841
rs174546	FADS1	C	eqtl-a-ENSG00000135535	ENSG00000135535	0.0587117	3.43052e-06	26225
rs603424	SCD	G	ukb-d-30810_raw	Phosphate	-0.0024136	3.87516e-06	314658
rs603424	SCD	G	ukb-b-14068	Impedance of leg (left)	0.0110383	3.89996e-06	454857
rs174546	FADS1	C	ukb-a-442	Blood clot DVT bronchitis emphysema asthma rhinitis eczema allergy diagnosed by doctor: None of the above	-0.00551889	3.96269e-06	336782
rs603424	SCD	G	ukb-d-30780_raw	LDL direct	-0.012599	4.09609e-06	343621
rs174546	FADS1	C	ukb-b-7926	Qualifications: NVQ or HND or HNC or equivalent	0.00391211	4.09996e-06	458079
rs174546	FADS1	C	ukb-d-30620_raw	Alanine aminotransferase	0.15722	4.22299e-06	344136
rs174546	FADS1	C	eqtl-a-ENSG00000132142	ENSG00000132142	-0.0581575	4.24121e-06	31086
rs174546	FADS1	C	ebi-a-GCST004600	Eosinophil percentage of white cells	0.0171789	4.28105e-06	172378
rs603424	SCD	G	ukb-d-30690_raw	Cholesterol	-0.016139	5.1074e-06	344278
rs174546	FADS1	C	ukb-d-K11_GALLBILPANC	Disorders of gallbladder, biliary tract and pancreas	-0.00216694	5.12826e-06	361194
rs174546	FADS1	C	ukb-b-6235	Operation code: cholecystectomy/gall bladder removal	-0.00193132	5.30005e-06	462933
rs603424	SCD	G	met-a-437	X-09108	0.0121	5.30005e-06	6517
rs174546	FADS1	C	eqtl-a-ENSG00000088826	ENSG00000088826	-0.0574794	5.48315e-06	31086
rs174546	FADS1	C	met-c-912	Total lipids in medium VLDL	-0.048137	5.52001e-06	19273
rs603424	SCD	G	ebi-a-GCST007429	Lung function (FVC)	-0.0142	5.54e-06	321047
rs603424	SCD	G	ukb-a-361	Heel bone mineral density (BMD) T-score automated (left)	0.0250485	6.08709e-06	106254
rs174546	FADS1	C	ukb-d-22619_0	Breathing problems responsible for leaving job: No	0.00524794	6.40914e-06	91149
rs174546	FADS1	C	ukb-d-C3_SKIN	Malignant neoplasm of skin	0.00231558	6.60298e-06	361194
rs174546	FADS1	C	ukb-d-C_SKIN	Cancer of skin	0.00231558	6.60298e-06	361194
rs603424	SCD	G	ukb-b-16881	Sitting height	0.00888314	7.10003e-06	461536
rs603424	SCD	G	ieu-a-66	Waist circumference	0.02	7.19996e-06	230412
rs174546	FADS1	C	ukb-d-BRONCHITIS	Bronchitis	0.00120018	7.40082e-06	361194
rs174546	FADS1	C	ieu-a-1284	Estimated glomerular filtration rate (eGFR)	-0.01706	7.53894e-06	143658
rs603424	SCD	G	ieu-b-110	LDL cholesterol	-0.0122927	7.69999e-06
rs174546	FADS1	C	ukb-d-ASTHMA_EOSINOPHIL_SUGG	Suggestive for eosinophilic asthma	0.00087972	7.88388e-06	361194
rs174546	FADS1	C	met-c-867	Total cholesterol in IDL	0.047549	8.00995e-06	19273
rs174546	FADS1	C	ukb-b-17805	Medication for cholesterol, blood pressure, diabetes, or take exogenous hormones: Cholesterol lowering medication	0.00439414	8.60003e-06	249710
rs174546	FADS1	C	met-c-919	Phenylalanine	-0.045317	1e-05	20436
rs174546	FADS1	C	ukb-b-46	Operative procedures - main OPCS: E08.1 Polypectomy of internal nose	0.000637721	1e-05	463010
rs174546	FADS1	C	prot-a-2930	Tubulin-specific chaperone A	0.1136	1.04713e-05	3301
rs174546	FADS1	C	ebi-a-GCST006862	Asthma	0.059096	1.06001e-05	127669
rs174546	FADS1	C	ukb-d-C_OTHER_SKIN	Other malignant neoplasms of skin	0.00210732	1.17333e-05	361194
rs603424	SCD	G	ukb-d-30090_irnt	Platelet crit	0.0133	1.18782e-05	350471
rs174546	FADS1	C	met-c-890	Concentration of large VLDL particles	-0.047017	1.2e-05	18960
rs174546	FADS1	C	met-c-913	Concentration of medium VLDL particles	-0.046567	1.2e-05	19273
rs174546	FADS1	C	eqtl-a-ENSG00000109107	ENSG00000109107	-0.05519	1.27591e-05	31300
rs174546	FADS1	C	prot-a-1567	Interferon regulatory factor 1	0.1125	1.28825e-05	3301
rs174546	FADS1	C	ukb-b-3656	Number of treatments/medications taken	0.00759342	1.29999e-05	462933
rs174546	FADS1	C	met-c-952	Triglycerides in very large VLDL	-0.044375	1.38e-05	21548
rs174546	FADS1	C	met-c-933	Serum total cholesterol	0.044335	1.49001e-05	21491
rs603424	SCD	G	ukb-b-20379	Medication for cholesterol, blood pressure, diabetes, or take exogenous hormones: None of the above	0.00744357	1.5e-05	249710
rs603424	SCD	G	ebi-a-GCST004621	Sum basophil neutrophil counts	-0.0202969	1.53801e-05	171529
rs174546	FADS1	C	ebi-a-GCST006250	Intelligence	-0.0124617	1.595e-05	269867
rs174546	FADS1	C	met-c-854	Description of average fatty acid chain length, not actual carbon number	0.054142	1.61002e-05	13476
rs174546	FADS1	C	met-c-869	Total lipids in IDL	0.045851	1.68e-05	19273
rs603424	SCD	G	ukb-b-18009	Medication for cholesterol, blood pressure, diabetes, or take exogenous hormones: Blood pressure medication	-0.0060249	1.7e-05	249710
rs603424	SCD	G	ukb-b-20175	Systolic blood pressure, automated reading	-0.0117345	1.7e-05	436419
rs174546	FADS1	C	eqtl-a-ENSG00000166501	ENSG00000166501	0.0543262	1.73908e-05	31300
rs174546	FADS1	C	ebi-a-GCST90002329	Mean corpuscular hemoglobin concentration	-0.017512	1.74e-05	126151
rs174546	FADS1	C	met-a-496	X-11317	0.0077	1.74799e-05	7362
rs174546	FADS1	C	met-a-751	Palmitoyl sphingomyelin	0.0076	1.84799e-05	7366
rs174546	FADS1	C	ukb-b-2772	Getting up in morning	0.00718391	1.89998e-05	461658
rs174546	FADS1	C	ukb-b-7500	Spherical power (left)	0.0199567	1.89998e-05	99071
rs174546	FADS1	C	eqtl-a-ENSG00000125538	ENSG00000125538	-0.0538172	2.08492e-05	31300
rs3734398	ELOVL2	T	eqtl-a-ENSG00000111859	ENSG00000111859	0.0509924	2.10931e-05	31644
rs603424	SCD	G	eqtl-a-ENSG00000143546	ENSG00000143546	-0.0644329	2.18791e-05	30962
rs174546	FADS1	C	met-c-955	Phospholipids in very small VLDL	0.045018	2.39001e-05	19273
rs603424	SCD	G	ukb-d-30680_raw	Calcium	0.0013146	2.39447e-05	315153
rs603424	SCD	G	ukb-b-7376	Impedance of leg (right)	0.0100162	2.39999e-05	454863
rs174546	FADS1	C	met-a-675	X-13215	0.008	2.44501e-05	5885
rs174546	FADS1	C	ukb-d-PULMONARYDG	Other pulmonary diagnosis	0.00266185	2.47394e-05	361194
rs174546	FADS1	C	ukb-d-X_RESPIRATORY	Diseases of the respiratory system	0.00266185	2.47394e-05	361194
rs174546	FADS1	C	ebi-a-GCST007518	Type 2 diabetes (adjusted for BMI)	0.0302	2.50697e-05	298957
rs174546	FADS1	C	ukb-b-6353	Reason for glasses/contact lenses: For short-sightedness, i.e. only or mainly for distance viewing such as driving, cinema etc (called 'myopia')	-0.00250873	2.59998e-05	460536
rs174546	FADS1	C	eqtl-a-ENSG00000122986	ENSG00000122986	0.0531428	2.64332e-05	30551
rs174546	FADS1	C	ukb-d-30290_irnt	High light scatter reticulocyte percentage	-0.0106057	2.72829e-05	344729
rs174546	FADS1	C	ebi-a-GCST008043	QT interval	0.986025	2.75804e-05	13698
rs174546	FADS1	C	met-c-886	Total cholesterol in large VLDL	-0.043112	2.81002e-05	21235
rs174546	FADS1	C	met-c-887	Cholesterol esters in large VLDL	-0.044807	2.81002e-05	18960
rs603424	SCD	G	ukb-a-450	Medication for cholesterol blood pressure diabetes or take exogenous hormones: Blood pressure medication	-0.00706548	2.85292e-05	180203
rs174546	FADS1	C	prot-a-2764	Mitochondrial sodium/hydrogen exchanger 9B2	0.1079	2.88403e-05	3301
rs174546	FADS1	C	eqtl-a-ENSG00000073150	ENSG00000073150	0.0528497	2.92543e-05	31300
rs174546	FADS1	C	met-c-949	Total lipids in very large VLDL	-0.044141	3.05e-05	19273
rs174546	FADS1	C	ukb-a-108	Non-cancer illness code self-reported: high cholesterol	0.00348995	3.05851e-05	337159
rs174546	FADS1	C	ukb-b-11020	Diagnoses - main ICD10: K80.2 Calculus of gallbladder without cholecystitis	-0.00100801	3.2e-05	463010
rs174546	FADS1	C	met-c-870	Concentration of IDL particles	0.044268	3.24997e-05	19273
rs174546	FADS1	C	eqtl-a-ENSG00000135929	ENSG00000135929	-0.0524266	3.39219e-05	31300
rs174546	FADS1	C	eqtl-a-ENSG00000138459	ENSG00000138459	0.0524114	3.40698e-05	31300
rs174546	FADS1	C	ukb-d-D12	Diagnoses - main ICD10: D12 Benign neoplasm of colon, rectum, anus and anal canal	0.00164743	3.59642e-05	361194
rs174546	FADS1	C	ukb-b-18674	Ever unenthusiastic/disinterested for a whole week	-0.00771034	3.59998e-05	146542
rs174546	FADS1	C	met-c-911	Free cholesterol in medium VLDL	-0.042428	3.76999e-05	21240
rs603424	SCD	G	ukb-a-61	Non-cancer illness code self-reported: hypertension	-0.00585626	3.79437e-05	337159
rs603424	SCD	G	ukb-b-8909	Body fat percentage	0.00834552	4e-05	454633
rs603424	SCD	G	ieu-b-10	focal epilepsy, all documented cases	0.0449046	4.09204e-05	39348
rs174546	FADS1	C	eqtl-a-ENSG00000120616	ENSG00000120616	0.0518594	4.11718e-05	31300
rs174546	FADS1	C	ukb-d-1508_3	Coffee type: Ground coffee (include espresso, filter etc)	-0.0047861	4.16064e-05	283449
rs174546	FADS1	C	met-c-872	Triglycerides in IDL	0.043624	4.24004e-05	19273
rs174546	FADS1	C	eqtl-a-ENSG00000165030	ENSG00000165030	0.0517192	4.32116e-05	31300
rs174546	FADS1	C	eqtl-a-ENSG00000115828	ENSG00000115828	0.0517154	4.32494e-05	31260
rs174546	FADS1	C	ebi-a-GCST004634	Basophil percentage of granulocytes	-0.0150174	4.37502e-05	170223
rs174546	FADS1	C	eqtl-a-ENSG00000136682	ENSG00000136682	0.0516599	4.40768e-05	6421
rs174546	FADS1	C	ubm-a-879	NODEamps25 0009	-0.0658	4.46684e-05	7916
rs174546	FADS1	C	ukb-b-11361	ECG, heart rate	-0.022747	4.49997e-05	68160
rs3734398	ELOVL2	T	eqtl-a-ENSG00000136877	ENSG00000136877	0.0489206	4.5036e-05	31684
rs174546	FADS1	C	ukb-a-419	Reason for glasses/contact lenses: For short-sightedness i.e. only or mainly for distance viewing such as driving cinema etc (called 'myopia')	-0.00284049	4.50806e-05	335700
rs174546	FADS1	C	eqtl-a-ENSG00000005882	ENSG00000005882	0.0515575	4.56604e-05	26225
rs174546	FADS1	C	eqtl-a-ENSG00000221914	ENSG00000221914	0.0515537	4.57383e-05	14263
rs174546	FADS1	C	eqtl-a-ENSG00000066027	ENSG00000066027	0.0514893	4.67315e-05	31300
rs174546	FADS1	C	ukb-b-4637	Diagnoses - main ICD10: H00.1 Chalazion	0.000514314	4.70002e-05	463010
rs603424	SCD	G	ukb-b-15730	Heel bone mineral density (BMD) T-score, automated (left)	0.0184411	4.70002e-05	146226
rs603424	SCD	G	ukb-b-845	Heel quantitative ultrasound index (QUI), direct entry (left)	0.0184399	4.70002e-05	146226
rs174546	FADS1	C	ukb-a-247	Seen a psychiatrist for nerves anxiety tension or depression	-0.00330588	4.76694e-05	335888
rs174546	FADS1	C	ukb-d-22616_1	Breathing problems during period of job: Yes	0.00521188	4.89238e-05	91149
rs174546	FADS1	C	ukb-a-541	Diagnoses - main ICD10: J33 Nasal polyp	0.000722512	4.9455e-05	337199
rs603424	SCD	G	ukb-b-4650	Comparative body size at age 10	0.0074862	5e-05	454718
rs603424	SCD	G	ukb-b-6027	Heel broadband ultrasound attenuation (right)	0.0179617	5.1e-05	146171
rs174546	FADS1	C	ukb-b-19560	Skin colour	0.00508773	5.30005e-05	456692
rs174546	FADS1	C	eqtl-a-ENSG00000125148	ENSG00000125148	0.0511154	5.3042e-05	31086
rs174546	FADS1	C	met-c-950	Concentration of very large VLDL particles	-0.042996	5.42001e-05	18960
rs174546	FADS1	C	ieu-a-89	Height	0.013	5.49997e-05	253196
rs174546	FADS1	C	met-c-892	Triglycerides in large VLDL	-0.041486	5.49997e-05	21239
rs603424	SCD	G	ukb-d-30260_irnt	Mean reticulocyte volume	0.0129046	5.50668e-05	344728
rs174546	FADS1	C	eqtl-a-ENSG00000100129	ENSG00000100129	-0.0509802	5.55405e-05	26225
rs174546	FADS1	C	ukb-a-492	Mineral and other dietary supplements: Fish oil (including cod liver oil)	0.00480836	5.61539e-05	336314
rs174546	FADS1	C	ukb-b-20292	Taking other prescription medications	0.00439063	5.69994e-05	461332
rs174546	FADS1	C	eqtl-a-ENSG00000122378	ENSG00000122378	-0.0508501	5.80497e-05	25266
rs174546	FADS1	C	eqtl-a-ENSG00000117614	ENSG00000117614	-0.0506922	6.1235e-05	30551
rs174546	FADS1	C	prot-a-1046	Glycosaminoglycan xylosylkinase	-0.1031	6.45654e-05	3301
rs174546	FADS1	C	eqtl-a-ENSG00000064666	ENSG00000064666	0.0505141	6.49127e-05	31300
rs174546	FADS1	C	met-c-889	Total lipids in large VLDL	-0.042415	6.89001e-05	18960
rs174546	FADS1	C	eqtl-a-ENSG00000058063	ENSG00000058063	0.0502084	7.18737e-05	31086
rs174546	FADS1	C	ukb-a-361	Heel bone mineral density (BMD) T-score automated (left)	-0.0173867	7.26039e-05	106254
rs603424	SCD	G	ukb-b-1096	Heel bone mineral density (BMD) (left)	0.0179728	7.29995e-05	146139
rs603424	SCD	G	ebi-a-GCST004602	Mean corpuscular volume	0.018567	7.30096e-05	172433
rs603424	SCD	G	met-a-374	Glycerol	-0.0105	7.305e-05	7352
rs174546	FADS1	C	eqtl-a-ENSG00000172893	ENSG00000172893	-0.0501528	7.32723e-05	31046
rs174546	FADS1	C	ukb-b-14310	Leg predicted mass (right)	0.00539274	7.39997e-05	454834
rs174546	FADS1	C	eqtl-a-ENSG00000102901	ENSG00000102901	-0.0499911	7.73072e-05	25812
rs174546	FADS1	C	ukb-b-12828	Leg fat-free mass (right)	0.00541228	7.79992e-05	454835
rs174546	FADS1	C	ubm-a-2659	volume Left-Cerebellum-Cortex	-0.0482	7.94328e-05	7916
rs174546	FADS1	C	eqtl-a-ENSG00000136770	ENSG00000136770	0.0498723	8.03341e-05	31300
rs603424	SCD	G	ebi-a-GCST006061	Atrial fibrillation	0.0379	8.50394e-05	537409
rs603424	SCD	G	ukb-b-6235	Operation code: cholecystectomy/gall bladder removal	0.00208464	8.60003e-05	462933
rs603424	SCD	G	ukb-a-448	Medication for cholesterol blood pressure diabetes or take exogenous hormones: Cholesterol lowering medication	-0.00579101	8.6449e-05	180203
rs174546	FADS1	C	prot-a-2616	Protein S100-A13	0.1012	8.70964e-05	3301
rs174546	FADS1	C	ebi-a-GCST004630	Mean corpuscular hemoglobin	0.0145708	8.73293e-05	172332
rs174546	FADS1	C	eqtl-a-ENSG00000076685	ENSG00000076685	0.0494769	9.15356e-05	31300
rs174546	FADS1	C	met-c-914	Phospholipids in medium VLDL	-0.040294	9.29994e-05	21240
rs174546	FADS1	C	ukb-b-6027	Heel broadband ultrasound attenuation (right)	-0.0138673	9.59997e-05	146171
rs174546	FADS1	C	eqtl-a-ENSG00000158473	ENSG00000158473	-0.0493139	9.65917e-05	31300
rs174546	FADS1	C	eqtl-a-ENSG00000108771	ENSG00000108771	0.0493025	9.69103e-05	14263
rs174546	FADS1	C	ukb-b-13803	Operative procedures - main OPCS: J18.3 Total cholecystectomy NEC	-0.00125839	9.69996e-05	463010
rs174546	FADS1	C	ebi-a-GCST006980	Fractures	-4.98015	9.90011e-05	426795
rs174546	FADS1	C	ubm-a-903	NODEamps100 0012	-0.0613	0.0001	7916
rs174546	FADS1	C	ukb-d-II_NEOPLASM	Neoplasms	0.00376551	0.000100067	361194
rs174546	FADS1	C	eqtl-a-ENSG00000196923	ENSG00000196923	0.04918	0.000100821	26225
rs603424	SCD	G	ukb-d-30280_irnt	Immature reticulocyte fraction	0.0124865	0.000101244	344728
rs174546	FADS1	C	ebi-a-GCST006091	Freckles	0.113502	0.000101646	11182
rs174546	FADS1	C	ukb-d-30660_irnt	Direct bilirubin	0.010217	0.000102591	292933
rs174546	FADS1	C	ebi-a-GCST005180	Homeostasis model assessment of beta-cell function	-0.013	0.000106101	36466
rs174546	FADS1	C	ieu-b-117	HOMA-B	-0.013	0.000106101	36466
rs174546	FADS1	C	eqtl-a-ENSG00000212694	ENSG00000212694	-0.0490006	0.000106979	22111
rs174546	FADS1	C	ukb-b-18336	Seen a psychiatrist for nerves, anxiety, tension or depression	-0.0027094	0.000109999	460702
rs174546	FADS1	C	ukb-b-4063	Number of self-reported non-cancer illnesses	0.00692954	0.000109999	462933
rs174546	FADS1	C	ukb-b-8607	Ankle spacing width (right)	0.0127085	0.000109999	146181
rs3734398	ELOVL2	T	met-a-624	Stearidonate (18:4n3)	0.0133	0.000113999	7330
rs603424	SCD	G	eqtl-a-ENSG00000108700	ENSG00000108700	0.0583438	0.000121339	29852
rs174546	FADS1	C	met-c-888	Free cholesterol in large VLDL	-0.039543	0.000122	21238
rs174546	FADS1	C	ubm-a-875	NODEamps25 0005	-0.0616	0.000125893	7916
rs174546	FADS1	C	prot-a-2311	Protein TMEPAI	0.0988	0.000128825	3301
rs174546	FADS1	C	ukb-b-15730	Heel bone mineral density (BMD) T-score, automated (left)	-0.0139269	0.000129999	146226
rs174546	FADS1	C	ukb-b-15851	Heel Broadband ultrasound attenuation, direct entry	-0.0101674	0.000129999	265737
rs174546	FADS1	C	ukb-b-3169	Number of vehicles in household	0.00722738	0.000129999	459696
rs174546	FADS1	C	ukb-b-845	Heel quantitative ultrasound index (QUI), direct entry (left)	-0.0139254	0.000129999	146226
rs603424	SCD	G	ukb-b-17805	Medication for cholesterol, blood pressure, diabetes, or take exogenous hormones: Cholesterol lowering medication	-0.00472429	0.000129999	249710
rs174546	FADS1	C	met-c-871	Phospholipids in IDL	0.039267	0.000131999	21559
rs174546	FADS1	C	ebi-a-GCST004619	Reticulocyte fraction of red cells	-0.0143585	0.000138	170690
rs174546	FADS1	C	eqtl-a-ENSG00000160285	ENSG00000160285	-0.0481528	0.00014066	31300
rs174546	FADS1	C	ukb-d-1508_1	Coffee type: Decaffeinated coffee (any type)	0.00418351	0.000141351	283449
rs174546	FADS1	C	eqtl-a-ENSG00000165905	ENSG00000165905	0.0480795	0.00014388	31300
rs174546	FADS1	C	eqtl-a-ENSG00000205413	ENSG00000205413	0.0480795	0.00014388	31086
rs174546	FADS1	C	met-c-916	Mono-unsaturated fatty acids	-0.047927	0.000145001	13535
rs603424	SCD	G	ukb-b-20044	Trunk fat mass	0.0100487	0.00015	454588
rs174546	FADS1	C	met-a-530	X-11537	-0.0261	0.0001523	2684
rs603424	SCD	G	ukb-a-202	Illnesses of father: None of the above (group 1)	0.0063661	0.000152472	292053
rs174546	FADS1	C	eqtl-a-ENSG00000182240	ENSG00000182240	0.0478862	0.000152971	31300
rs174546	FADS1	C	prot-a-2308	Plexin-B2	-0.0977	0.000154882	3301
rs174546	FADS1	C	eqtl-a-ENSG00000160683	ENSG00000160683	0.0478205	0.0001562	26011
rs603424	SCD	G	ukb-d-30660_irnt	Direct bilirubin	0.012663	0.00015738	292933
rs603424	SCD	G	ukb-b-11268	Treatment/medication code: simvastatin	-0.00324903	0.00016	462933
rs174546	FADS1	C	eqtl-a-ENSG00000227740	ENSG00000227740	0.0477295	0.000160779	5502
rs174546	FADS1	C	eqtl-a-ENSG00000187166	ENSG00000187166	0.047674	0.00016364	29967
rs174546	FADS1	C	ukb-d-20118_5	Home area population density - urban or rural: England/Wales - Urban - less sparse	-0.00372354	0.000169036	357712
rs3734398	ELOVL2	T	eqtl-a-ENSG00000176248	ENSG00000176248	0.0450984	0.000169371	31684
rs603424	SCD	G	prot-a-451	CD48 antigen	0.119	0.000169824	3301
rs174546	FADS1	C	ukb-b-17219	Diagnoses - secondary ICD10: J45.9 Asthma, unspecified	0.00162782	0.00017	463010
rs174546	FADS1	C	ukb-b-17271	Leg predicted mass (left)	0.00512669	0.00017	454799
rs174546	FADS1	C	eqtl-a-ENSG00000166033	ENSG00000166033	0.0473795	0.00017968	31300
rs174546	FADS1	C	eqtl-a-ENSG00000130402	ENSG00000130402	0.0473492	0.000181401	31300
rs174546	FADS1	C	eqtl-a-ENSG00000187118	ENSG00000187118	0.0473012	0.000184018	26225
rs174546	FADS1	C	eqtl-a-ENSG00000153064	ENSG00000153064	0.0472684	0.00018593	31300
rs174546	FADS1	C	eqtl-a-ENSG00000144645	ENSG00000144645	0.0472532	0.000186969	31300
rs174546	FADS1	C	eqtl-a-ENSG00000128383	ENSG00000128383	0.0472128	0.000189361	26225
rs174546	FADS1	C	ukb-b-5238	Fluid intelligence score	-0.0297789	0.000189998	149051
rs174546	FADS1	C	ukb-b-7710	Pulse rate (during blood-pressure measurement)	-0.0277558	0.000189998	39749
rs603424	SCD	G	ukb-b-18799	Treatment/medication code: bendroflumethiazide	-0.00234056	0.000189998	462933
rs603424	SCD	G	eqtl-a-ENSG00000165029	ENSG00000165029	0.0565118	0.000197179	30962
rs174546	FADS1	C	ebi-a-GCST004633	Neutrophil percentage of white cells	0.0139308	0.000197601	171542
rs174546	FADS1	C	met-a-603	1-docosahexaenoylglycerophosphocholine*	0.0135	0.000199802	7350
rs174546	FADS1	C	ukb-b-12301	Treatment/medication code: salbutamol	0.00088127	0.0002	462933
rs174546	FADS1	C	ebi-a-GCST004826	P wave duration	0.3736	0.000203002	37678
rs174546	FADS1	C	eqtl-a-ENSG00000160213	ENSG00000160213	0.0469436	0.000205949	31300
rs174546	FADS1	C	ukb-b-19524	Vitamin B12	-0.0213356	0.00021	64979
rs174546	FADS1	C	ukb-b-2535	Falls in the last year	0.00461934	0.00021	461725
rs174546	FADS1	C	eqtl-a-ENSG00000057704	ENSG00000057704	0.0468312	0.000213398	31300
rs174546	FADS1	C	met-c-959	Phospholipids in chylomicrons and largest VLDL particles	-0.037762	0.000219999	21542
rs174546	FADS1	C	ukb-b-1096	Heel bone mineral density (BMD) (left)	-0.013432	0.000219999	146139
rs603424	SCD	G	ukb-b-1061	Age high blood pressure diagnosed	0.0203895	0.000219999	111148
rs174546	FADS1	C	prot-a-2278	Phosphatidylinositol transfer protein alpha isoform	0.0951	0.000229087	3301
rs174546	FADS1	C	met-a-512	X-11438	-0.015	0.000230701	6658
rs174546	FADS1	C	eqtl-a-ENSG00000166130	ENSG00000166130	0.0465304	0.000234331	31300
rs174546	FADS1	C	ebi-a-GCST005840	Ischemic stroke (large artery atherosclerosis)	0.0813	0.000237001	410484
rs174546	FADS1	C	eqtl-a-ENSG00000111859	ENSG00000111859	0.04649	0.00023729	31260
rs174546	FADS1	C	eqtl-a-ENSG00000136937	ENSG00000136937	0.046447	0.000240469	31300
rs174546	FADS1	C	ukb-b-6991	Seen doctor (GP) for nerves, anxiety, tension or depression	-0.00376379	0.00025	459560
rs174546	FADS1	C	ukb-d-22618_0	Breathing problems improved/stopped away from workplace or on holiday: No	0.00385253	0.000253414	91149
rs174546	FADS1	C	ukb-a-487	Types of physical activity in last 4 weeks: Heavy DIY (eg: weeding lawn mowing carpentry digging)	0.00454691	0.000259245	335599
rs174546	FADS1	C	ukb-b-13354	Whole body fat-free mass	0.00476936	0.000259998	454850
rs3734398	ELOVL2	T	eqtl-a-ENSG00000168939	ENSG00000168939	0.0437961	0.000259998	4677
rs174546	FADS1	C	eqtl-a-ENSG00000007944	ENSG00000007944	0.0461311	0.000265112	31300
rs174546	FADS1	C	ukb-b-14540	Whole body water mass	0.00476621	0.000269998	454888
rs174546	FADS1	C	ukb-b-8428	Forced expiratory volume in 1-second (FEV1), predicted	0.00890691	0.000269998	148653
rs603424	SCD	G	ukb-d-N50	Diagnoses - main ICD10: N50 Other disorders of male genital organs	-0.00081684	0.000271863	361194
rs603424	SCD	G	eqtl-a-ENSG00000172262	ENSG00000172262	0.0552287	0.000274758	30748
rs174546	FADS1	C	ubm-a-871	NODEamps25 0001	-0.0585	0.000275423	7916
rs603424	SCD	G	eqtl-a-ENSG00000105810	ENSG00000105810	-0.0552196	0.00027562	30962
rs603424	SCD	G	eqtl-a-ENSG00000196152	ENSG00000196152	0.0552029	0.000276688	30962
rs174546	FADS1	C	eqtl-a-ENSG00000079263	ENSG00000079263	0.0459681	0.000278631	31300
rs174546	FADS1	C	ukb-b-18994	Miserableness	-0.0039174	0.000280001	454982
rs174546	FADS1	C	eqtl-a-ENSG00000197943	ENSG00000197943	0.0459188	0.000282983	30551
rs174546	FADS1	C	eqtl-a-ENSG00000114270	ENSG00000114270	0.045915	0.000283198	31300
rs3734398	ELOVL2	T	ieu-b-41	bipolar disorder	-0.048697	0.000285897	51710
rs174546	FADS1	C	ukb-a-359	Diastolic blood pressure automated reading	-0.00938521	0.000287733	317756
rs3734398	ELOVL2	T	eqtl-a-ENSG00000107099	ENSG00000107099	-0.0433804	0.00029781	31684
rs603424	SCD	G	ukb-b-11364	Heel bone mineral density (BMD), manual entry	0.0325506	0.000299999	40613
rs174546	FADS1	C	eqtl-a-ENSG00000111335	ENSG00000111335	0.0457053	0.000301967	31300
rs174546	FADS1	C	eqtl-a-ENSG00000155254	ENSG00000155254	-0.0457002	0.00030267	23085
rs603424	SCD	G	met-b-154	CD337 on NK early	0.101631	0.000304691	419
rs603424	SCD	G	ieu-b-29	basophil cell count	0.00983	0.000307999	472599
rs174546	FADS1	C	eqtl-a-ENSG00000196549	ENSG00000196549	0.045637	0.000308333	31300
rs174546	FADS1	C	ukb-b-13764	Long-standing illness, disability or infirmity	0.00372267	0.000309999	451893
rs174546	FADS1	C	ukb-a-234	Forced expiratory volume in 1-second (FEV1) predicted	0.01031	0.000318324	110423
rs174546	FADS1	C	ieu-a-832	Rheumatoid arthritis	0.0618754	0.00032	58284
rs174546	FADS1	C	eqtl-a-ENSG00000131504	ENSG00000131504	0.0455119	0.000320428	31086
rs174546	FADS1	C	eqtl-a-ENSG00000105639	ENSG00000105639	-0.0455094	0.000320671	31300
rs174546	FADS1	C	ukb-d-30130_irnt	Monocyte count	-0.00874298	0.000325252	349856
rs603424	SCD	G	eqtl-a-ENSG00000188185	ENSG00000188185	-0.0545355	0.000328148	5164
rs174546	FADS1	C	ukb-b-16217	Operation code: nasal/sinus/nose surgery	0.00144086	0.000329997	462933
rs603424	SCD	G	eqtl-a-ENSG00000178162	ENSG00000178162	0.0544764	0.000332713	5164
rs603424	SCD	G	eqtl-a-ENSG00000229635	ENSG00000229635	-0.0544369	0.000336302	3831
rs174546	FADS1	C	eqtl-a-ENSG00000120437	ENSG00000120437	-0.0453502	0.000336822	30511
rs174546	FADS1	C	eqtl-a-ENSG00000114978	ENSG00000114978	0.0453287	0.000338634	19818
rs174546	FADS1	C	ukb-b-17409	Trunk fat-free mass	0.00466777	0.000340001	454508
rs603424	SCD	G	ukb-a-360	Systolic blood pressure automated reading	-0.0117477	0.000340636	317754
rs603424	SCD	G	ebi-a-GCST004627	Lymphocyte counts	-0.0170879	0.000344802	171643
rs174546	FADS1	C	ubm-a-560	IDP dMRI TBSS OD Posterior thalamic radiation R	-0.0589	0.000346737	7916
rs174546	FADS1	C	eqtl-a-ENSG00000149269	ENSG00000149269	0.0452339	0.000348618	31300
rs174546	FADS1	C	eqtl-a-ENSG00000178974	ENSG00000178974	0.0451492	0.000357528	31300
rs174546	FADS1	C	ukb-d-30050_irnt	Mean corpuscular haemoglobin	0.00884359	0.000370331	350472
rs174546	FADS1	C	ukb-d-30600_irnt	Albumin	-0.0092093	0.000370612	315268
rs174546	FADS1	C	ubm-a-913	NODEamps100 0022	-0.0551	0.000371535	7916
rs603424	SCD	G	ieu-a-7	Coronary heart disease	-0.040188	0.000376097	184305
rs174546	FADS1	C	ukb-b-12181	Pain type(s) experienced in last month: Headache	0.0031049	0.000379997	461857
rs603424	SCD	G	ukb-a-176	Treatment/medication code: atorvastatin	-0.00197155	0.000380855	337159
rs603424	SCD	G	eqtl-a-ENSG00000269271	ENSG00000269271	-0.0538651	0.000388463	5164
rs174546	FADS1	C	eqtl-a-ENSG00000152689	ENSG00000152689	0.0448497	0.000391417	31300
rs174546	FADS1	C	eqtl-a-ENSG00000113758	ENSG00000113758	0.0448346	0.000392907	31300
rs603424	SCD	G	met-a-520	X-11470	0.0152	0.000393496	6857
rs174546	FADS1	C	eqtl-a-ENSG00000161036	ENSG00000161036	0.0448181	0.000395003	31300
rs3734398	ELOVL2	T	eqtl-a-ENSG00000152944	ENSG00000152944	0.0424614	0.000398924	31684
rs174546	FADS1	C	ukb-d-30200_irnt	Neutrophill percentage	0.00884353	0.000398933	349861
rs174546	FADS1	C	eqtl-a-ENSG00000224397	ENSG00000224397	-0.0447625	0.000401948	5502
rs174546	FADS1	C	ukb-a-7	Time spent driving	0.00812761	0.00040694	224813
rs174546	FADS1	C	eqtl-a-ENSG00000170180	ENSG00000170180	-0.0446968	0.00040994	28533
rs603424	SCD	G	eqtl-a-ENSG00000254718	ENSG00000254718	0.0536421	0.000410251	5164
rs3734398	ELOVL2	T	eqtl-a-ENSG00000105887	ENSG00000105887	-0.0423548	0.000412743	30551
rs174546	FADS1	C	eqtl-a-ENSG00000179041	ENSG00000179041	-0.044645	0.000416188	26225
rs174546	FADS1	C	ukb-d-30680_raw	Calcium	0.00086238	0.000422961	315153
rs174546	FADS1	C	ukb-a-540	Diagnoses - main ICD10: J22 Unspecified acute lower respiratory infection	0.000692048	0.000424561	337199
rs3734398	ELOVL2	T	eqtl-a-ENSG00000164002	ENSG00000164002	-0.0422565	0.000425726	25650
rs174546	FADS1	C	ukb-b-16099	Leg fat-free mass (left)	0.00482838	0.000430002	454805
rs603424	SCD	G	ukb-b-9685	Trunk predicted mass	-0.00571677	0.000430002	454463
rs174546	FADS1	C	eqtl-a-ENSG00000117586	ENSG00000117586	-0.0445313	0.000430903	31086
rs174546	FADS1	C	met-a-691	X-13496	0.0063	0.000431897	7217
rs603424	SCD	G	eqtl-a-ENSG00000092978	ENSG00000092978	-0.0534343	0.000432195	30534
rs174546	FADS1	C	met-c-932	Triglycerides in small VLDL	-0.036115	0.000433002	21558
rs603424	SCD	G	eqtl-a-ENSG00000174672	ENSG00000174672	-0.0534085	0.000435141	30454
rs174546	FADS1	C	ubm-a-1222	NET100 0066	-0.0569	0.000436516	7916
rs174546	FADS1	C	eqtl-a-ENSG00000181220	ENSG00000181220	0.044463	0.00043942	31300
rs174546	FADS1	C	met-c-957	Total lipids in chylomicrons and largest VLDL particles	-0.037403	0.000439997	18960
rs174546	FADS1	C	eqtl-a-ENSG00000052802	ENSG00000052802	-0.0444137	0.000446087	25306
rs174546	FADS1	C	eqtl-a-ENSG00000066136	ENSG00000066136	0.0444112	0.000446087	31300
rs174546	FADS1	C	eqtl-a-ENSG00000164211	ENSG00000164211	-0.0443998	0.000447775	31300
rs174546	FADS1	C	ukb-b-8837	Cancer code, self-reported: basal cell carcinoma	0.000735348	0.000449997	462933
rs174546	FADS1	C	eqtl-a-ENSG00000054793	ENSG00000054793	-0.0443644	0.000452845	26011
rs603424	SCD	G	eqtl-a-ENSG00000136425	ENSG00000136425	0.0532417	0.00045319	30213
rs603424	SCD	G	ieu-b-8	epilepsy, all documented cases	0.0326509	0.000458796	44889
rs3734398	ELOVL2	T	eqtl-a-ENSG00000172465	ENSG00000172465	-0.0419594	0.000467714	9188
rs603424	SCD	G	ubm-a-132	IDP T1 FAST ROIs L amygdala	-0.0562	0.000467735	7916
rs603424	SCD	G	ukb-b-20162	Diagnoses - main ICD10: R33 Retention of urine	0.000643521	0.000470002	463010
rs174546	FADS1	C	eqtl-a-ENSG00000186815	ENSG00000186815	-0.0442166	0.000472999	31300
rs174546	FADS1	C	eqtl-a-ENSG00000169715	ENSG00000169715	0.0441888	0.000476552	26011
rs174546	FADS1	C	ukb-b-12040	Non-cancer illness code, self-reported: deep venous thrombosis (dvt)	0.00106948	0.000479999	462933
rs174546	FADS1	C	ukb-a-443	Blood clot DVT bronchitis emphysema asthma rhinitis eczema allergy diagnosed by doctor: Blood clot in the leg (DVT)	0.00126822	0.000482559	336782
rs174546	FADS1	C	eqtl-a-ENSG00000137843	ENSG00000137843	0.0441344	0.000484105	31300
rs174546	FADS1	C	ukb-b-6848	Ever depressed for a whole week	-0.00662464	0.000490004	149899
rs174546	FADS1	C	ukb-b-11411	Blood clot, DVT, bronchitis, emphysema, asthma, rhinitis, eczema, allergy diagnosed by doctor: Blood clot in the leg (DVT)	0.00107895	0.0005	462013
rs174546	FADS1	C	met-a-360	Gamma-glutamyltyrosine	-0.0061	0.000511906	7037
rs603424	SCD	G	eqtl-a-ENSG00000148154	ENSG00000148154	0.052735	0.000513535	30962
rs174546	FADS1	C	eqtl-a-ENSG00000058091	ENSG00000058091	0.0439183	0.000516214	31086
rs174546	FADS1	C	ukb-b-13184	Types of physical activity in last 4 weeks: Heavy DIY (eg: weeding, lawn mowing, carpentry, digging)	0.0036744	0.000519996	460376
rs174546	FADS1	C	ukb-b-9685	Trunk predicted mass	0.00450757	0.000519996	454463
rs174546	FADS1	C	eqtl-a-ENSG00000122122	ENSG00000122122	0.043869	0.000523564	9188
rs174546	FADS1	C	eqtl-a-ENSG00000101162	ENSG00000101162	-0.0438627	0.000525134	31046
rs603424	SCD	G	eqtl-a-ENSG00000089693	ENSG00000089693	-0.0526197	0.000528664	30962
rs603424	SCD	G	ukb-b-11632	Treatment/medication code: atenolol	-0.00182713	0.000530005	462933
rs174546	FADS1	C	eqtl-a-ENSG00000116729	ENSG00000116729	0.043821	0.000531019	31086
rs603424	SCD	G	ebi-a-GCST90000478	Interleukin-6 levels	-0.21421	0.000532684	982
rs174546	FADS1	C	ieu-a-1004	Age at menopause	0.07	0.000539995	69360
rs174546	FADS1	C	eqtl-a-ENSG00000188822	ENSG00000188822	0.0437578	0.000540978	31300
rs174546	FADS1	C	eqtl-a-ENSG00000155313	ENSG00000155313	0.0437237	0.000546626	31300
rs3734398	ELOVL2	T	ebi-a-GCST90001524	Granulocytic Myeloid-Derived Suppressor Cells Absolute Count	0.1104	0.000548605	1856
rs174546	FADS1	C	eqtl-a-ENSG00000250651	ENSG00000250651	-0.0436858	0.000553159	3831
rs174546	FADS1	C	eqtl-a-ENSG00000247626	ENSG00000247626	-0.0436656	0.000556455	31260
rs174546	FADS1	C	ieu-a-996	Eczema	-0.0657484	0.000560003	34869
rs603424	SCD	G	ukb-b-17409	Trunk fat-free mass	-0.0056282	0.000560003	454508
rs174546	FADS1	C	ukb-a-355	Number of pregnancy terminations	-0.014503	0.000560364	55742
rs174546	FADS1	C	ukb-b-2634	Duration of heavy DIY	0.0198934	0.000569994	182778
rs3734398	ELOVL2	T	ukb-b-19379	Impedance of arm (left)	-0.00490851	0.000569994	454850
rs603424	SCD	G	ieu-b-14	focal epilepsy, documented hippocampal sclerosis	0.006347	0.000569994	30480
rs603424	SCD	G	eqtl-a-ENSG00000244607	ENSG00000244607	-0.0523042	0.000571058	30748
rs174546	FADS1	C	met-a-306	Leucine	-0.0031	0.000572506	7351
rs174546	FADS1	C	eqtl-a-ENSG00000158825	ENSG00000158825	0.0435556	0.000574024	31300
rs603424	SCD	G	ukb-b-20188	Arm fat percentage (left)	0.00689681	0.000580003	454724
rs174546	FADS1	C	met-c-953	Total lipids in very small VLDL	0.036665	0.000581005	19273
rs3734398	ELOVL2	T	ukb-b-19759	Treatment/medication code: quinine	0.0005871	0.000589997	462933
rs174546	FADS1	C	eqtl-a-ENSG00000197535	ENSG00000197535	0.0434305	0.000595621	31300
rs603424	SCD	G	eqtl-a-ENSG00000162302	ENSG00000162302	-0.0521207	0.000596939	30962
rs174546	FADS1	C	ukb-d-30710_irnt	C-reactive protein	0.0086262	0.000597613	343524
rs174546	FADS1	C	eqtl-a-ENSG00000225370	ENSG00000225370	-0.0434153	0.000598715	4677
rs174546	FADS1	C	eqtl-a-ENSG00000259562	ENSG00000259562	-0.0434014	0.000600925	10577
rs174546	FADS1	C	ebi-a-GCST004617	Eosinophil percentage of granulocytes	0.0128785	0.000601105	170536
rs603424	SCD	G	eqtl-a-ENSG00000137842	ENSG00000137842	-0.0520918	0.000601354	30962
rs174546	FADS1	C	ubm-a-2677	volume Right-Cerebellum-Cortex	-0.0411	0.00060256	7916
rs603424	SCD	G	eqtl-a-ENSG00000177105	ENSG00000177105	-0.0520585	0.000606262	30962
rs603424	SCD	G	eqtl-a-ENSG00000099381	ENSG00000099381	-0.0520463	0.000608051	25887
rs174546	FADS1	C	ukb-b-13346	Fractured/broken bones in last 5 years	0.0022196	0.00061	460389
rs603424	SCD	G	ukb-d-30000_irnt	White blood cell (leukocyte) count	-0.0108918	0.000618301	350470
rs174546	FADS1	C	eqtl-a-ENSG00000175727	ENSG00000175727	-0.0432965	0.000619798	14263
rs174546	FADS1	C	eqtl-a-ENSG00000171490	ENSG00000171490	-0.0432826	0.000622544	31300
rs174546	FADS1	C	ubm-a-897	NODEamps100 0006	-0.0555	0.000630957	7916
rs174546	FADS1	C	ubm-a-928	NODEamps100 0037	-0.0536	0.000630957	7916
rs603424	SCD	G	prot-a-3091	Tryptase gamma	-0.1082	0.000630957	3301
rs174546	FADS1	C	eqtl-a-ENSG00000160856	ENSG00000160856	0.0432093	0.000635024	30337
rs174546	FADS1	C	eqtl-a-ENSG00000259081	ENSG00000259081	-0.0431107	0.00065441	4677
rs174546	FADS1	C	met-c-922	Concentration of small HDL particles	-0.035907	0.000658006	19273
rs174546	FADS1	C	ebi-a-GCST003724	Bipolar disorder	-0.0795	0.000663193	34950
rs603424	SCD	G	ukb-b-17848	Heel quantitative ultrasound index (QUI), manual entry	0.0306565	0.000669993	40613
rs603424	SCD	G	ukb-a-310	Taking other prescription medications	-0.00552132	0.000670409	336330
rs174546	FADS1	C	eqtl-a-ENSG00000184106	ENSG00000184106	-0.0430223	0.000670903	26437
rs174546	FADS1	C	ukb-a-65	Non-cancer illness code self-reported: deep venous thrombosis (dvt)	0.00122107	0.000679751	337159
rs174546	FADS1	C	ukb-b-7992	Diastolic blood pressure, automated reading	-0.00740231	0.000680002	436424
rs3734398	ELOVL2	T	eqtl-a-ENSG00000235098	ENSG00000235098	0.04073	0.000683282	19203
rs603424	SCD	G	ebi-a-GCST004608	Granulocyte percentage of myeloid white cells	0.0160879	0.000688304	169545
rs174546	FADS1	C	eqtl-a-ENSG00000106829	ENSG00000106829	0.04293	0.000688795	31086
rs603424	SCD	G	ebi-a-GCST002221	Cholesterol, total	-0.0135	0.000689208	94595
rs603424	SCD	G	ieu-a-301	Total cholesterol	-0.0135	0.000689208	187307
rs174546	FADS1	C	eqtl-a-ENSG00000110934	ENSG00000110934	0.0429262	0.000689303	14263
rs174546	FADS1	C	ukb-b-14598	Intended management of patient (recoded): No overnight hospital stay	0.00369422	0.000690001	455026
rs3734398	ELOVL2	T	ukb-b-20176	Illnesses of mother: Lung cancer	-0.00148487	0.000690001	423258
rs174546	FADS1	C	ubm-a-904	NODEamps100 0013	-0.0527	0.000691831	7916
rs603424	SCD	G	ukb-d-30700_irnt	Creatinine	-0.0087818	0.000699053	344104
rs174546	FADS1	C	eqtl-a-ENSG00000136754	ENSG00000136754	0.0428617	0.000702506	31300
rs174546	FADS1	C	ieu-b-39	diastolic blood pressure	-0.0621	0.000705099	745858
rs174546	FADS1	C	ubm-a-241	IDP dMRI TBSS FA Uncinate fasciculus L	0.0569	0.000707946	7916
rs174546	FADS1	C	eqtl-a-ENSG00000167994	ENSG00000167994	-0.0428251	0.000710755	31300
rs174546	FADS1	C	ukb-b-3798	Fractured bone site(s): Leg	0.000596034	0.000719996	460340
rs603424	SCD	G	ebi-a-GCST004633	Neutrophil percentage of white cells	0.0160027	0.000721606	171542
rs3734398	ELOVL2	T	ukb-d-30880_irnt	Urate	0.006949	0.000726725	343836
rs174546	FADS1	C	ukb-d-20547_1	Activities undertaken to treat depression: Talking therapies, such as psychotherapy, counselling, group therapy or CBT	-0.00596854	0.000729071	117763
rs174546	FADS1	C	ukb-b-2122	Ankle spacing width (left)	0.0109759	0.000729995	146226
rs174546	FADS1	C	eqtl-a-ENSG00000267427	ENSG00000267427	-0.0427278	0.000730685	8269
rs174546	FADS1	C	met-a-659	Gamma-glutamylisoleucine*	-0.0093	0.000734497	5207
rs174546	FADS1	C	eqtl-a-ENSG00000111644	ENSG00000111644	-0.0426873	0.000739231	31300
rs174546	FADS1	C	eqtl-a-ENSG00000129116	ENSG00000129116	-0.0426848	0.000739776	31300
rs603424	SCD	G	eqtl-a-ENSG00000156587	ENSG00000156587	-0.0511968	0.000746243	30962
rs174546	FADS1	C	eqtl-a-ENSG00000254126	ENSG00000254126	0.0426456	0.000747326	5502
rs174546	FADS1	C	eqtl-a-ENSG00000164168	ENSG00000164168	0.0426444	0.000747877	25812
rs3734398	ELOVL2	T	eqtl-a-ENSG00000119688	ENSG00000119688	-0.0404268	0.000749497	31470
rs174546	FADS1	C	ukb-b-19994	Spherical power (right)	0.0156996	0.000749998	99380
rs174546	FADS1	C	ukb-b-7211	Diagnoses - main ICD10: J33.9 Nasal polyp, unspecified	0.000401091	0.000749998	463010
rs174546	FADS1	C	ukb-b-744	Operative procedures - secondary OPCS: Z49.4 Skin of back	0.000756605	0.000749998	463010
rs3734398	ELOVL2	T	ukb-a-522	Diagnoses - main ICD10: D25 Leiomyoma of uterus	0.000932347	0.000750793	337199
rs603424	SCD	G	eqtl-a-ENSG00000107281	ENSG00000107281	-0.0511225	0.000759906	13925
rs3734398	ELOVL2	T	eqtl-a-ENSG00000170846	ENSG00000170846	-0.0403777	0.000761009	22923
rs174546	FADS1	C	eqtl-a-ENSG00000137267	ENSG00000137267	-0.0425799	0.000762114	19309
rs603424	SCD	G	eqtl-a-ENSG00000109572	ENSG00000109572	0.0510967	0.000763765	30962
rs603424	SCD	G	ukb-d-30870_raw	Triglycerides	-0.010773	0.000771898	343992
rs603424	SCD	G	eqtl-a-ENSG00000131686	ENSG00000131686	-0.0510345	0.000776051	30962
rs603424	SCD	G	prot-a-1503	Interleukin-1 receptor-like 2	0.1066	0.000776247	3301
rs174546	FADS1	C	ebi-a-GCST005845	Heart rate increase in response to exercise	0.0206827	0.000779992	54137
rs174546	FADS1	C	ukb-a-448	Medication for cholesterol blood pressure diabetes or take exogenous hormones: Cholesterol lowering medication	0.00390941	0.000780297	180203
rs174546	FADS1	C	eqtl-a-ENSG00000260467	ENSG00000260467	-0.0424725	0.000786213	4994
rs603424	SCD	G	eqtl-a-ENSG00000135677	ENSG00000135677	-0.0509328	0.000794804	30962
rs174546	FADS1	C	eqtl-a-ENSG00000172367	ENSG00000172367	0.042408	0.000799982	31086
rs3734398	ELOVL2	T	ukb-b-12944	Diagnoses - main ICD10: N84.0 Polyp of corpus uteri	0.000754053	0.0008	463010
rs174546	FADS1	C	ukb-b-16866	Treatment/medication code: ibuprofen	0.00241383	0.000819993	462933
rs174546	FADS1	C	eqtl-a-ENSG00000132185	ENSG00000132185	0.0422791	0.000830577	31300
rs174546	FADS1	C	ubm-a-834	IDP dMRI ProbtrackX OD ml l	-0.0552	0.000831764	7916
rs174546	FADS1	C	met-c-891	Phospholipids in large VLDL	-0.03436	0.000831994	21239
rs174546	FADS1	C	ukb-b-7178	Doctor diagnosed hayfever or allergic rhinitis	0.00618167	0.000840001	112583
rs174546	FADS1	C	ieu-b-102	Major depression	-0.0151	0.000855697
rs174546	FADS1	C	ukb-b-19520	Arm fat-free mass (right)	0.00433602	0.000860003	454753
rs174546	FADS1	C	eqtl-a-ENSG00000179218	ENSG00000179218	0.0421426	0.000863475	31300
rs174546	FADS1	C	eqtl-a-ENSG00000266786	ENSG00000266786	0.0421413	0.000863475	3831
rs174546	FADS1	C	eqtl-a-ENSG00000160180	ENSG00000160180	0.0421325	0.000865346	31300
rs174546	FADS1	C	eqtl-a-ENSG00000230191	ENSG00000230191	0.042135	0.000865346	4339
rs603424	SCD	G	eqtl-a-ENSG00000163694	ENSG00000163694	-0.0505566	0.00086908	25474
rs174546	FADS1	C	ukb-d-30180_irnt	Lymphocyte percentage	-0.0082246	0.000873373	349861
rs174546	FADS1	C	ukb-a-274	Leg fat percentage (right)	-0.00538186	0.000876294	331296
rs3734398	ELOVL2	T	eqtl-a-ENSG00000140009	ENSG00000140009	0.0398756	0.000884199	31470
rs174546	FADS1	C	eqtl-a-ENSG00000135114	ENSG00000135114	0.0420453	0.00088736	31300
rs3734398	ELOVL2	T	eqtl-a-ENSG00000184988	ENSG00000184988	-0.03986	0.000888648	25432
rs3734398	ELOVL2	T	eqtl-a-ENSG00000113580	ENSG00000113580	-0.0398564	0.000889918	31684
rs174546	FADS1	C	prot-a-2399	PH and SEC7 domain-containing protein 2	0.0858	0.000891251	3301
rs174546	FADS1	C	ubm-a-1811	NET100 0655	0.0553	0.000891251	7916
rs174546	FADS1	C	eqtl-a-ENSG00000143878	ENSG00000143878	0.0420212	0.0008931	31300
rs603424	SCD	G	ukb-a-22	Number of self-reported non-cancer illnesses	-0.00889075	0.000894232	337159
rs603424	SCD	G	eqtl-a-ENSG00000156304	ENSG00000156304	0.0504125	0.000898235	24968
rs174546	FADS1	C	eqtl-a-ENSG00000257511	ENSG00000257511	-0.0419391	0.000915124	5502
rs174546	FADS1	C	eqtl-a-ENSG00000267060	ENSG00000267060	-0.0418986	0.000925657	7444
rs603424	SCD	G	eqtl-a-ENSG00000179041	ENSG00000179041	-0.0502851	0.000926979	25887
rs174546	FADS1	C	met-c-858	Free cholesterol	0.041662	0.000928004	13497
rs603424	SCD	G	eqtl-a-ENSG00000144909	ENSG00000144909	-0.050232	0.000938318	30962
rs174546	FADS1	C	eqtl-a-ENSG00000148634	ENSG00000148634	0.0418279	0.00094367	31086
rs3734398	ELOVL2	T	eqtl-a-ENSG00000125875	ENSG00000125875	-0.0396383	0.000949752	31086
rs174546	FADS1	C	ubm-a-1830	NET100 0674	-0.0548	0.000954993	7916
rs174546	FADS1	C	eqtl-a-ENSG00000159339	ENSG00000159339	0.0417823	0.000955873	31300
rs174546	FADS1	C	eqtl-a-ENSG00000137563	ENSG00000137563	0.0417773	0.00095726	31086
rs3734398	ELOVL2	T	ieu-a-801	Bipolar disorder	-0.0774239	0.000976697	16731
rs174546	FADS1	C	eqtl-a-ENSG00000012124	ENSG00000012124	0.0417027	0.000977935	31300
rs174546	FADS1	C	eqtl-a-ENSG00000167264	ENSG00000167264	0.0417015	0.000977935	23458
rs174546	FADS1	C	prot-c-2962_50_2	PTHrP	-0.1568	0.00097931	996
rs174546	FADS1	C	ukb-b-15378	Had other major operations	-0.00460904	0.001	248845
rs174546	FADS1	C	ukb-b-3549	3mm strong meridian angle (left)	-0.0155639	0.001	95998
rs603424	SCD	G	ukb-b-14649	Invitation to physical activity study, acceptance	0.00644073	0.001	221015
rs603424	SCD	G	ukb-b-15748	Diagnoses - secondary ICD10: Z95.5 Presence of coronary angioplasty implant and graft	-0.000803406	0.001	463010
rs174546	FADS1	C	met-c-960	Triglycerides in chylomicrons and largest VLDL particles	-0.033515	0.001003	21540
rs174546	FADS1	C	eqtl-a-ENSG00000204439	ENSG00000204439	0.0416003	0.00100614	14263
rs174546	FADS1	C	eqtl-a-ENSG00000264878	ENSG00000264878	-0.04157	0.0010155	3831
rs174546	FADS1	C	eqtl-a-ENSG00000160284	ENSG00000160284	-0.041551	0.00102054	25306
rs174546	FADS1	C	eqtl-a-ENSG00000131401	ENSG00000131401	-0.0415435	0.00102273	26011
rs603424	SCD	G	eqtl-a-ENSG00000143774	ENSG00000143774	0.0498466	0.00102636	13925
rs174546	FADS1	C	eqtl-a-ENSG00000093217	ENSG00000093217	-0.0414537	0.00104916	31260
rs603424	SCD	G	eqtl-a-ENSG00000230641	ENSG00000230641	0.0497419	0.00105213	4973
rs603424	SCD	G	eqtl-a-ENSG00000140319	ENSG00000140319	0.0497268	0.00105512	22707
rs174546	FADS1	C	ubm-a-881	NODEamps25 0011	-0.0522	0.00107152	7916
rs603424	SCD	G	prot-a-86	Junctional adhesion molecule-like	0.1036	0.00107152	3301
rs174546	FADS1	C	ukb-a-330	Number of unsuccessful stop-smoking attempts	0.0139741	0.00107488	75135
rs3734398	ELOVL2	T	eqtl-a-ENSG00000009844	ENSG00000009844	-0.0392093	0.00107852	31470
rs174546	FADS1	C	prot-c-2843_13_2	SPINT2	-0.156	0.00108201	996
rs174546	FADS1	C	eqtl-a-ENSG00000164008	ENSG00000164008	-0.0413324	0.0010854	31300
rs174546	FADS1	C	eqtl-a-ENSG00000260132	ENSG00000260132	0.0413172	0.00108923	3831
rs174546	FADS1	C	eqtl-a-ENSG00000161980	ENSG00000161980	0.0412995	0.00109464	26225
rs174546	FADS1	C	ukb-b-11085	Medication for pain relief, constipation, heartburn: None of the above	-0.00354212	0.00109999	457547
rs174546	FADS1	C	ukb-b-15074	Operative procedures - main OPCS: C12.4 Curettage of lesion of eyelid	0.000403975	0.00109999	463010
rs174546	FADS1	C	ukb-b-17836	Treatment/medication code: seretide 50 evohaler	0.000770009	0.00109999	462933
rs174546	FADS1	C	ukb-b-19456	Illnesses of father: High blood pressure	0.0032	0.00109999	402899
rs174546	FADS1	C	ukb-b-8888	Medication for pain relief, constipation, heartburn: Ibuprofen (e.g. Nurofen)	0.00255144	0.00109999	457547
rs3734398	ELOVL2	T	ukb-b-8846	Methods of admission to hospital (recoded): Elective admission: Booked	0.00316158	0.00109999	462717
rs603424	SCD	G	ukb-b-9263	Operation code: inguinal/femoral hernia repair	-0.00158778	0.00109999	462933
rs3734398	ELOVL2	T	eqtl-a-ENSG00000172893	ENSG00000172893	-0.0391361	0.00110162	31430
rs3734398	ELOVL2	T	ieu-a-980	Femoral neck bone mineral density	0.0253	0.00110701	49988
rs603424	SCD	G	ebi-a-GCST005581	Primary biliary cirrhosis	0.137081	0.00111401	11375
rs174546	FADS1	C	ukb-a-493	Mineral and other dietary supplements: None of the above	-0.00412333	0.00111504	336314
rs603424	SCD	G	finn-a-M13_HALLUXRIGIDUS	Hallux rigidus	-0.2412	0.00111599
rs3734398	ELOVL2	T	eqtl-a-ENSG00000100726	ENSG00000100726	0.0390702	0.00112279	26207
rs3734398	ELOVL2	T	eqtl-a-ENSG00000140395	ENSG00000140395	0.0390666	0.0011236	26609
rs174546	FADS1	C	eqtl-a-ENSG00000168040	ENSG00000168040	0.0411946	0.00112676	31300
rs174546	FADS1	C	ukb-a-459	Vitamin and mineral supplements: None of the above	-0.00384788	0.00114665	335591
rs174546	FADS1	C	met-a-738	N-Butyl Oleate	0.0101	0.001158	4317
rs603424	SCD	G	eqtl-a-ENSG00000160888	ENSG00000160888	-0.0493156	0.0011622	13925
rs174546	FADS1	C	eqtl-a-ENSG00000133106	ENSG00000133106	0.0410631	0.00116958	30551
rs603424	SCD	G	eqtl-a-ENSG00000177989	ENSG00000177989	-0.0492868	0.00117039	25474
rs174546	FADS1	C	prot-a-2093	Nuclear receptor-binding protein	0.0838	0.0011749	3301
rs603424	SCD	G	ubm-a-2981	a2009s lh G oc-temp med-Parahip thickness	-0.0658	0.0011749	7916
rs603424	SCD	G	eqtl-a-ENSG00000164620	ENSG00000164620	-0.049264	0.00117617	13925
rs174546	FADS1	C	eqtl-a-ENSG00000100106	ENSG00000100106	0.0410151	0.00118528	31300
rs174546	FADS1	C	eqtl-a-ENSG00000184613	ENSG00000184613	-0.0410176	0.00118528	31300
rs603424	SCD	G	eqtl-a-ENSG00000105993	ENSG00000105993	0.0491821	0.00119782	30962
rs174546	FADS1	C	ukb-b-671	Interpolated Year when operation took place	0.00797184	0.0012	364083
rs174546	FADS1	C	ukb-b-8348	Diagnoses - secondary ICD10: K62.1 Rectal polyp	0.000445942	0.0012	463010
rs603424	SCD	G	ukb-b-12854	Arm fat percentage (right)	0.0065088	0.0012	454789
rs603424	SCD	G	ukb-b-19520	Arm fat-free mass (right)	-0.00527029	0.0012	454753
rs603424	SCD	G	ukb-b-8072	Diagnoses - secondary ICD10: N40 Hyperplasia of prostate	0.000827423	0.0012	463010
rs3734398	ELOVL2	T	eqtl-a-ENSG00000268015	ENSG00000268015	-0.0388389	0.00120202	20824
rs603424	SCD	G	prot-a-2182	Poly [ADP-ribose] polymerase 1	-0.1025	0.00120226	3301
rs174546	FADS1	C	ukb-d-20499	Ever sought or received professional help for mental distress	-0.00671186	0.00121155	117677
rs174546	FADS1	C	eqtl-a-ENSG00000236991	ENSG00000236991	-0.0408647	0.00123618	4360
rs603424	SCD	G	met-a-681	Oleoylcarnitine	0.014	0.001237	7263
rs174546	FADS1	C	eqtl-a-ENSG00000188785	ENSG00000188785	-0.0408558	0.00123965	31300
rs174546	FADS1	C	eqtl-a-ENSG00000023445	ENSG00000023445	0.0408407	0.00124311	31300
rs603424	SCD	G	ebi-a-GCST004630	Mean corpuscular hemoglobin	0.0151625	0.001244	172332
rs3734398	ELOVL2	T	eqtl-a-ENSG00000108107	ENSG00000108107	-0.0386999	0.00125271	31684
rs603424	SCD	G	eqtl-a-ENSG00000099194	ENSG00000099194	0.0489773	0.00125534	30962
rs3734398	ELOVL2	T	ubm-a-1698	NET100 0542	-0.051	0.00125893	7916
rs174546	FADS1	C	ukb-d-I9_VTE	Venous thromboembolism	0.00089578	0.00126742	361194
rs174546	FADS1	C	eqtl-a-ENSG00000196664	ENSG00000196664	0.0407471	0.00127565	9188
rs174546	FADS1	C	ebi-a-GCST90001544	Effector Memory CD4+ T cell %T cell	0.08815	0.00128	3427
rs174546	FADS1	C	ukb-a-19	Exposure to tobacco smoke at home	0.003314	0.00128035	305723
rs603424	SCD	G	ebi-a-GCST008044	Systolic blood pressure	-0.5307	0.00128742	782
rs174546	FADS1	C	ubm-a-1233	NET100 0077	-0.0534	0.00128825	7916
rs174546	FADS1	C	ubm-a-240	IDP dMRI TBSS FA Uncinate fasciculus R	0.0538	0.00128825	7916
rs174546	FADS1	C	ubm-a-937	NODEamps100 0046	-0.0495	0.00128825	7916
rs174546	FADS1	C	ebi-a-GCST004632	Lymphocyte percentage of white cells	-0.0120257	0.00129	171748
rs3734398	ELOVL2	T	eqtl-a-ENSG00000228439	ENSG00000228439	0.0385621	0.00130263	5502
rs174546	FADS1	C	eqtl-a-ENSG00000185245	ENSG00000185245	-0.04067	0.00130446	31300
rs174546	FADS1	C	eqtl-a-ENSG00000138722	ENSG00000138722	-0.040665	0.00130626	31300
rs3734398	ELOVL2	T	eqtl-a-ENSG00000204209	ENSG00000204209	-0.0385465	0.00130991	14263
rs3734398	ELOVL2	T	ukb-d-30700_irnt	Creatinine	0.0062934	0.00132471	344104
rs174546	FADS1	C	eqtl-a-ENSG00000113088	ENSG00000113088	0.0405879	0.00133383	31300
rs174546	FADS1	C	eqtl-a-ENSG00000117281	ENSG00000117281	0.040579	0.0013366	14263
rs174546	FADS1	C	eqtl-a-ENSG00000168765	ENSG00000168765	-0.0405714	0.00134032	26011
rs174546	FADS1	C	eqtl-a-ENSG00000175137	ENSG00000175137	0.0405664	0.00134128	31300
rs174546	FADS1	C	eqtl-a-ENSG00000230295	ENSG00000230295	-0.0405563	0.00134595	4656
rs3734398	ELOVL2	T	eqtl-a-ENSG00000244480	ENSG00000244480	0.0384482	0.00134688	5502
rs603424	SCD	G	eqtl-a-ENSG00000101421	ENSG00000101421	-0.0486526	0.00135344	30962
rs603424	SCD	G	eqtl-a-ENSG00000231747	ENSG00000231747	0.0486283	0.00136003	4339
rs603424	SCD	G	eqtl-a-ENSG00000237296	ENSG00000237296	-0.0486056	0.00136858	5164
rs603424	SCD	G	eqtl-a-ENSG00000177106	ENSG00000177106	-0.0485965	0.00137142	30534
rs174546	FADS1	C	met-a-742	Succinylcarnitine	-0.006	0.001385	6552
rs603424	SCD	G	met-c-844	Ratio of bisallylic groups to double bonds	-0.059117	0.00139101	13524
rs603424	SCD	G	ukb-b-11740	Medication for cholesterol, blood pressure or diabetes: Cholesterol lowering medication	-0.00547408	0.00140001	209638
rs603424	SCD	G	prot-c-3488_64_2	Catalase	-0.1699	0.00140101	997
rs174546	FADS1	C	met-c-951	Phospholipids in very large VLDL	-0.032875	0.00141299	21237
rs3734398	ELOVL2	T	eqtl-a-ENSG00000154127	ENSG00000154127	-0.0382673	0.00141978	26196
rs3734398	ELOVL2	T	eqtl-a-ENSG00000007350	ENSG00000007350	-0.0382625	0.00142174	9188
rs603424	SCD	G	ukb-d-I9_IHD	Ischaemic heart disease, wide definition	-0.00229222	0.00142426	361194
rs3734398	ELOVL2	T	met-a-306	Leucine	0.0028	0.00142498	7351
rs603424	SCD	G	eqtl-a-ENSG00000080947	ENSG00000080947	0.048422	0.00142567	17632
rs603424	SCD	G	eqtl-a-ENSG00000102096	ENSG00000102096	-0.0483734	0.00144354	8850
rs174546	FADS1	C	ubm-a-887	NODEamps25 0017	-0.05	0.00144544	7916
rs3734398	ELOVL2	T	ebi-a-GCST90001914	CD45 on lymphocyte	0.086	0.00144901	3113
rs174546	FADS1	C	eqtl-a-ENSG00000172927	ENSG00000172927	-0.0402541	0.0014616	31086
rs3734398	ELOVL2	T	eqtl-a-ENSG00000178104	ENSG00000178104	0.0381378	0.00147275	31470
rs603424	SCD	G	eqtl-a-ENSG00000188897	ENSG00000188897	-0.0482521	0.00148296	22161
rs174546	FADS1	C	ukb-a-409	Transport type for commuting to job workplace: Car/motor vehicle	0.00443315	0.00148689	177550
rs174546	FADS1	C	eqtl-a-ENSG00000196531	ENSG00000196531	-0.0401669	0.00149734	14263
rs174546	FADS1	C	eqtl-a-ENSG00000166444	ENSG00000166444	0.0401606	0.00149837	31300
rs174546	FADS1	C	ukb-b-10248	Type of cancer: ICD10: C44.3 Skin of other and unspecified parts of face	0.000788001	0.0015	463010
rs174546	FADS1	C	ukb-b-16446	Basal metabolic rate	0.00437606	0.0015	454874
rs3734398	ELOVL2	T	ukb-b-11780	Operative procedures - secondary OPCS: Q18.9 Unspecified diagnostic endoscopic examination of uterus	0.000735736	0.0015	463010
rs174546	FADS1	C	ebi-a-GCST004631	Basophil percentage of white cells	-0.0115566	0.00151001	171996
rs174546	FADS1	C	eqtl-a-ENSG00000178105	ENSG00000178105	-0.0401025	0.00152335	31300
rs603424	SCD	G	eqtl-a-ENSG00000182318	ENSG00000182318	0.048117	0.00152859	30213
rs3734398	ELOVL2	T	ebi-a-GCST90001529	CD66b++ myeloid cell Absolute Count	0.1062	0.00154198	1858
rs174546	FADS1	C	ubm-a-883	NODEamps25 0013	-0.0516	0.00154882	7916
rs603424	SCD	G	ubm-a-2901	a2009s rh S circular insula sup area	0.0523	0.00154882	7916
rs603424	SCD	G	ebi-a-GCST004628	Immature fraction of reticulocytes	0.014895	0.00155901	170548
rs174546	FADS1	C	ieu-a-966	Lung cancer	0.0606549	0.00156401	27209
rs174546	FADS1	C	eqtl-a-ENSG00000162881	ENSG00000162881	0.0399874	0.00157119	31300
rs174546	FADS1	C	eqtl-a-ENSG00000041353	ENSG00000041353	-0.0399723	0.00157877	30872
rs174546	FADS1	C	met-c-909	Total cholesterol in medium VLDL	-0.03231	0.00159901	21551
rs603424	SCD	G	ukb-b-1209	Number of live births	0.0137546	0.0016	250782
rs603424	SCD	G	ukb-b-7278	Operative procedures - main OPCS: T20.2 Primary repair of inguinal hernia using insert of prosthetic material	-0.00129282	0.0016	463010
rs603424	SCD	G	eqtl-a-ENSG00000146677	ENSG00000146677	0.0479076	0.00160277	5164
rs603424	SCD	G	eqtl-a-ENSG00000239636	ENSG00000239636	-0.0479076	0.00160387	5164
rs174546	FADS1	C	eqtl-a-ENSG00000096070	ENSG00000096070	0.0399002	0.00160827	26225
rs174546	FADS1	C	eqtl-a-ENSG00000143799	ENSG00000143799	0.0398737	0.00162047	31300
rs603424	SCD	G	ukb-a-246	Seen doctor (GP) for nerves anxiety tension or depression	-0.00481823	0.00162555	335108
rs174546	FADS1	C	ebi-a-GCST005843	Ischemic stroke	0.0292	0.001637	440328
rs603424	SCD	G	finn-a-KRA_PSY_HYPERKIN	Hyperkinetic disorders	0.425	0.00164199
rs174546	FADS1	C	eqtl-a-ENSG00000136942	ENSG00000136942	-0.0398244	0.00164278	11496
rs174546	FADS1	C	eqtl-a-ENSG00000122359	ENSG00000122359	0.0398206	0.00164392	31300
rs174546	FADS1	C	eqtl-a-ENSG00000177628	ENSG00000177628	0.039813	0.00164729	14263
rs3734398	ELOVL2	T	eqtl-a-ENSG00000131203	ENSG00000131203	-0.0377471	0.00164843	26196
rs603424	SCD	G	ebi-a-GCST005902	Depression (broad)	-0.004922	0.00165196	322580
rs174546	FADS1	C	prot-a-2760	Sodium-coupled monocarboxylate transporter 1	0.0812	0.00165959	3301
rs174546	FADS1	C	ubm-a-884	NODEamps25 0014	-0.0499	0.00165959	7916
rs603424	SCD	G	ebi-a-GCST90001405	Plasma Blast-Plasma Cell Absolute Count	-0.07861	0.001662	3657
rs3734398	ELOVL2	T	eqtl-a-ENSG00000162129	ENSG00000162129	0.0377064	0.00166656	31684
rs174546	FADS1	C	eqtl-a-ENSG00000170017	ENSG00000170017	0.0397624	0.00166998	31300
rs174546	FADS1	C	eqtl-a-ENSG00000171954	ENSG00000171954	0.0397624	0.00166998	31300
rs603424	SCD	G	ukb-a-285	Arm predicted mass (right)	-0.00632171	0.00167421	331216
rs174546	FADS1	C	eqtl-a-ENSG00000172005	ENSG00000172005	-0.0397561	0.00167456	31086
rs174546	FADS1	C	eqtl-a-ENSG00000182952	ENSG00000182952	0.0397523	0.00167456	14263
rs174546	FADS1	C	eqtl-a-ENSG00000120868	ENSG00000120868	0.0397447	0.00167799	31300
rs174546	FADS1	C	eqtl-a-ENSG00000148481	ENSG00000148481	0.0397397	0.00168027	30551
rs603424	SCD	G	eqtl-a-ENSG00000113368	ENSG00000113368	-0.0476634	0.00169524	13925
rs174546	FADS1	C	eqtl-a-ENSG00000260916	ENSG00000260916	0.0396992	0.00169871	31300
rs174546	FADS1	C	ukb-b-16886	Types of transport used (excluding work): Car/motor vehicle	0.00279172	0.0017	460491
rs174546	FADS1	C	ukb-b-4080	Ankle spacing width	0.00748173	0.0017	265753
rs3734398	ELOVL2	T	ukb-b-8024	PCT where patients GP was registered: BIRKENHEAD AND WALLASEY PCT	-0.000393093	0.0017	463010
rs603424	SCD	G	ukb-b-12651	Diagnoses - secondary ICD10: E78.0 Pure hypercholesterolaemia	-0.00184521	0.0017	463010
rs3734398	ELOVL2	T	eqtl-a-ENSG00000183864	ENSG00000183864	-0.0376105	0.00171388	14263
rs603424	SCD	G	eqtl-a-ENSG00000253522	ENSG00000253522	0.0476103	0.00171388	21773
rs174546	FADS1	C	ebi-a-GCST001791	Urate levels	-0.019	0.0017151	110347
rs174546	FADS1	C	eqtl-a-ENSG00000197476	ENSG00000197476	0.0396512	0.00172088	4339
rs174546	FADS1	C	eqtl-a-ENSG00000205664	ENSG00000205664	-0.039655	0.00172088	5502
rs603424	SCD	G	eqtl-a-ENSG00000106853	ENSG00000106853	-0.0475951	0.00172088	30748
rs174546	FADS1	C	eqtl-a-ENSG00000148426	ENSG00000148426	-0.0396449	0.0017256	25266
rs603424	SCD	G	eqtl-a-ENSG00000228506	ENSG00000228506	-0.0475769	0.00172795	5164
rs603424	SCD	G	eqtl-a-ENSG00000255521	ENSG00000255521	-0.0475769	0.00172795	4339
rs174546	FADS1	C	eqtl-a-ENSG00000106537	ENSG00000106537	0.0396183	0.0017362	31260
rs603424	SCD	G	eqtl-a-ENSG00000164253	ENSG00000164253	-0.0475541	0.0017362	25887
rs603424	SCD	G	eqtl-a-ENSG00000158825	ENSG00000158825	-0.0475192	0.00175045	30962
rs174546	FADS1	C	eqtl-a-ENSG00000152270	ENSG00000152270	-0.0395235	0.00178168	31300
rs603424	SCD	G	eqtl-a-ENSG00000107566	ENSG00000107566	0.047413	0.00179139	30962
rs174546	FADS1	C	eqtl-a-ENSG00000040341	ENSG00000040341	0.0394932	0.00179506	31300
rs603424	SCD	G	eqtl-a-ENSG00000185347	ENSG00000185347	-0.0473978	0.00179871	30962
rs174546	FADS1	C	ukb-b-4094	Length of mobile phone use	0.00933568	0.00179999	456972
rs174546	FADS1	C	eqtl-a-ENSG00000196704	ENSG00000196704	0.0394704	0.00180605	9188
rs174546	FADS1	C	eqtl-a-ENSG00000117601	ENSG00000117601	0.0394704	0.0018073	30475
rs174546	FADS1	C	eqtl-a-ENSG00000189159	ENSG00000189159	0.0394502	0.00181589	31086
rs174546	FADS1	C	eqtl-a-ENSG00000157445	ENSG00000157445	-0.0394451	0.00181958	31300
rs3734398	ELOVL2	T	met-a-612	X-12450	0.009	0.00182201	6004
rs603424	SCD	G	ukb-d-30190_irnt	Monocyte percentage	-0.00962488	0.00183071	349861
rs174546	FADS1	C	eqtl-a-ENSG00000162367	ENSG00000162367	-0.0394034	0.00184069	31300
rs174546	FADS1	C	eqtl-a-ENSG00000103266	ENSG00000103266	0.0393971	0.00184196	14263
rs174546	FADS1	C	met-a-614	X-12465	-0.0157	0.001842	5534
rs603424	SCD	G	met-a-483	Docosapentaenoate (n3 DPA; 22:5n3)	-0.0132	0.00184302	7373
rs174546	FADS1	C	eqtl-a-ENSG00000231841	ENSG00000231841	-0.0393984	0.00184319	24458
rs603424	SCD	G	prot-c-4929_55_1	SHBG	-0.1509	0.00184901	997
rs603424	SCD	G	prot-a-816	ATP-dependent RNA helicase DHX8	-0.0985	0.00186209	3301
rs603424	SCD	G	ubm-a-2312	NET100 1156	0.0653	0.00186209	7916
rs174546	FADS1	C	eqtl-a-ENSG00000184451	ENSG00000184451	-0.0393503	0.00186707	31300
rs3734398	ELOVL2	T	eqtl-a-ENSG00000213160	ENSG00000213160	-0.0373001	0.00187085	23628
rs3734398	ELOVL2	T	eqtl-a-ENSG00000234964	ENSG00000234964	0.0372953	0.00187215	4677
rs174546	FADS1	C	eqtl-a-ENSG00000165682	ENSG00000165682	-0.0393263	0.00187975	31300
rs174546	FADS1	C	eqtl-a-ENSG00000174173	ENSG00000174173	0.0393187	0.00188231	25306
rs603424	SCD	G	eqtl-a-ENSG00000157540	ENSG00000157540	-0.0471915	0.00188356	30748
rs3734398	ELOVL2	T	eqtl-a-ENSG00000171135	ENSG00000171135	-0.0372641	0.00188995	26410
rs174546	FADS1	C	ukb-b-16698	Arm predicted mass (right)	0.00401909	0.00189998	454746
rs174546	FADS1	C	ukb-b-2084	Number of correct matches in round	-0.00420271	0.00189998	462302
rs174546	FADS1	C	ukb-b-4655	Frequency of walking for pleasure in last 4 weeks	0.0120051	0.00189998	328320
rs174546	FADS1	C	eqtl-a-ENSG00000252577	ENSG00000252577	-0.0392644	0.00191051	19066
rs174546	FADS1	C	eqtl-a-ENSG00000240505	ENSG00000240505	0.0392403	0.00192088	31300
rs603424	SCD	G	eqtl-a-ENSG00000144655	ENSG00000144655	-0.0470944	0.00192478	30962
rs3734398	ELOVL2	T	eqtl-a-ENSG00000162997	ENSG00000162997	0.0371515	0.00195097	23628
rs174546	FADS1	C	ebi-a-GCST90001543	Effector Memory CD4+ T cell %CD4+ T cell	0.08665	0.00195101	3427
rs174546	FADS1	C	ukb-d-L72	Diagnoses - main ICD10: L72 Follicular cysts of skin and subcutaneous tissue	0.00103776	0.00195682	361194
rs174546	FADS1	C	eqtl-a-ENSG00000121552	ENSG00000121552	0.0391658	0.0019602	31300
rs174546	FADS1	C	met-a-697	2-methylbutyroylcarnitine	-0.008	0.00196101	7007
rs603424	SCD	G	eqtl-a-ENSG00000230191	ENSG00000230191	-0.0469912	0.00196947	4339
rs174546	FADS1	C	eqtl-a-ENSG00000172936	ENSG00000172936	0.039143	0.0019721	31300
rs174546	FADS1	C	eqtl-a-ENSG00000073910	ENSG00000073910	0.0391405	0.00197342	31300
rs174546	FADS1	C	eqtl-a-ENSG00000143178	ENSG00000143178	0.0391329	0.00197742	31086
rs603424	SCD	G	eqtl-a-ENSG00000198853	ENSG00000198853	-0.04697	0.00197879	25887
rs603424	SCD	G	ieu-a-798	Myocardial infarction	-0.0384197	0.00198523	171875
rs3734398	ELOVL2	T	eqtl-a-ENSG00000064012	ENSG00000064012	0.0370688	0.00199618	31470
rs174546	FADS1	C	ukb-b-10810	Operative procedures - main OPCS: S06.5 Excision of lesion of skin of head or neck NEC	0.00100138	0.002	463010
rs174546	FADS1	C	ukb-b-1215	PCT where patients GP was registered: EREWASH PCT	0.000364901	0.002	463010
rs603424	SCD	G	ieu-a-51	Hip circumference	0.019	0.002	121589
rs174546	FADS1	C	eqtl-a-ENSG00000033122	ENSG00000033122	-0.0390811	0.00200563	18578
rs603424	SCD	G	eqtl-a-ENSG00000183283	ENSG00000183283	-0.0468804	0.00201916	30962
rs174546	FADS1	C	ubm-a-886	NODEamps25 0016	-0.0479	0.00204174	7916
rs603424	SCD	G	prot-a-2557	Ribonuclease K6	0.0978	0.00204174	3301
rs174546	FADS1	C	ukb-d-22650_1	Night shifts worked: Shift pattern was worked for whole of job	0.00625644	0.0020489	25697
rs603424	SCD	G	eqtl-a-ENSG00000229512	ENSG00000229512	0.046797	0.00205475	5164
rs174546	FADS1	C	eqtl-a-ENSG00000246174	ENSG00000246174	0.0389837	0.00205755	8269
rs3734398	ELOVL2	T	eqtl-a-ENSG00000136999	ENSG00000136999	-0.0369633	0.00205755	31684
rs174546	FADS1	C	eqtl-a-ENSG00000253755	ENSG00000253755	0.0389622	0.00207	5502
rs174546	FADS1	C	ukb-a-35	Comparative height size at age 10	0.00536986	0.00207429	332021
rs174546	FADS1	C	eqtl-a-ENSG00000243015	ENSG00000243015	-0.0389521	0.00207558	5164
rs603424	SCD	G	ubm-a-133	IDP T1 FAST ROIs R amygdala	-0.0483	0.0020893	7916
rs3734398	ELOVL2	T	ukb-d-30000_irnt	White blood cell (leukocyte) count	-0.00740515	0.00209127	350470
rs174546	FADS1	C	ukb-b-10857	Willing to attempt cognitive tests	0.000785314	0.0021	462293
rs174546	FADS1	C	ukb-b-19041	Type of cancer: ICD10: C50.9 Breast, unspecified	-0.000769887	0.0021	463010
rs603424	SCD	G	ukb-b-12095	Treatment/medication code: lisinopril	-0.00137798	0.0021	462933
rs603424	SCD	G	ukb-b-16240	Operative procedures - main OPCS: W40.1 Primary total prosthetic replacement of knee joint using cement	-0.000885553	0.0021	463010
rs3734398	ELOVL2	T	met-a-529	X-11530	-0.0135	0.002121	6967
rs603424	SCD	G	eqtl-a-ENSG00000263002	ENSG00000263002	0.0466422	0.00212628	30748
rs174546	FADS1	C	prot-a-923	Eukaryotic translation initiation factor 4E type 2	0.0792	0.00213796	3301
rs3734398	ELOVL2	T	ubm-a-2366	NET100 1210	0.0486	0.00213796	7916
rs603424	SCD	G	prot-c-4542_24_2	Clusterin	-0.1708	0.00213801	997
rs603424	SCD	G	eqtl-a-ENSG00000174579	ENSG00000174579	-0.0466104	0.002142	25474
rs174546	FADS1	C	eqtl-a-ENSG00000244361	ENSG00000244361	-0.0388206	0.00214922	4677
rs603424	SCD	G	eqtl-a-ENSG00000090554	ENSG00000090554	-0.0465982	0.00214922	30748
rs174546	FADS1	C	eqtl-a-ENSG00000144677	ENSG00000144677	-0.0388017	0.00216073	31300
rs3734398	ELOVL2	T	eqtl-a-ENSG00000224652	ENSG00000224652	0.0367835	0.00216217	24865
rs603424	SCD	G	eqtl-a-ENSG00000170248	ENSG00000170248	-0.0465193	0.00218545	30922
rs3734398	ELOVL2	T	eqtl-a-ENSG00000158528	ENSG00000158528	-0.0367416	0.00218983	26395
rs603424	SCD	G	eqtl-a-ENSG00000164136	ENSG00000164136	-0.0465057	0.00219275	30962
rs174546	FADS1	C	ukb-b-11348	Bread intake	-0.00641081	0.00219999	452236
rs174546	FADS1	C	eqtl-a-ENSG00000168884	ENSG00000168884	0.0387258	0.00220303	14263
rs174546	FADS1	C	eqtl-a-ENSG00000166575	ENSG00000166575	-0.0387144	0.00221187	31300
rs174546	FADS1	C	eqtl-a-ENSG00000166813	ENSG00000166813	0.0387107	0.00221187	30551
rs3734398	ELOVL2	T	met-a-673	X-13069	0.0126	0.00221299	6381
rs174546	FADS1	C	eqtl-a-ENSG00000013275	ENSG00000013275	0.0386753	0.00223265	31260
rs603424	SCD	G	ebi-a-GCST004607	Plateletcrit	0.0148082	0.002238	164339
rs174546	FADS1	C	ubm-a-2163	NET100 1007	-0.0505	0.00223872	7916
rs174546	FADS1	C	ubm-a-2496	NET100 1340	-0.0505	0.00223872	7916
rs174546	FADS1	C	eqtl-a-ENSG00000205208	ENSG00000205208	0.0386512	0.00224761	20737
rs3734398	ELOVL2	T	eqtl-a-ENSG00000110395	ENSG00000110395	-0.0366469	0.00224761	14263
rs3734398	ELOVL2	T	ukb-a-227	Alcohol drinker status: Previous	-0.00136873	0.00224968	336965
rs3734398	ELOVL2	T	eqtl-a-ENSG00000132204	ENSG00000132204	0.0365893	0.00228234	24504
rs3734398	ELOVL2	T	prot-a-2388	Transmembrane gamma-carboxyglutamic acid protein 1	0.0758	0.00229087	3301
rs3734398	ELOVL2	T	eqtl-a-ENSG00000085760	ENSG00000085760	0.0365738	0.00229298	31684
rs603424	SCD	G	eqtl-a-ENSG00000141448	ENSG00000141448	-0.0462902	0.00229911	30962
rs174546	FADS1	C	eqtl-a-ENSG00000198380	ENSG00000198380	0.0385564	0.00230372	31086
rs3734398	ELOVL2	T	ukb-a-321	Ever had stillbirth spontaneous miscarriage or termination	-0.00478996	0.00231073	178474
rs3734398	ELOVL2	T	eqtl-a-ENSG00000114204	ENSG00000114204	0.0365414	0.00231292	13006
rs3734398	ELOVL2	T	eqtl-a-ENSG00000126337	ENSG00000126337	0.0365426	0.00231292	11673
rs603424	SCD	G	ebi-a-GCST90000449	CCL4 levels	-0.18841	0.00231441	982
rs603424	SCD	G	eqtl-a-ENSG00000215704	ENSG00000215704	0.0462341	0.00232525	28710
rs174546	FADS1	C	prot-c-2816_50_2	BCAM	-0.1449	0.002326	996
rs174546	FADS1	C	prot-a-766	Discoidin, CUB and LCCL domain-containing protein 2	-0.0786	0.00234423	3301
rs603424	SCD	G	ubm-a-969	NET25 0023	-0.0638	0.00234423	7916
rs174546	FADS1	C	eqtl-a-ENSG00000143507	ENSG00000143507	0.0384717	0.00235635	31046
rs174546	FADS1	C	eqtl-a-ENSG00000181847	ENSG00000181847	0.0384528	0.00236734	31086
rs603424	SCD	G	eqtl-a-ENSG00000204397	ENSG00000204397	-0.0461536	0.00236892	30962
rs174546	FADS1	C	eqtl-a-ENSG00000116251	ENSG00000116251	-0.0384452	0.00237367	31300
rs174546	FADS1	C	eqtl-a-ENSG00000111880	ENSG00000111880	0.0384401	0.0023752	31300
rs603424	SCD	G	met-a-319	Arachidonate (20:4n6)	-0.0079	0.00239001	7367
rs174546	FADS1	C	eqtl-a-ENSG00000264198	ENSG00000264198	0.0384148	0.00239106	5502
rs3734398	ELOVL2	T	eqtl-a-ENSG00000204444	ENSG00000204444	0.0364179	0.0023942	14263
rs174546	FADS1	C	ubm-a-1432	NET100 0276	-0.0504	0.00239883	7916
rs3734398	ELOVL2	T	ubm-a-2505	NET100 1349	0.0482	0.00239883	7916
rs3734398	ELOVL2	T	eqtl-a-ENSG00000230567	ENSG00000230567	0.0364095	0.002399	5502
rs174546	FADS1	C	ukb-b-15430	Main speciality of consultant (recoded): Midwifery	0.000402059	0.00239999	461089
rs603424	SCD	G	ukb-b-13079	Treatment/medication code: candesartan cilexetil	-0.000852003	0.00239999	462933
rs603424	SCD	G	eqtl-a-ENSG00000142408	ENSG00000142408	-0.0460869	0.00240375	30748
rs603424	SCD	G	finn-a-CD2_BENIGN_SIGMOID_COLON	Benign neoplasm: Sigmoid colon	-0.2447	0.00240602
rs174546	FADS1	C	prot-c-4337_49_2	CRP	0.1329	0.00241002	996
rs3734398	ELOVL2	T	eqtl-a-ENSG00000189221	ENSG00000189221	-0.0363868	0.00241496	9188
rs174546	FADS1	C	eqtl-a-ENSG00000083842	ENSG00000083842	-0.0383706	0.00241975	27370
rs3734398	ELOVL2	T	eqtl-a-ENSG00000102317	ENSG00000102317	0.0363736	0.00242298	9188
rs603424	SCD	G	eqtl-a-ENSG00000118965	ENSG00000118965	0.0460125	0.00244231	30922
rs174546	FADS1	C	ubm-a-311	IDP dMRI TBSS MO Posterior limb of internal capsule L	0.0508	0.00245471	7916
rs3734398	ELOVL2	T	ubm-a-2258	NET100 1102	-0.0478	0.00245471	7916
rs603424	SCD	G	ubm-a-2684	volume Right-Accumbens-area	-0.0532	0.00245471	7916
rs174546	FADS1	C	met-a-570	X-12063	-0.0155	0.00245703	6797
rs603424	SCD	G	eqtl-a-ENSG00000163806	ENSG00000163806	-0.0459761	0.00246343	25887
rs3734398	ELOVL2	T	eqtl-a-ENSG00000228801	ENSG00000228801	-0.0362837	0.00248634	8269
rs174546	FADS1	C	eqtl-a-ENSG00000163808	ENSG00000163808	0.0382619	0.0024896	31086
rs174546	FADS1	C	met-a-317	Linoleate (18:2n6)	-0.0074	0.002495	7333
rs174546	FADS1	C	ukb-b-12267	Diagnoses - main ICD10: I80.2 Phlebitis and thrombophlebitis of other deep vessels of lower extremities	0.00041568	0.0025	463010
rs174546	FADS1	C	ukb-d-1538_1	Major dietary changes in the last 5 years: Yes, because of illness	0.00229607	0.00250081	360294
rs174546	FADS1	C	eqtl-a-ENSG00000133142	ENSG00000133142	-0.0382366	0.00250778	9188
rs603424	SCD	G	met-a-397	2-hydroxystearate	-0.008	0.00250998	7315
rs174546	FADS1	C	ubm-a-1399	NET100 0243	-0.0503	0.00251189	7916
rs3734398	ELOVL2	T	prot-a-1	APOBEC1 complementation factor	0.0753	0.00251189	3301
rs603424	SCD	G	prot-a-1222	Glycolipid transfer protein	0.0957	0.00251189	3301
rs174546	FADS1	C	ukb-a-252	Long-standing illness disability or infirmity	0.00365968	0.00251837	329663
rs603424	SCD	G	prot-c-3311_27_1	FCG3B	-0.1676	0.00252703	997
rs174546	FADS1	C	ukb-a-278	Leg fat percentage (left)	-0.00482226	0.00252994	331278
rs174546	FADS1	C	met-a-466	Glutamate	-0.0106	0.00253198	7357
rs174546	FADS1	C	eqtl-a-ENSG00000112245	ENSG00000112245	0.0381696	0.00254953	31260
rs603424	SCD	G	ieu-a-1056	Heart rate	-0.2164	0.00255	87452
rs3734398	ELOVL2	T	eqtl-a-ENSG00000096401	ENSG00000096401	-0.0361806	0.00255629	31684
rs3734398	ELOVL2	T	eqtl-a-ENSG00000189306	ENSG00000189306	0.0361722	0.00256136	31684
rs603424	SCD	G	eqtl-a-ENSG00000225225	ENSG00000225225	-0.0457849	0.00256643	3831
rs174546	FADS1	C	prot-a-2651	Polycomb protein SCMH1	0.0779	0.0025704	3301
rs3734398	ELOVL2	T	eqtl-a-ENSG00000138758	ENSG00000138758	-0.0361578	0.00257318	31684
rs603424	SCD	G	finn-a-CD2_BENIGN_SIGMOID_COLON_EXALLC	Benign neoplasm: Sigmoid colon (ICD C excluded)	-0.2441	0.00257798
rs174546	FADS1	C	eqtl-a-ENSG00000237039	ENSG00000237039	-0.0381291	0.00257828	5502
rs3734398	ELOVL2	T	eqtl-a-ENSG00000250742	ENSG00000250742	-0.0361327	0.00259018	22495
rs3734398	ELOVL2	T	ukb-b-2055	Diagnoses - secondary ICD10: N81.2 Incomplete uterovaginal prolapse	0.000298912	0.00259998	463010
rs603424	SCD	G	ebi-a-GCST006804	Red cell distribution width	-0.0165478	0.00259998	116666
rs3734398	ELOVL2	T	eqtl-a-ENSG00000213937	ENSG00000213937	-0.0361195	0.00260046	31684
rs603424	SCD	G	eqtl-a-ENSG00000176092	ENSG00000176092	-0.0456984	0.00261589	30534
rs174546	FADS1	C	ebi-a-GCST007431	Lung function (FEV1/FVC)	0.0075	0.00263998	321047
rs603424	SCD	G	finn-a-E4_DM2REN	Type 2 diabetes with renal complications	-0.3419	0.00265399
rs3734398	ELOVL2	T	eqtl-a-ENSG00000147437	ENSG00000147437	-0.0360056	0.00268213	31684
rs603424	SCD	G	eqtl-a-ENSG00000240225	ENSG00000240225	0.0455801	0.00268213	25887
rs174546	FADS1	C	eqtl-a-ENSG00000172765	ENSG00000172765	0.0379736	0.00268386	31300
rs174546	FADS1	C	eqtl-a-ENSG00000152223	ENSG00000152223	0.0379673	0.00268739	24878
rs603424	SCD	G	eqtl-a-ENSG00000106780	ENSG00000106780	-0.045574	0.00268739	30748
rs174546	FADS1	C	prot-a-656	Protein CREG1	-0.0775	0.00269153	3301
rs174546	FADS1	C	ubm-a-74	IDP T1 FAST ROIs L front med cortex	0.0436	0.00269153	7916
rs603424	SCD	G	ebi-a-GCST90001421	CD20- B cell Absolute Count	-0.07667	0.00269203	3657
rs603424	SCD	G	eqtl-a-ENSG00000162402	ENSG00000162402	0.0455543	0.00269805	29785
rs174546	FADS1	C	ukb-b-11297	Doctor diagnosed asthma	0.00441695	0.00269998	112583
rs603424	SCD	G	eqtl-a-ENSG00000198752	ENSG00000198752	-0.0455133	0.00272295	30962
rs3734398	ELOVL2	T	eqtl-a-ENSG00000232559	ENSG00000232559	0.0359421	0.00272829	8269
rs174546	FADS1	C	eqtl-a-ENSG00000153485	ENSG00000153485	0.0378902	0.00274088	8269
rs174546	FADS1	C	met-c-882	Free cholesterol in large LDL	0.030787	0.00274202	21555
rs174546	FADS1	C	eqtl-a-ENSG00000135838	ENSG00000135838	0.0378889	0.00274265	31260
rs603424	SCD	G	ukb-d-6072_7	OCT measured (left): Not performed - other reason	0.00488851	0.00275746	54601
rs174546	FADS1	C	eqtl-a-ENSG00000142676	ENSG00000142676	-0.0378662	0.0027607	30297
rs174546	FADS1	C	ukb-d-2654_2	Non-butter spread type details: Flora Pro-Active or Benecol	0.00365032	0.00276771	190094
rs174546	FADS1	C	eqtl-a-ENSG00000100116	ENSG00000100116	-0.0378561	0.00276796	31300
rs174546	FADS1	C	eqtl-a-ENSG00000135862	ENSG00000135862	0.0378346	0.00278067	31300
rs174546	FADS1	C	eqtl-a-ENSG00000111837	ENSG00000111837	-0.0378257	0.00278978	31260
rs174546	FADS1	C	ieu-b-73	Alcoholic drinks per week	-0.00605093	0.00278997	536356
rs3734398	ELOVL2	T	eqtl-a-ENSG00000111331	ENSG00000111331	-0.0358366	0.00280996	31644
rs603424	SCD	G	ubm-a-1231	NET100 0075	-0.0611	0.00281838	7916
rs174546	FADS1	C	eqtl-a-ENSG00000143434	ENSG00000143434	-0.0377815	0.0028228	31300
rs174546	FADS1	C	eqtl-a-ENSG00000020633	ENSG00000020633	0.0377751	0.00282468	31300
rs174546	FADS1	C	eqtl-a-ENSG00000124256	ENSG00000124256	0.0377625	0.00283394	31300
rs603424	SCD	G	eqtl-a-ENSG00000132323	ENSG00000132323	-0.0453267	0.00283394	30962
rs174546	FADS1	C	eqtl-a-ENSG00000105402	ENSG00000105402	0.03776	0.00283576	30551
rs603424	SCD	G	eqtl-a-ENSG00000167985	ENSG00000167985	0.0453024	0.00284695	25688
rs603424	SCD	G	eqtl-a-ENSG00000160179	ENSG00000160179	0.045269	0.00286748	30962
rs174546	FADS1	C	ukb-a-246	Seen doctor (GP) for nerves anxiety tension or depression	-0.00359287	0.00287574	335108
rs174546	FADS1	C	eqtl-a-ENSG00000204934	ENSG00000204934	-0.0377081	0.00287687	22325
rs174546	FADS1	C	prot-c-3000_66_1	MBL	-0.1423	0.00287799	996
rs174546	FADS1	C	eqtl-a-ENSG00000174177	ENSG00000174177	0.0377031	0.00287872	26011
rs174546	FADS1	C	eqtl-a-ENSG00000184182	ENSG00000184182	0.0377031	0.00287872	14263
rs174546	FADS1	C	eqtl-a-ENSG00000163736	ENSG00000163736	-0.0376993	0.0028825	31300
rs174546	FADS1	C	ubm-a-2219	NET100 1063	-0.0491	0.00288403	7916
rs603424	SCD	G	eqtl-a-ENSG00000151914	ENSG00000151914	0.0452432	0.00288436	29999
rs174546	FADS1	C	eqtl-a-ENSG00000230869	ENSG00000230869	-0.0376917	0.00288815	5502
rs174546	FADS1	C	eqtl-a-ENSG00000136827	ENSG00000136827	0.0376778	0.00289568	31300
rs3734398	ELOVL2	T	eqtl-a-ENSG00000107669	ENSG00000107669	-0.0357203	0.00289948	31644
rs3734398	ELOVL2	T	ukb-b-6515	Time since last prostate specific antigen (PSA) test	-0.0106108	0.00290001	46104
rs603424	SCD	G	ukb-b-7869	Operation code: coronary angioplasty (ptca) +/- stent	-0.000828238	0.00290001	462933
rs3734398	ELOVL2	T	met-a-637	X-12645	0.0132	0.002922	4908
rs174546	FADS1	C	eqtl-a-ENSG00000211943	ENSG00000211943	0.0376437	0.00292227	5502
rs3734398	ELOVL2	T	met-a-546	X-11805	0.0233	0.00293002	2777
rs174546	FADS1	C	eqtl-a-ENSG00000255733	ENSG00000255733	0.037626	0.00293562	5502
rs603424	SCD	G	eqtl-a-ENSG00000148908	ENSG00000148908	0.0451582	0.00293751	30962
rs174546	FADS1	C	eqtl-a-ENSG00000213066	ENSG00000213066	-0.0376171	0.00294327	31300
rs174546	FADS1	C	ubm-a-1124	NET25 0178	0.0488	0.00295121	7916
rs3734398	ELOVL2	T	eqtl-a-ENSG00000064225	ENSG00000064225	-0.0356508	0.00295481	31684
rs174546	FADS1	C	eqtl-a-ENSG00000115525	ENSG00000115525	0.0375817	0.00297023	31300
rs174546	FADS1	C	eqtl-a-ENSG00000139970	ENSG00000139970	-0.0375754	0.00297605	31300
rs603424	SCD	G	eqtl-a-ENSG00000116120	ENSG00000116120	0.0450808	0.00298573	25673
rs603424	SCD	G	eqtl-a-ENSG00000102524	ENSG00000102524	-0.0450839	0.00298772	30748
rs603424	SCD	G	ubm-a-2636	NET100 1480	-0.0626	0.00301995	7916
rs174546	FADS1	C	eqtl-a-ENSG00000205560	ENSG00000205560	0.0375109	0.00302489	9188
rs174546	FADS1	C	eqtl-a-ENSG00000159307	ENSG00000159307	0.0374983	0.00303277	30381
rs174546	FADS1	C	eqtl-a-ENSG00000084676	ENSG00000084676	0.0374869	0.00304264	30551
rs174546	FADS1	C	eqtl-a-ENSG00000140398	ENSG00000140398	0.0374692	0.00305647	26225
rs174546	FADS1	C	eqtl-a-ENSG00000173846	ENSG00000173846	-0.0374641	0.00306246	31300
rs174546	FADS1	C	eqtl-a-ENSG00000121350	ENSG00000121350	0.0374566	0.00306641	25812
rs174546	FADS1	C	eqtl-a-ENSG00000108984	ENSG00000108984	0.0374439	0.00307638	31086
rs174546	FADS1	C	eqtl-a-ENSG00000031003	ENSG00000031003	0.0374363	0.00308241	31300
rs3734398	ELOVL2	T	eqtl-a-ENSG00000130545	ENSG00000130545	-0.0354938	0.0030844	31470
rs603424	SCD	G	ubm-a-648	IDP dMRI ProbtrackX FA ptr r	0.0605	0.0030903	7916
rs603424	SCD	G	ebi-a-GCST003129	Primary biliary cholangitis	0.127947	0.00310006	13239
rs174546	FADS1	C	eqtl-a-ENSG00000099956	ENSG00000099956	0.0374085	0.00310449	31300
rs174546	FADS1	C	eqtl-a-ENSG00000135407	ENSG00000135407	0.0374035	0.00310849	14263
rs603424	SCD	G	ukb-d-2664_1	Reason for reducing amount of alcohol drunk: Illness or ill health	-0.00391024	0.00311358	134033
rs174546	FADS1	C	eqtl-a-ENSG00000180316	ENSG00000180316	0.0373845	0.00312263	31300
rs603424	SCD	G	eqtl-a-ENSG00000152380	ENSG00000152380	-0.0448578	0.0031348	30962
rs174546	FADS1	C	met-a-387	Glycerophosphorylcholine (GPC)	0.0098	0.00313502	6782
rs603424	SCD	G	eqtl-a-ENSG00000180822	ENSG00000180822	-0.0448471	0.00314297	20399
rs603424	SCD	G	ukb-a-24	Number of treatments/medications taken	-0.00767356	0.00314652	337159
rs3734398	ELOVL2	T	ukb-a-84	Non-cancer illness code self-reported: bone disorder	-0.000345544	0.00315798	337159
rs174546	FADS1	C	prot-a-644	Carboxypeptidase B	-0.0762	0.00316228	3301
rs3734398	ELOVL2	T	ubm-a-481	IDP dMRI TBSS L3 Uncinate fasciculus L	0.0431	0.00316228	7916
rs174546	FADS1	C	eqtl-a-ENSG00000136828	ENSG00000136828	0.0373301	0.00316745	31300
rs174546	FADS1	C	eqtl-a-ENSG00000184348	ENSG00000184348	-0.0373175	0.0031798	30381
rs3734398	ELOVL2	T	eqtl-a-ENSG00000157227	ENSG00000157227	-0.0353655	0.00319426	31684
rs174546	FADS1	C	ukb-b-1355	Number of diet questionnaires completed	-0.0116158	0.0032	198623
rs174546	FADS1	C	ukb-b-17685	Maternal smoking around birth	0.00317452	0.0032	397732
rs174546	FADS1	C	ukb-b-8882	Astigmatism angle (right)	0.0138043	0.0032	99380
rs3734398	ELOVL2	T	ukb-b-17685	Maternal smoking around birth	-0.00305576	0.0032	397732
rs3734398	ELOVL2	T	ukb-b-20549	Types of spread used on bread/crackers: Low fat olive spread on bread/crackers	0.00350746	0.0032	64949
rs603424	SCD	G	ukb-b-17360	Illnesses of siblings: None of the above (group 1)	0.00424989	0.0032	364971
rs174546	FADS1	C	eqtl-a-ENSG00000224805	ENSG00000224805	-0.0372897	0.00320251	5502
rs174546	FADS1	C	eqtl-a-ENSG00000226245	ENSG00000226245	0.037277	0.00321078	3831
rs603424	SCD	G	eqtl-a-ENSG00000170180	ENSG00000170180	0.0447409	0.00321292	28195
rs603424	SCD	G	eqtl-a-ENSG00000156265	ENSG00000156265	0.0447379	0.00321499	25138
rs174546	FADS1	C	prot-a-247	Biglycan	0.076	0.00323594	3301
rs174546	FADS1	C	ubm-a-140	IDP T1 FAST ROIs R cerebellum V	-0.0401	0.00323594	7916
rs174546	FADS1	C	met-c-935	Sphingomyelins	0.036915	0.00324302	13476
rs174546	FADS1	C	eqtl-a-ENSG00000232187	ENSG00000232187	-0.0372391	0.00324422	5502
rs603424	SCD	G	eqtl-a-ENSG00000178342	ENSG00000178342	0.0446954	0.00324422	30962
rs603424	SCD	G	eqtl-a-ENSG00000167193	ENSG00000167193	0.0446848	0.0032505	30962
rs3734398	ELOVL2	T	eqtl-a-ENSG00000130958	ENSG00000130958	-0.0352876	0.00326099	31684
rs603424	SCD	G	met-a-395	Dihomo-linoleate (20:2n6)	-0.0124	0.003264	7353
rs603424	SCD	G	prot-c-4993_16_1	GSTA3	0.1648	0.00327899	997
rs174546	FADS1	C	eqtl-a-ENSG00000220517	ENSG00000220517	0.0371885	0.0032842	5502
rs174546	FADS1	C	ukb-d-22702_irnt	Home location - east co-ordinate (rounded)	-0.00680221	0.0032895	361187
rs603424	SCD	G	eqtl-a-ENSG00000113163	ENSG00000113163	0.0446241	0.00329276	25673
rs603424	SCD	G	finn-a-J10_CHRONTONSADEN	Chronic diseases of tonsils and adenoids	0.0746	0.00329898
rs174546	FADS1	C	met-a-351	Valine	-0.0035	0.00330803	7359
rs174546	FADS1	C	prot-a-645	Carboxypeptidase M	-0.0759	0.00331131	3301
rs174546	FADS1	C	prot-a-983	ERO1-like protein beta	-0.0759	0.00331131	3301
rs603424	SCD	G	eqtl-a-ENSG00000013561	ENSG00000013561	0.0445922	0.00331406	29999
rs603424	SCD	G	finn-a-L12_PRURITUS	Pruritus	-0.2856	0.00331703
rs174546	FADS1	C	eqtl-a-ENSG00000125971	ENSG00000125971	0.0371455	0.00332047	31086
rs3734398	ELOVL2	T	eqtl-a-ENSG00000144061	ENSG00000144061	-0.0352121	0.0033269	31470
rs3734398	ELOVL2	T	eqtl-a-ENSG00000242712	ENSG00000242712	0.0352061	0.00333119	3831
rs174546	FADS1	C	eqtl-a-ENSG00000047410	ENSG00000047410	-0.0371266	0.00333764	31300
rs3734398	ELOVL2	T	ebi-a-GCST006351	Anti-measles virus IgG levels	-0.0350358	0.00333949	885
rs603424	SCD	G	eqtl-a-ENSG00000135604	ENSG00000135604	-0.0445573	0.00334195	30962
rs174546	FADS1	C	eqtl-a-ENSG00000147535	ENSG00000147535	0.0371114	0.00335058	31300
rs174546	FADS1	C	ukb-a-71	Non-cancer illness code self-reported: cholelithiasis/gall stones	-0.000956587	0.00335498	337159
rs174546	FADS1	C	ebi-a-GCST003769	Depression	-0.01	0.00336001	122210
rs174546	FADS1	C	ieu-a-1000	Depressive symptoms	-0.01	0.00336001	161460
rs3734398	ELOVL2	T	ukb-d-30770_raw	IGF-1	0.039078	0.00336109	342439
rs603424	SCD	G	eqtl-a-ENSG00000224863	ENSG00000224863	-0.0445179	0.00337008	9065
rs174546	FADS1	C	eqtl-a-ENSG00000188536	ENSG00000188536	-0.0370836	0.00337435	22746
rs3734398	ELOVL2	T	eqtl-a-ENSG00000167566	ENSG00000167566	-0.0351498	0.00338306	31256
rs174546	FADS1	C	prot-a-1103	Fibroblast growth factor receptor 3	-0.0757	0.00338844	3301
rs174546	FADS1	C	ieu-b-35	C-Reactive protein level	0.011199	0.00339203	204402
rs174546	FADS1	C	ebi-a-GCST004442	Interleukin-17 levels	-0.0478	0.00340001	7760
rs174546	FADS1	C	ukb-b-17406	Retinol	-0.0171761	0.00340001	62991
rs3734398	ELOVL2	T	ukb-b-19931	Powdered/instant soup intake	-0.00502492	0.00340001	64942
rs3734398	ELOVL2	T	ukb-b-6514	Non-cancer illness code, self-reported: hiatus hernia	0.000923486	0.00340001	462933
rs603424	SCD	G	ieu-a-87	Extreme waist-to-hip ratio	0.15	0.00340001	6676
rs603424	SCD	G	ukb-b-19393	Whole body fat mass	0.00754332	0.00340001	454137
rs174546	FADS1	C	eqtl-a-ENSG00000011451	ENSG00000011451	0.037052	0.00340056	14422
rs3734398	ELOVL2	T	eqtl-a-ENSG00000112659	ENSG00000112659	0.035127	0.00340275	31684
rs603424	SCD	G	eqtl-a-ENSG00000231123	ENSG00000231123	0.0444693	0.00340275	4973
rs3734398	ELOVL2	T	ukb-a-109	Non-cancer illness code self-reported: hiatus hernia	0.00108963	0.00340667	337159
rs174546	FADS1	C	eqtl-a-ENSG00000189430	ENSG00000189430	0.0370431	0.00340934	31300
rs603424	SCD	G	eqtl-a-ENSG00000176720	ENSG00000176720	-0.0444359	0.0034291	30962
rs174546	FADS1	C	eqtl-a-ENSG00000257556	ENSG00000257556	-0.0370128	0.00343795	4868
rs603424	SCD	G	eqtl-a-ENSG00000130489	ENSG00000130489	-0.0444207	0.00344017	30748
rs603424	SCD	G	eqtl-a-ENSG00000181126	ENSG00000181126	-0.0444177	0.00344231	13006
rs603424	SCD	G	met-b-211	CD4mem:%cFTH (1)	-0.0781336	0.00345223	446
rs174546	FADS1	C	ubm-a-1906	NET100 0750	0.0482	0.00346737	7916
rs603424	SCD	G	ukb-d-30210_irnt	Eosinophill percentage	-0.00929535	0.00347072	349861
rs174546	FADS1	C	eqtl-a-ENSG00000172183	ENSG00000172183	0.0369635	0.00347792	30551
rs603424	SCD	G	eqtl-a-ENSG00000148334	ENSG00000148334	-0.0443555	0.00348907	30748
rs174546	FADS1	C	ieu-b-17	juvenile myoclonic epilepsy	0.00569016	0.00350002	30858
rs174546	FADS1	C	ukb-b-19236	Treatment/medication code: fluticasone	0.000421641	0.00350002	462933
rs3734398	ELOVL2	T	ukb-b-19921	Impedance of whole body	-0.00445653	0.00350002	454840
rs3734398	ELOVL2	T	eqtl-a-ENSG00000240057	ENSG00000240057	-0.0350155	0.00350703	5502
rs3734398	ELOVL2	T	ukb-a-13	Sleeplessness / insomnia	0.00514034	0.00351601	336965
rs3734398	ELOVL2	T	eqtl-a-ENSG00000254093	ENSG00000254093	-0.0350011	0.00352055	31086
rs3734398	ELOVL2	T	prot-a-2059	Nucleoside diphosphate kinase A	-0.0727	0.00354813	3301
rs174546	FADS1	C	eqtl-a-ENSG00000166825	ENSG00000166825	0.0368649	0.00356599	31300
rs603424	SCD	G	eqtl-a-ENSG00000119383	ENSG00000119383	-0.0442447	0.00357059	30962
rs603424	SCD	G	ukb-a-289	Arm predicted mass (left)	-0.00597472	0.00359575	331146
rs174546	FADS1	C	ieu-a-1083	Birth weight	-0.0112	0.00359998	143674
rs174546	FADS1	C	ukb-b-19657	Forced expiratory volume in 1-second (FEV1)	0.00531977	0.00359998	421986
rs174546	FADS1	C	ukb-b-9039	Non-cancer illness code, self-reported: allergy/hypersensitivity/anaphylaxis	0.000538808	0.00359998	462933
rs3734398	ELOVL2	T	ukb-b-7859	Impedance of arm (right)	-0.00412848	0.00359998	454826
rs603424	SCD	G	ukb-b-19994	Spherical power (right)	0.0168205	0.00359998	99380
rs174546	FADS1	C	ukb-a-248	Body mass index (BMI)	-0.00735359	0.00360819	336107
rs3734398	ELOVL2	T	eqtl-a-ENSG00000186152	ENSG00000186152	-0.0349088	0.00360969	5502
rs174546	FADS1	C	eqtl-a-ENSG00000161405	ENSG00000161405	0.0368067	0.00361893	31086
rs603424	SCD	G	eqtl-a-ENSG00000154845	ENSG00000154845	-0.0441749	0.00362351	30748
rs174546	FADS1	C	eqtl-a-ENSG00000238024	ENSG00000238024	0.0367991	0.00362585	4530
rs174546	FADS1	C	ubm-a-2988	a2009s lh G precuneus thickness	0.0438	0.00363078	7916
rs174546	FADS1	C	ubm-a-432	IDP dMRI TBSS L2 Uncinate fasciculus R	-0.046	0.00363078	7916
rs174546	FADS1	C	ubm-a-481	IDP dMRI TBSS L3 Uncinate fasciculus L	-0.0444	0.00363078	7916
rs174546	FADS1	C	ubm-a-576	IDP dMRI TBSS OD Uncinate fasciculus R	-0.0481	0.00363078	7916
rs174546	FADS1	C	ubm-a-931	NODEamps100 0040	-0.0448	0.00363078	7916
rs3734398	ELOVL2	T	ubm-a-1581	NET100 0425	0.0459	0.00363078	7916
rs603424	SCD	G	prot-a-1906	Promotilin	-0.0921	0.00363078	3301
rs603424	SCD	G	ubm-a-1466	NET100 0310	-0.0608	0.00363078	7916
rs603424	SCD	G	ubm-a-2954	DKTatlas lh superiortemporal thickness	-0.0546	0.00363078	7916
rs174546	FADS1	C	ukb-d-H7_CHALAZION	Chalazion	0.000450191	0.00363798	361194
rs174546	FADS1	C	eqtl-a-ENSG00000119725	ENSG00000119725	0.0367827	0.00363982	31300
rs174546	FADS1	C	eqtl-a-ENSG00000148700	ENSG00000148700	0.0367738	0.00364914	31300
rs174546	FADS1	C	ukb-a-63	Non-cancer illness code self-reported: heart attack/myocardial infarction	0.00110888	0.0036514	337159
rs603424	SCD	G	eqtl-a-ENSG00000137207	ENSG00000137207	-0.044137	0.00365376	30962
rs603424	SCD	G	met-a-598	X-12261	0.0347	0.00365502	1027
rs603424	SCD	G	eqtl-a-ENSG00000256464	ENSG00000256464	-0.0441127	0.00367257	7106
rs603424	SCD	G	eqtl-a-ENSG00000176485	ENSG00000176485	0.0441051	0.00367485	30962
rs174546	FADS1	C	ebi-a-GCST90000290	Myocardial fractal dimension (slice 4)	0.0010062	0.00368214	18096
rs603424	SCD	G	eqtl-a-ENSG00000267737	ENSG00000267737	-0.0440869	0.00369139	4530
rs174546	FADS1	C	ukb-b-1707	Average weekly spirits intake	0.00667876	0.00369999	326565
rs174546	FADS1	C	ukb-b-5605	Yorkshire pudding intake	-0.00697971	0.00369999	64949
rs174546	FADS1	C	ukb-b-9537	Operative procedures - main OPCS: S06.9 Unspecified other excision of lesion of skin	0.00113147	0.00369999	463010
rs3734398	ELOVL2	T	ieu-b-30	white blood cell count	-0.005404	0.00371099	557353
rs174546	FADS1	C	ubm-a-1537	NET100 0381	0.0479	0.00371535	7916
rs174546	FADS1	C	ubm-a-336	IDP dMRI TBSS MO Uncinate fasciculus R	0.0487	0.00371535	7916
rs3734398	ELOVL2	T	ubm-a-1941	NET100 0785	0.0458	0.00371535	7916
rs603424	SCD	G	ubm-a-169	IDP SWI T2star right caudate	0.0602	0.00371535	7916
rs3734398	ELOVL2	T	eqtl-a-ENSG00000117151	ENSG00000117151	0.034795	0.00371972	31684
rs174546	FADS1	C	ukb-d-M13_IMPINGEMENT	Impingement syndrome of shoulder	0.000695257	0.00372958	361194
rs603424	SCD	G	eqtl-a-ENSG00000242689	ENSG00000242689	-0.0440353	0.00373164	24334
rs603424	SCD	G	ebi-a-GCST004612	High light scatter reticulocyte percentage of red cells	0.0137809	0.00374404	170763
rs174546	FADS1	C	ukb-a-44	Townsend deprivation index at recruitment	-0.00719596	0.00374852	336798
rs174546	FADS1	C	eqtl-a-ENSG00000175806	ENSG00000175806	0.0366537	0.0037627	31086
rs603424	SCD	G	eqtl-a-ENSG00000138316	ENSG00000138316	-0.0439958	0.0037627	30114
rs603424	SCD	G	eqtl-a-ENSG00000164056	ENSG00000164056	0.0439852	0.00376747	30748
rs174546	FADS1	C	eqtl-a-ENSG00000228168	ENSG00000228168	-0.0366386	0.00377955	5502
rs603424	SCD	G	eqtl-a-ENSG00000122299	ENSG00000122299	-0.0439564	0.00379402	30748
rs3734398	ELOVL2	T	eqtl-a-ENSG00000172197	ENSG00000172197	-0.0347159	0.00379883	31256
rs3734398	ELOVL2	T	ukb-b-15869	Types of physical activity in last 4 weeks: None of the above	-0.00145269	0.00379997	460376
rs3734398	ELOVL2	T	ukb-b-1675	Treatment/medication code: betahistine	0.000332715	0.00379997	462933
rs3734398	ELOVL2	T	ukb-b-3467	Non-cancer illness code, self-reported: bronchitis	0.000520754	0.00379997	462933
rs174546	FADS1	C	ubm-a-3068	a2009s rh G&S subcentral thickness	0.0442	0.00380189	7916
rs174546	FADS1	C	eqtl-a-ENSG00000170439	ENSG00000170439	0.0366057	0.0038061	31086
rs603424	SCD	G	eqtl-a-ENSG00000137106	ENSG00000137106	-0.0439382	0.00380855	30213
rs174546	FADS1	C	ebi-a-GCST005838	Stroke	0.0251	0.00382499	446696
rs3734398	ELOVL2	T	eqtl-a-ENSG00000134318	ENSG00000134318	0.0346763	0.00383778	31644
rs174546	FADS1	C	eqtl-a-ENSG00000244462	ENSG00000244462	0.0365665	0.00384503	25476
rs174546	FADS1	C	eqtl-a-ENSG00000127920	ENSG00000127920	-0.0365627	0.00385239	31300
rs174546	FADS1	C	eqtl-a-ENSG00000107798	ENSG00000107798	-0.0365539	0.00385976	31300
rs174546	FADS1	C	eqtl-a-ENSG00000173581	ENSG00000173581	0.0365463	0.00386465	28533
rs174546	FADS1	C	met-c-884	Concentration of large LDL particles	0.030779	0.00386901	19273
rs174546	FADS1	C	eqtl-a-ENSG00000123684	ENSG00000123684	0.0365412	0.00386963	31260
rs603424	SCD	G	eqtl-a-ENSG00000081148	ENSG00000081148	-0.0438623	0.00386963	13006
rs174546	FADS1	C	eqtl-a-ENSG00000198178	ENSG00000198178	0.0365349	0.00387704	31300
rs174546	FADS1	C	eqtl-a-ENSG00000228794	ENSG00000228794	-0.0365311	0.00388195	5502
rs174546	FADS1	C	ubm-a-2010	NET100 0854	0.0475	0.00389045	7916
rs603424	SCD	G	ebi-a-GCST90000485	Monocyte chemoattractant protein-3 levels	-0.1785	0.0038987	982
rs174546	FADS1	C	eqtl-a-ENSG00000229808	ENSG00000229808	-0.0365147	0.00389924	5502
rs603424	SCD	G	eqtl-a-ENSG00000196338	ENSG00000196338	-0.0438153	0.00390913	8850
rs174546	FADS1	C	eqtl-a-ENSG00000232931	ENSG00000232931	-0.0364944	0.00391661	5502
rs174546	FADS1	C	eqtl-a-ENSG00000236305	ENSG00000236305	-0.0364944	0.00391661	4530
rs174546	FADS1	C	eqtl-a-ENSG00000167965	ENSG00000167965	0.0364906	0.00391913	26225
rs3734398	ELOVL2	T	eqtl-a-ENSG00000146416	ENSG00000146416	0.0345816	0.00393405	31470
rs603424	SCD	G	eqtl-a-ENSG00000149930	ENSG00000149930	0.0437743	0.00393904	30962
rs603424	SCD	G	met-a-570	X-12063	0.0188	0.00394103	6797
rs174546	FADS1	C	eqtl-a-ENSG00000136153	ENSG00000136153	-0.0364401	0.00397173	31300
rs603424	SCD	G	eqtl-a-ENSG00000143367	ENSG00000143367	-0.0437288	0.00397924	30962
rs174546	FADS1	C	ubm-a-138	IDP T1 FAST ROIs R cerebellum I-IV	-0.0409	0.00398107	7916
rs174546	FADS1	C	ubm-a-2378	NET100 1222	-0.047	0.00398107	7916
rs3734398	ELOVL2	T	prot-a-1497	Interleukin-1 receptor type 2	0.0717	0.00398107	3301
rs3734398	ELOVL2	T	prot-a-503	Carcinoembryonic antigen-related cell adhesion molecule 21	-0.0718	0.00398107	3301
rs3734398	ELOVL2	T	ubm-a-2439	NET100 1283	0.046	0.00398107	7916
rs603424	SCD	G	prot-a-360	Protein CASC4	0.0912	0.00398107	3301
rs603424	SCD	G	prot-a-605	Ciliary neurotrophic factor receptor subunit alpha	0.0913	0.00398107	3301
rs603424	SCD	G	prot-a-724	Cathepsin H	0.0912	0.00398107	3301
rs603424	SCD	G	ubm-a-1667	NET100 0511	-0.0602	0.00398107	7916
rs174546	FADS1	C	ukb-a-282	Arm fat percentage (right)	-0.00559108	0.0039908	331249
rs174546	FADS1	C	eqtl-a-ENSG00000225612	ENSG00000225612	-0.0364198	0.0039919	5164
rs174546	FADS1	C	ukb-a-511	Number of days/week of vigorous physical activity 10+ minutes	0.0145953	0.00399393	321533
rs174546	FADS1	C	eqtl-a-ENSG00000116731	ENSG00000116731	-0.0364034	0.0040071	31300
rs3734398	ELOVL2	T	ebi-a-GCST004610	White blood cell count	-0.0103983	0.00401098	172435
rs603424	SCD	G	eqtl-a-ENSG00000116586	ENSG00000116586	-0.0436893	0.00401218	19480
rs603424	SCD	G	eqtl-a-ENSG00000248099	ENSG00000248099	-0.0436878	0.00401476	30748
rs174546	FADS1	C	eqtl-a-ENSG00000230910	ENSG00000230910	-0.0363895	0.00402244	10736
rs174546	FADS1	C	eqtl-a-ENSG00000237172	ENSG00000237172	0.036387	0.00402244	31300
rs3734398	ELOVL2	T	eqtl-a-ENSG00000224505	ENSG00000224505	0.0344857	0.00403515	5502
rs603424	SCD	G	ukb-d-I9_CORATHER	Coronary atherosclerosis	-0.001734	0.00403989	361194
rs174546	FADS1	C	eqtl-a-ENSG00000164096	ENSG00000164096	-0.0363655	0.00404539	31086
rs3734398	ELOVL2	T	eqtl-a-ENSG00000136810	ENSG00000136810	-0.0344797	0.00404539	24927
rs603424	SCD	G	eqtl-a-ENSG00000184428	ENSG00000184428	0.0436423	0.00405051	30748
rs603424	SCD	G	eqtl-a-ENSG00000087088	ENSG00000087088	-0.0436377	0.00405565	30748
rs174546	FADS1	C	eqtl-a-ENSG00000258682	ENSG00000258682	-0.0363427	0.00407108	5502
rs174546	FADS1	C	prot-a-207	Axin-2	0.0743	0.0040738	3301
rs3734398	ELOVL2	T	prot-a-559	Carbohydrate sulfotransferase 9	0.0715	0.0040738	3301
rs3734398	ELOVL2	T	ubm-a-1303	NET100 0147	-0.0452	0.0040738	7916
rs603424	SCD	G	eqtl-a-ENSG00000146197	ENSG00000146197	0.0436074	0.00407887	30962
rs174546	FADS1	C	eqtl-a-ENSG00000154511	ENSG00000154511	0.0363238	0.00408658	25812
rs3734398	ELOVL2	T	eqtl-a-ENSG00000235688	ENSG00000235688	0.0344366	0.00408922	4530
rs174546	FADS1	C	ukb-b-12043	Protein	-0.0162205	0.00409996	64979
rs174546	FADS1	C	ukb-b-13653	Worry too long after embarrassment	0.003164	0.00409996	443918
rs603424	SCD	G	eqtl-a-ENSG00000018699	ENSG00000018699	-0.0435831	0.00410214	30962
rs174546	FADS1	C	eqtl-a-ENSG00000236810	ENSG00000236810	-0.0363048	0.00410989	5502
rs603424	SCD	G	eqtl-a-ENSG00000172725	ENSG00000172725	-0.043536	0.00414124	30962
rs174546	FADS1	C	eqtl-a-ENSG00000035664	ENSG00000035664	0.0362504	0.00416217	31086
rs174546	FADS1	C	ubm-a-292	IDP dMRI TBSS MO Middle cerebellar peduncle	0.048	0.00416869	7916
rs3734398	ELOVL2	T	prot-a-2052	Nischarin	0.0713	0.00416869	3301
rs174546	FADS1	C	eqtl-a-ENSG00000116353	ENSG00000116353	-0.0362416	0.00417532	31300
rs174546	FADS1	C	eqtl-a-ENSG00000235617	ENSG00000235617	0.0362226	0.00419122	4339
rs3734398	ELOVL2	T	eqtl-a-ENSG00000270018	ENSG00000270018	0.0343431	0.00419122	5502
rs3734398	ELOVL2	T	eqtl-a-ENSG00000049541	ENSG00000049541	0.0343407	0.00419382	31684
rs174546	FADS1	C	ukb-b-14461	Maximum heart rate during fitness test	-0.0158219	0.00420001	68409
rs174546	FADS1	C	ukb-b-1511	Operative procedures - main OPCS: H20.1 Fibreoptic endoscopic snare resection of lesion of colon	0.000662453	0.00420001	463010
rs174546	FADS1	C	ukb-b-9093	Arm predicted mass (left)	0.00378357	0.00420001	454655
rs3734398	ELOVL2	T	ukb-b-9536	Diagnoses - main ICD10: D25.9 Leiomyoma of uterus, unspecified	0.000642292	0.00420001	463010
rs603424	SCD	G	ukb-b-12510	Diagnoses - main ICD10: R69 Unknown and unspecified causes of morbidity	-0.00110577	0.00420001	463010
rs603424	SCD	G	ukb-b-2506	Eye problems/disorders: None of the above	0.00567039	0.00420001	150642
rs174546	FADS1	C	eqtl-a-ENSG00000104522	ENSG00000104522	0.03621	0.00420446	31300
rs603424	SCD	G	eqtl-a-ENSG00000070501	ENSG00000070501	-0.0434571	0.0042124	30962
rs174546	FADS1	C	eqtl-a-ENSG00000182048	ENSG00000182048	-0.0361998	0.00421774	23030
rs603424	SCD	G	ebi-a-GCST008027	Smoking behaviour (cigarettes smoked per day)	-0.025872	0.00424121	4198
rs174546	FADS1	C	eqtl-a-ENSG00000267119	ENSG00000267119	-0.0361594	0.00426049	4530
rs603424	SCD	G	ubm-a-3093	a2009s rh G precentral thickness	0.055	0.0042658	7916
rs174546	FADS1	C	eqtl-a-ENSG00000154146	ENSG00000154146	-0.0361404	0.00427937	31300
rs603424	SCD	G	met-a-735	Octadecanedioate	-0.0126	0.00429596	6876
rs174546	FADS1	C	ukb-b-5753	Breaded fish intake	-0.00590686	0.00430002	64949
rs603424	SCD	G	ukb-b-12911	PCT where patients GP was registered: SHEFFIELD WEST PCT	-0.000531233	0.00430002	463010
rs174546	FADS1	C	eqtl-a-ENSG00000089486	ENSG00000089486	-0.0361189	0.00430368	25306
rs603424	SCD	G	eqtl-a-ENSG00000245498	ENSG00000245498	0.0433479	0.00430636	5164
rs174546	FADS1	C	ukb-d-1747_4	Hair colour (natural, before greying): Dark brown	0.00341526	0.00431042	360270
rs603424	SCD	G	eqtl-a-ENSG00000162654	ENSG00000162654	-0.0433433	0.00431181	30962
rs174546	FADS1	C	eqtl-a-ENSG00000164209	ENSG00000164209	0.0361025	0.00431728	31300
rs174546	FADS1	C	met-a-626	10-nonadecenoate (19:1n9)	-0.0099	0.00433102	7345
rs603424	SCD	G	eqtl-a-ENSG00000241666	ENSG00000241666	0.0433008	0.0043472	10239
rs174546	FADS1	C	ukb-a-100	Non-cancer illness code self-reported: psoriasis	-0.000778404	0.00435101	337159
rs174546	FADS1	C	eqtl-a-ENSG00000130204	ENSG00000130204	0.0360633	0.00436094	14263
rs174546	FADS1	C	ubm-a-885	NODEamps25 0015	-0.045	0.00436516	7916
rs603424	SCD	G	prot-a-2108	Sterol-4-alpha-carboxylate 3-dehydrogenase, decarboxylating	-0.0903	0.00436516	3301
rs3734398	ELOVL2	T	eqtl-a-ENSG00000135622	ENSG00000135622	-0.0341884	0.00436918	31684
rs174546	FADS1	C	ukb-b-6863	Operation code: caesarean section / caesarian section	-0.00134076	0.00439997	462933
rs603424	SCD	G	ukb-b-13803	Operative procedures - main OPCS: J18.3 Total cholecystectomy NEC	0.00115109	0.00439997	463010
rs603424	SCD	G	ukb-b-7953	Forced vital capacity (FVC)	-0.00616898	0.00439997	421986
rs174546	FADS1	C	eqtl-a-ENSG00000231500	ENSG00000231500	-0.0360266	0.00440504	14263
rs603424	SCD	G	eqtl-a-ENSG00000138744	ENSG00000138744	-0.0432265	0.00441886	30748
rs3734398	ELOVL2	T	eqtl-a-ENSG00000081760	ENSG00000081760	-0.0341405	0.00442171	31684
rs3734398	ELOVL2	T	eqtl-a-ENSG00000087884	ENSG00000087884	-0.0341381	0.00442446	8269
rs174546	FADS1	C	eqtl-a-ENSG00000165178	ENSG00000165178	0.0360001	0.00442996	6421
rs174546	FADS1	C	met-a-581	X-12093	-0.0191	0.00443098	2759
rs3734398	ELOVL2	T	eqtl-a-ENSG00000185344	ENSG00000185344	-0.0341273	0.00443833	31684
rs603424	SCD	G	eqtl-a-ENSG00000153944	ENSG00000153944	0.0431946	0.00444396	30748
rs3734398	ELOVL2	T	eqtl-a-ENSG00000198466	ENSG00000198466	0.0341141	0.00445236	26395
rs3734398	ELOVL2	T	prot-a-1200	Glial fibrillary acidic protein	-0.0707	0.00446684	3301
rs174546	FADS1	C	eqtl-a-ENSG00000196083	ENSG00000196083	-0.0359621	0.00447476	26225
rs3734398	ELOVL2	T	eqtl-a-ENSG00000156304	ENSG00000156304	-0.0340913	0.00448033	25690
rs3734398	ELOVL2	T	eqtl-a-ENSG00000137207	ENSG00000137207	-0.0340745	0.00450008	31684
rs3734398	ELOVL2	T	eqtl-a-ENSG00000122547	ENSG00000122547	-0.0340673	0.00450848	31684
rs603424	SCD	G	eqtl-a-ENSG00000138434	ENSG00000138434	-0.0431081	0.00452835	30962
rs174546	FADS1	C	eqtl-a-ENSG00000132846	ENSG00000132846	0.0359002	0.00453973	30872
rs3734398	ELOVL2	T	eqtl-a-ENSG00000126088	ENSG00000126088	0.0340362	0.00454255	30935
rs174546	FADS1	C	eqtl-a-ENSG00000233214	ENSG00000233214	0.0358951	0.00454538	5502
rs174546	FADS1	C	eqtl-a-ENSG00000207966	ENSG00000207966	-0.0358913	0.00455397	5258
rs603424	SCD	G	eqtl-a-ENSG00000204277	ENSG00000204277	0.0430656	0.00456541	15397
rs174546	FADS1	C	ubm-a-2949	DKTatlas lh precuneus thickness	0.0418	0.00457088	7916
rs3734398	ELOVL2	T	prot-a-1753	Lipase member N	0.0705	0.00457088	3301
rs174546	FADS1	C	eqtl-a-ENSG00000068024	ENSG00000068024	0.0358724	0.00457109	31300
rs603424	SCD	G	ukb-a-119	Treatment/medication code: isosorbide dinitrate	0.00014286	0.00457994	337159
rs174546	FADS1	C	ukb-d-IBD_ENDOMETRIOSIS	Endometriosis, IBD co-morbidity	-0.00045134	0.0045867	361194
rs174546	FADS1	C	ukb-d-N80	Diagnoses - main ICD10: N80 Endometriosis	-0.00045134	0.0045867	361194
rs603424	SCD	G	finn-a-COPD_HOSPITAL3	COPD, hospital admissions 3	0.1987	0.00459198
rs174546	FADS1	C	eqtl-a-ENSG00000157168	ENSG00000157168	0.0358547	0.0045941	31300
rs174546	FADS1	C	eqtl-a-ENSG00000196924	ENSG00000196924	0.0358446	0.00460267	9188
rs603424	SCD	G	eqtl-a-ENSG00000176824	ENSG00000176824	0.0430185	0.0046084	4339
rs174546	FADS1	C	eqtl-a-ENSG00000123983	ENSG00000123983	-0.035842	0.00461137	31086
rs3734398	ELOVL2	T	eqtl-a-ENSG00000163219	ENSG00000163219	-0.0339822	0.00461137	31684
rs603424	SCD	G	eqtl-a-ENSG00000268355	ENSG00000268355	-0.0429943	0.00463447	4022
rs3734398	ELOVL2	T	eqtl-a-ENSG00000257495	ENSG00000257495	0.0339559	0.00464024	5502
rs3734398	ELOVL2	T	eqtl-a-ENSG00000225231	ENSG00000225231	0.0339535	0.00464312	10736
rs603424	SCD	G	finn-a-F5_ADHD	Disturbance of activity and attention	0.4105	0.00464398
rs603424	SCD	G	ieu-a-1046	Pallidum volume	6.9142	0.00465104	12661
rs174546	FADS1	C	eqtl-a-ENSG00000086065	ENSG00000086065	0.0357978	0.00465768	30337
rs174546	FADS1	C	ukb-d-20536_2	Weight change during worst episode of depression: Lost weight	-0.00840063	0.00466842	56571
rs174546	FADS1	C	ubm-a-3097	a2009s rh G temp sup-G T transv thickness	0.0442	0.00467735	7916
rs174546	FADS1	C	ubm-a-75	IDP T1 FAST ROIs R front med cortex	0.0414	0.00467735	7916
rs174546	FADS1	C	eqtl-a-ENSG00000186265	ENSG00000186265	0.0357813	0.00467811	31086
rs174546	FADS1	C	eqtl-a-ENSG00000198034	ENSG00000198034	-0.0357776	0.00468393	9188
rs174546	FADS1	C	eqtl-a-ENSG00000168497	ENSG00000168497	-0.0357738	0.00468695	31300
rs174546	FADS1	C	ukb-b-12379	Fat	-0.0160714	0.00470002	64979
rs174546	FADS1	C	ukb-b-12938	Illnesses of siblings: Bowel cancer	0.00108705	0.00470002	361508
rs603424	SCD	G	ukb-b-7500	Spherical power (left)	0.0164	0.00470002	99071
rs3734398	ELOVL2	T	ukb-a-158	Treatment/medication code: thyroxine product	0.000744567	0.0047088	337159
rs174546	FADS1	C	eqtl-a-ENSG00000213047	ENSG00000213047	0.0357459	0.00471922	30872
rs174546	FADS1	C	ukb-a-90	Non-cancer illness code self-reported: pernicious anaemia	0.000397523	0.00472389	337159
rs174546	FADS1	C	met-a-467	Hexanoylcarnitine	-0.0096	0.00473696	7340
rs603424	SCD	G	eqtl-a-ENSG00000143811	ENSG00000143811	0.0428865	0.00473696	30962
rs174546	FADS1	C	eqtl-a-ENSG00000186810	ENSG00000186810	0.0357181	0.00475171	9188
rs174546	FADS1	C	eqtl-a-ENSG00000188396	ENSG00000188396	-0.0357156	0.00475467	26011
rs174546	FADS1	C	eqtl-a-ENSG00000120156	ENSG00000120156	0.0356954	0.00477551	31260
rs174546	FADS1	C	eqtl-a-ENSG00000087157	ENSG00000087157	-0.0356979	0.00477848	31086
rs174546	FADS1	C	eqtl-a-ENSG00000107745	ENSG00000107745	0.0356891	0.00478443	25306
rs174546	FADS1	C	ubm-a-1753	NET100 0597	0.047	0.0047863	7916
rs174546	FADS1	C	ubm-a-1916	NET100 0760	0.0459	0.0047863	7916
rs603424	SCD	G	ubm-a-2516	NET100 1360	0.0591	0.0047863	7916
rs603424	SCD	G	eqtl-a-ENSG00000234814	ENSG00000234814	-0.0428364	0.0047874	7931
rs603424	SCD	G	eqtl-a-ENSG00000172315	ENSG00000172315	0.0428273	0.00479336	30962
rs603424	SCD	G	ebi-a-GCST004609	Monocyte percentage of white cells	-0.0133291	0.004797	170494
rs174546	FADS1	C	ukb-b-11497	Operation code: tonsillectomy +/- adenoids	-0.00222856	0.00479999	462933
rs174546	FADS1	C	ukb-b-5253	Diagnoses - main ICD10: N83.2 Other and unspecified ovarian cysts	-0.000406062	0.00479999	463010
rs174546	FADS1	C	ukb-b-6458	Mouth/teeth dental problems: Mouth ulcers	-0.00186936	0.00479999	461113
rs174546	FADS1	C	ukb-b-7323	Energy	-0.0156914	0.00479999	64979
rs174546	FADS1	C	eqtl-a-ENSG00000163159	ENSG00000163159	0.0356751	0.00480231	31300
rs603424	SCD	G	finn-a-F5_BEHEMOCHILD	Behauvioural and emotional disorders with onset usually occuring in childhood and adolescence	0.2066	0.00480695
rs603424	SCD	G	met-a-350	Laurate (12:0)	-0.0071	0.00480795	7346
rs3734398	ELOVL2	T	eqtl-a-ENSG00000178033	ENSG00000178033	-0.0338132	0.00481737	26395
rs174546	FADS1	C	eqtl-a-ENSG00000082438	ENSG00000082438	0.0356511	0.00482936	31300
rs174546	FADS1	C	eqtl-a-ENSG00000154845	ENSG00000154845	0.0356359	0.00484741	31086
rs603424	SCD	G	eqtl-a-ENSG00000112210	ENSG00000112210	0.0427697	0.00485043	30748
rs174546	FADS1	C	eqtl-a-ENSG00000159409	ENSG00000159409	0.0356182	0.00486867	30475
rs3734398	ELOVL2	T	eqtl-a-ENSG00000233165	ENSG00000233165	0.0337545	0.0048899	16098
rs174546	FADS1	C	ubm-a-529	IDP dMRI TBSS ICVF Uncinate fasciculus L	0.0437	0.00489779	7916
rs603424	SCD	G	prot-a-1104	Fibroblast growth factor receptor 3	-0.0891	0.00489779	3301
rs174546	FADS1	C	eqtl-a-ENSG00000138617	ENSG00000138617	0.035593	0.00489903	31300
rs3734398	ELOVL2	T	eqtl-a-ENSG00000243264	ENSG00000243264	-0.0337473	0.00489903	5502
rs603424	SCD	G	ukb-b-5425	Treatment/medication code: chondroitin product	-0.000862652	0.00490004	462933
rs3734398	ELOVL2	T	eqtl-a-ENSG00000065308	ENSG00000065308	-0.0337473	0.00490208	31684
rs174546	FADS1	C	eqtl-a-ENSG00000177707	ENSG00000177707	0.0355791	0.00491428	31086
rs174546	FADS1	C	eqtl-a-ENSG00000135999	ENSG00000135999	0.0355727	0.00492346	31300
rs174546	FADS1	C	eqtl-a-ENSG00000166164	ENSG00000166164	0.0355702	0.00492652	23244
rs174546	FADS1	C	eqtl-a-ENSG00000258702	ENSG00000258702	-0.0355715	0.00492652	4339
rs603424	SCD	G	eqtl-a-ENSG00000168785	ENSG00000168785	0.0426908	0.00492958	30962
rs603424	SCD	G	eqtl-a-ENSG00000213713	ENSG00000213713	0.0426862	0.00493265	4656
rs174546	FADS1	C	eqtl-a-ENSG00000136261	ENSG00000136261	-0.0355588	0.00494186	31300
rs3734398	ELOVL2	T	eqtl-a-ENSG00000202058	ENSG00000202058	0.0337125	0.00494186	3831
rs3734398	ELOVL2	T	eqtl-a-ENSG00000123349	ENSG00000123349	-0.0337101	0.004948	31684
rs174546	FADS1	C	met-c-954	Concentration of very small VLDL particles	0.029946	0.00496204	19273
rs174546	FADS1	C	ukb-d-22660_105	Gap coding: Looking after the home and/or family	0.00619181	0.00497875	67655
rs174546	FADS1	C	eqtl-a-ENSG00000141452	ENSG00000141452	0.0355171	0.00499126	31300
rs174546	FADS1	C	ukb-b-17241	Blood clot, DVT, bronchitis, emphysema, asthma, rhinitis, eczema, allergy diagnosed by doctor: Hayfever, allergic rhinitis or eczema	0.00256908	0.005	462013
rs3734398	ELOVL2	T	ukb-b-13350	PCT responsible for patient data: NOTTINGHAM CITY PCT	-0.000425969	0.005	463010
rs3734398	ELOVL2	T	ukb-b-6762	PCT where patients GP was registered: NOTTINGHAM CITY PCT	-0.000533957	0.005	463010
rs3734398	ELOVL2	T	ukb-b-9127	Illnesses of father: Chronic bronchitis/emphysema	-0.00201184	0.005	402389
rs3734398	ELOVL2	T	eqtl-a-ENSG00000120049	ENSG00000120049	-0.033661	0.0050098	31470
rs174546	FADS1	C	prot-a-818	Diablo homolog, mitochondrial	0.0724	0.00501187	3301
rs174546	FADS1	C	ubm-a-2097	NET100 0941	-0.0466	0.00501187	7916
rs3734398	ELOVL2	T	ubm-a-2432	NET100 1276	0.0446	0.00501187	7916
rs603424	SCD	G	ubm-a-2286	NET100 1130	-0.0579	0.00501187	7916
rs603424	SCD	G	ubm-a-2930	DKTatlas lh entorhinal thickness	-0.0564	0.00501187	7916
rs174546	FADS1	C	eqtl-a-ENSG00000006125	ENSG00000006125	0.0354905	0.00502539	31086
rs603424	SCD	G	eqtl-a-ENSG00000255150	ENSG00000255150	-0.0425951	0.00502852	30962
rs174546	FADS1	C	eqtl-a-ENSG00000140009	ENSG00000140009	0.0354754	0.00504104	31086
rs174546	FADS1	C	eqtl-a-ENSG00000078081	ENSG00000078081	0.0354691	0.00505045	31086
rs3734398	ELOVL2	T	eqtl-a-ENSG00000224870	ENSG00000224870	0.0336166	0.00506606	20202
rs603424	SCD	G	eqtl-a-ENSG00000109111	ENSG00000109111	0.0425542	0.00506921	30748
rs174546	FADS1	C	eqtl-a-ENSG00000005955	ENSG00000005955	-0.0354513	0.00507551	14263
rs174546	FADS1	C	ieu-a-1125	Endometrioid ovarian cancer	-0.08478	0.00508195	43751
rs174546	FADS1	C	eqtl-a-ENSG00000130584	ENSG00000130584	-0.0354374	0.00509132	26225
rs603424	SCD	G	eqtl-a-ENSG00000114738	ENSG00000114738	-0.0425375	0.00509132	30962
rs603424	SCD	G	ebi-a-GCST005847	Heart rate response to recovery post exercise (20 sec)	0.0211704	0.0051	54137
rs174546	FADS1	C	ukb-d-D17	Diagnoses - main ICD10: D17 Benign lipomatous neoplasm	0.000769526	0.00510258	361194
rs3734398	ELOVL2	T	eqtl-a-ENSG00000100330	ENSG00000100330	-0.0335914	0.00510387	31684
rs603424	SCD	G	ukb-a-488	Medication for cholesterol blood pressure or diabetes: Cholesterol lowering medication	-0.00567254	0.00510775	154702
rs174546	FADS1	C	eqtl-a-ENSG00000213719	ENSG00000213719	0.0354185	0.0051134	14263
rs3734398	ELOVL2	T	eqtl-a-ENSG00000167699	ENSG00000167699	-0.0335806	0.00511658	31684
rs603424	SCD	G	eqtl-a-ENSG00000185630	ENSG00000185630	0.0425071	0.00511658	30962
rs603424	SCD	G	eqtl-a-ENSG00000116663	ENSG00000116663	-0.0425026	0.00512613	30962
rs174546	FADS1	C	prot-a-2204	Protocadherin beta-2	0.0722	0.00512861	3301
rs3734398	ELOVL2	T	prot-a-2326	Corticotropin	-0.0697	0.00512861	3301
rs603424	SCD	G	prot-a-859	Dipeptidyl peptidase 2	-0.0887	0.00512861	3301
rs174546	FADS1	C	eqtl-a-ENSG00000204472	ENSG00000204472	-0.0354046	0.0051357	14263
rs603424	SCD	G	prot-c-4925_54_2	MMP-13	0.1564	0.00513701	997
rs603424	SCD	G	eqtl-a-ENSG00000117410	ENSG00000117410	-0.0424904	0.00513878	30962
rs3734398	ELOVL2	T	eqtl-a-ENSG00000248569	ENSG00000248569	0.0335591	0.00514198	7444
rs603424	SCD	G	eqtl-a-ENSG00000226660	ENSG00000226660	0.0424828	0.00514198	5164
rs174546	FADS1	C	ukb-d-I9_PHLETHROMBDVTLOW	DVT of lower extremities	0.00052838	0.00514588	361194
rs3734398	ELOVL2	T	eqtl-a-ENSG00000171174	ENSG00000171174	0.0335447	0.00516119	31684
rs174546	FADS1	C	ebi-a-GCST005194	Coronary artery disease	0.0153	0.00517905	296525
rs603424	SCD	G	eqtl-a-ENSG00000128284	ENSG00000128284	-0.0424449	0.00518681	30962
rs3734398	ELOVL2	T	eqtl-a-ENSG00000089195	ENSG00000089195	0.0335231	0.00518991	31684
rs174546	FADS1	C	eqtl-a-ENSG00000269969	ENSG00000269969	-0.0353578	0.00519314	4339
rs603424	SCD	G	ukb-b-13520	Orange intake	-0.0133844	0.00519996	64949
rs3734398	ELOVL2	T	eqtl-a-ENSG00000213963	ENSG00000213963	-0.0335171	0.00520283	30551
rs174546	FADS1	C	met-a-414	X-06307	-0.0101	0.00521003	6385
rs174546	FADS1	C	eqtl-a-ENSG00000133627	ENSG00000133627	-0.0353186	0.00524155	30337
rs174546	FADS1	C	eqtl-a-ENSG00000184293	ENSG00000184293	0.0353173	0.00524155	31300
rs174546	FADS1	C	prot-a-2986	Tolloid-like protein 1	-0.0721	0.00524807	3301
rs603424	SCD	G	eqtl-a-ENSG00000132963	ENSG00000132963	0.042369	0.00526429	30748
rs3734398	ELOVL2	T	eqtl-a-ENSG00000117036	ENSG00000117036	0.0334668	0.00526757	31256
rs174546	FADS1	C	eqtl-a-ENSG00000111801	ENSG00000111801	0.0352832	0.00528713	31300
rs174546	FADS1	C	eqtl-a-ENSG00000165929	ENSG00000165929	-0.0352807	0.00529359	31300
rs174546	FADS1	C	ukb-b-12026	Ever had same-sex intercourse	-0.00117387	0.00530005	418120
rs174546	FADS1	C	ukb-b-5801	Age started wearing glasses or contact lenses	0.00656739	0.00530005	397498
rs174546	FADS1	C	eqtl-a-ENSG00000101444	ENSG00000101444	-0.0352705	0.00530677	14263
rs603424	SCD	G	eqtl-a-ENSG00000103653	ENSG00000103653	-0.0423296	0.00531007	30962
rs3734398	ELOVL2	T	eqtl-a-ENSG00000204310	ENSG00000204310	-0.0334152	0.00533962	14263
rs603424	SCD	G	ebi-a-GCST008036	Hypertension	-0.050746	0.0053422	20526
rs603424	SCD	G	eqtl-a-ENSG00000198780	ENSG00000198780	0.0422856	0.00535279	25459
rs174546	FADS1	C	ubm-a-2555	NET100 1399	-0.0462	0.00537032	7916
rs603424	SCD	G	prot-a-2028	Neuronal growth regulator 1	0.0883	0.00537032	3301
rs174546	FADS1	C	eqtl-a-ENSG00000204922	ENSG00000204922	-0.0352136	0.00537923	20737
rs3734398	ELOVL2	T	ukb-d-30140_irnt	Neutrophill count	-0.00668817	0.00538543	349856
rs3734398	ELOVL2	T	ukb-b-11535	Mineral and other dietary supplements: Glucosamine	0.00230157	0.00539995	461384
rs3734398	ELOVL2	T	ukb-b-14598	Intended management of patient (recoded): No overnight hospital stay	0.00290619	0.00539995	455026
rs603424	SCD	G	ukb-b-18018	Operative procedures - main OPCS: K49.1 Percutaneous transluminal balloon angioplasty of one coronary artery	-0.000543685	0.00539995	463010
rs174546	FADS1	C	ukb-a-549	Diagnoses - main ICD10: K40 Inguinal hernia	0.0011221	0.00543939	337199
rs603424	SCD	G	eqtl-a-ENSG00000134371	ENSG00000134371	0.0421808	0.0054694	30962
rs174546	FADS1	C	eqtl-a-ENSG00000229754	ENSG00000229754	-0.0351365	0.00547961	23030
rs174546	FADS1	C	eqtl-a-ENSG00000130876	ENSG00000130876	0.0351327	0.0054829	31300
rs603424	SCD	G	prot-a-1939	Double-strand break repair protein MRE11A	-0.0881	0.00549541	3301
rs603424	SCD	G	prot-a-737	Coxsackievirus and adenovirus receptor	-0.088	0.00549541	3301
rs603424	SCD	G	eqtl-a-ENSG00000186567	ENSG00000186567	0.0421566	0.00549642	30962
rs603424	SCD	G	eqtl-a-ENSG00000092445	ENSG00000092445	0.042155	0.00549984	29218
rs3734398	ELOVL2	T	ieu-b-69	sepsis	-0.0375409	0.00549997	462918
rs603424	SCD	G	eqtl-a-ENSG00000167552	ENSG00000167552	-0.042152	0.00550326	13925
rs174546	FADS1	C	ieu-b-31	monocyte cell count	-0.005471	0.00550896	520191
rs174546	FADS1	C	eqtl-a-ENSG00000057657	ENSG00000057657	0.0351125	0.00550998	31300
rs174546	FADS1	C	eqtl-a-ENSG00000261186	ENSG00000261186	0.0351125	0.00550998	5502
rs603424	SCD	G	eqtl-a-ENSG00000137414	ENSG00000137414	-0.0421383	0.00552014	30748
rs3734398	ELOVL2	T	eqtl-a-ENSG00000092445	ENSG00000092445	-0.0332774	0.00553032	29940
rs174546	FADS1	C	eqtl-a-ENSG00000147274	ENSG00000147274	-0.0350948	0.0055372	9188
rs174546	FADS1	C	eqtl-a-ENSG00000215012	ENSG00000215012	-0.0350935	0.0055372	26225
rs603424	SCD	G	eqtl-a-ENSG00000182308	ENSG00000182308	0.0421125	0.00554396	25887
rs603424	SCD	G	ukb-d-30860_irnt	Total protein	-0.0093128	0.00556135	314921
rs174546	FADS1	C	eqtl-a-ENSG00000196668	ENSG00000196668	0.0350644	0.00557468	22539
rs3734398	ELOVL2	T	eqtl-a-ENSG00000069493	ENSG00000069493	-0.0332486	0.00557468	31470
rs174546	FADS1	C	eqtl-a-ENSG00000146477	ENSG00000146477	0.0350594	0.00558162	25463
rs174546	FADS1	C	ukb-b-3444	Treatment speciality of consultant (recoded): Endocrinology	0.000366153	0.00560003	444055
rs3734398	ELOVL2	T	ukb-b-12439	Operative procedures - secondary OPCS: Q18.8 Other specified diagnostic endoscopic examination of uterus	0.000329347	0.00560003	463010
rs174546	FADS1	C	ieu-a-965	Lung adenocarcinoma	0.0826384	0.00561798	18336
rs174546	FADS1	C	ukb-a-453	Medication for pain relief constipation heartburn: None of the above	-0.00354159	0.00562018	333581
rs3734398	ELOVL2	T	ubm-a-1372	NET100 0216	-0.0438	0.00562341	7916
rs3734398	ELOVL2	T	eqtl-a-ENSG00000196998	ENSG00000196998	0.0332042	0.00563326	9188
rs3734398	ELOVL2	T	ukb-a-171	Treatment/medication code: alendronate sodium	-0.000716431	0.00563547	337159
rs174546	FADS1	C	eqtl-a-ENSG00000160703	ENSG00000160703	0.0350189	0.00563664	31300
rs174546	FADS1	C	eqtl-a-ENSG00000139725	ENSG00000139725	0.0350063	0.00565405	31300
rs174546	FADS1	C	eqtl-a-ENSG00000010539	ENSG00000010539	0.0350012	0.00566096	31086
rs3734398	ELOVL2	T	eqtl-a-ENSG00000211893	ENSG00000211893	-0.0331839	0.00566448	5502
rs174546	FADS1	C	ukb-d-I9_DVTANDPULM	DVT of lower extremities and pulmonary embolism	0.000743291	0.00569469	361194
rs3734398	ELOVL2	T	ukb-b-713	Operative procedures - secondary OPCS: Q22.1 Bilateral salpingoophorectomy	0.000721058	0.00569994	463010
rs3734398	ELOVL2	T	eqtl-a-ENSG00000261864	ENSG00000261864	0.0331491	0.00571321	6598
rs174546	FADS1	C	eqtl-a-ENSG00000139641	ENSG00000139641	0.0349519	0.00573073	28533
rs174546	FADS1	C	prot-a-2501	Probable RNA-binding protein 19	0.0713	0.0057544	3301
rs174546	FADS1	C	prot-a-505	CCAAT/enhancer-binding protein beta	0.0712	0.0057544	3301
rs603424	SCD	G	prot-a-188	Argininosuccinate lyase	0.0875	0.0057544	3301
rs174546	FADS1	C	met-a-609	X-12441--12-hydroxyeicosatetraenoate (12-HETE)	0.0319	0.00575997	2725
rs174546	FADS1	C	ebi-a-GCST90001522	CD33- HLA DR- Absolute Count	0.1045	0.00576806	1858
rs174546	FADS1	C	ieu-a-977	Forearm bone mineral density	-0.04659	0.00577006	10805
rs174546	FADS1	C	eqtl-a-ENSG00000152582	ENSG00000152582	-0.0349178	0.00578016	31300
rs603424	SCD	G	eqtl-a-ENSG00000129515	ENSG00000129515	0.0419031	0.00578722	30962
rs603424	SCD	G	eqtl-a-ENSG00000214253	ENSG00000214253	0.0419001	0.00579082	30962
rs174546	FADS1	C	eqtl-a-ENSG00000115998	ENSG00000115998	0.0349064	0.00579429	31300
rs3734398	ELOVL2	T	ebi-a-GCST006100	Strenuous sports or other exercises	0.00313855	0.00580003	350492
rs603424	SCD	G	eqtl-a-ENSG00000123091	ENSG00000123091	0.0418895	0.00580136	30922
rs603424	SCD	G	finn-a-SCND_OTH_KNEEARTHROSIS	Other secondary gonarthrosis	-0.3909	0.00580203
rs3734398	ELOVL2	T	eqtl-a-ENSG00000159082	ENSG00000159082	-0.0330867	0.00580845	31684
rs3734398	ELOVL2	T	eqtl-a-ENSG00000187764	ENSG00000187764	-0.0330748	0.00582626	31684
rs174546	FADS1	C	ebi-a-GCST90001458	Myeloid Dendritic Cell Absolute Count	0.08068	0.00583405	3387
rs174546	FADS1	C	ukb-d-30120_irnt	Lymphocyte count	0.00688183	0.00583472	349856
rs174546	FADS1	C	eqtl-a-ENSG00000226125	ENSG00000226125	0.0348748	0.005837	5502
rs174546	FADS1	C	ebi-a-GCST006943	Feeling miserable	-0.00673324	0.00583795	376097
rs603424	SCD	G	eqtl-a-ENSG00000134575	ENSG00000134575	-0.0418576	0.00584063	30748
rs603424	SCD	G	eqtl-a-ENSG00000118564	ENSG00000118564	-0.0418561	0.00584413	30748
rs3734398	ELOVL2	T	eqtl-a-ENSG00000186073	ENSG00000186073	0.033058	0.00584777	25860
rs174546	FADS1	C	met-c-938	Tyrosine	-0.02714	0.00585302	22698
rs603424	SCD	G	eqtl-a-ENSG00000119471	ENSG00000119471	-0.0418424	0.00586206	30962
rs3734398	ELOVL2	T	met-a-682	1-arachidonoylglycerophosphoethanolamine*	-0.0071	0.005863	7350
rs3734398	ELOVL2	T	met-a-628	Linolenate [alpha or gamma; (18:3n3 or 6)]	0.0094	0.005868	7338
rs603424	SCD	G	eqtl-a-ENSG00000116649	ENSG00000116649	-0.0418318	0.00587286	30962
rs603424	SCD	G	eqtl-a-ENSG00000248603	ENSG00000248603	0.0418257	0.00587638	3831
rs174546	FADS1	C	eqtl-a-ENSG00000211945	ENSG00000211945	0.0348444	0.00588004	5502
rs603424	SCD	G	eqtl-a-ENSG00000068079	ENSG00000068079	-0.0418227	0.00588356	30962
rs174546	FADS1	C	ubm-a-577	IDP dMRI TBSS OD Uncinate fasciculus L	-0.0443	0.00588844	7916
rs174546	FADS1	C	ubm-a-727	IDP dMRI ProbtrackX L1 ml r	0.0453	0.00588844	7916
rs3734398	ELOVL2	T	prot-a-1856	Megakaryocyte-associated tyrosine-protein kinase	-0.0686	0.00588844	3301
rs603424	SCD	G	eqtl-a-ENSG00000178105	ENSG00000178105	-0.0418136	0.00589441	30962
rs174546	FADS1	C	ebi-a-GCST006946	Worry too long after an embarrassing experience	0.00679961	0.00589902	367725
rs174546	FADS1	C	ukb-b-18700	Non-cancer illness code, self-reported: cholelithiasis/gall stones	-0.000767484	0.00589997	462933
rs174546	FADS1	C	ukb-b-9536	Diagnoses - main ICD10: D25.9 Leiomyoma of uterus, unspecified	-0.000643476	0.00589997	463010
rs603424	SCD	G	eqtl-a-ENSG00000213557	ENSG00000213557	0.0418045	0.0059016	5164
rs174546	FADS1	C	prot-c-4986_59_1	FAK1	-0.1326	0.00590201	996
rs603424	SCD	G	eqtl-a-ENSG00000238465	ENSG00000238465	-0.0417923	0.0059197	5164
rs603424	SCD	G	eqtl-a-ENSG00000102572	ENSG00000102572	0.0417863	0.00592325	30962
rs603424	SCD	G	eqtl-a-ENSG00000119414	ENSG00000119414	-0.0417847	0.00593048	30962
rs3734398	ELOVL2	T	eqtl-a-ENSG00000106633	ENSG00000106633	0.0329968	0.00594142	30137
rs174546	FADS1	C	eqtl-a-ENSG00000138829	ENSG00000138829	-0.0348014	0.00594497	31300
rs174546	FADS1	C	eqtl-a-ENSG00000230850	ENSG00000230850	-0.0348014	0.00594497	5502
rs174546	FADS1	C	eqtl-a-ENSG00000116117	ENSG00000116117	0.0347977	0.00594867	30381
rs174546	FADS1	C	ukb-a-340	Hearing aid user	0.00198414	0.00596005	204240
rs3734398	ELOVL2	T	eqtl-a-ENSG00000224429	ENSG00000224429	0.0329777	0.00597049	5502
rs174546	FADS1	C	ukb-a-517	Diagnoses - main ICD10: B37 Candidiasis	0.000150036	0.00597599	337199
rs603424	SCD	G	eqtl-a-ENSG00000111144	ENSG00000111144	-0.0417438	0.00597778	30962
rs603424	SCD	G	eqtl-a-ENSG00000237972	ENSG00000237972	0.0417347	0.00598508	3831
rs603424	SCD	G	met-a-409	Docosahexaenoate (DHA; 22:6n3)	-0.0115	0.00599004	7369
rs174546	FADS1	C	eqtl-a-ENSG00000013374	ENSG00000013374	0.034766	0.00599239	30872
rs3734398	ELOVL2	T	eqtl-a-ENSG00000161179	ENSG00000161179	0.0329609	0.00599239	26395
rs174546	FADS1	C	ebi-a-GCST008034	Hemoglobin A1c levels	0.0403795	0.00599957	10408
rs174546	FADS1	C	ukb-b-4956	Morning/evening person (chronotype)	-0.00587408	0.00599998	413343
rs3734398	ELOVL2	T	ukb-b-12604	Diagnoses - secondary ICD10: N94.6 Dysmenorrhoea, unspecified	0.000286403	0.00599998	463010
rs603424	SCD	G	eqtl-a-ENSG00000134222	ENSG00000134222	-0.0417195	0.00600703	30962
rs174546	FADS1	C	ubm-a-3062	DKTatlas rh transversetemporal thickness	0.0429	0.0060256	7916
rs3734398	ELOVL2	T	prot-a-215	UDP-GlcNAc:betaGal beta-1,3-N-acetylglucosaminyltransferase 8	0.0684	0.0060256	3301
rs3734398	ELOVL2	T	eqtl-a-ENSG00000231858	ENSG00000231858	0.0329297	0.00604366	10069
rs3734398	ELOVL2	T	eqtl-a-ENSG00000242085	ENSG00000242085	-0.0329249	0.0060548	3831
rs174546	FADS1	C	eqtl-a-ENSG00000108576	ENSG00000108576	-0.0347218	0.00605843	31300
rs603424	SCD	G	eqtl-a-ENSG00000135424	ENSG00000135424	0.0416724	0.00605843	30748
rs3734398	ELOVL2	T	eqtl-a-ENSG00000101901	ENSG00000101901	-0.0329177	0.0060622	9188
rs174546	FADS1	C	eqtl-a-ENSG00000225603	ENSG00000225603	-0.0347155	0.0060696	4656
rs174546	FADS1	C	eqtl-a-ENSG00000170293	ENSG00000170293	-0.0347142	0.00607323	9188
rs603424	SCD	G	eqtl-a-ENSG00000132434	ENSG00000132434	-0.0416588	0.00608065	30962
rs174546	FADS1	C	eqtl-a-ENSG00000005844	ENSG00000005844	0.034699	0.00609172	31300
rs3734398	ELOVL2	T	eqtl-a-ENSG00000071082	ENSG00000071082	-0.0328961	0.00609916	14263
rs174546	FADS1	C	ukb-b-6616	Diagnoses - secondary ICD10: K26.9 Unspecified as acute or chronic, without haemorrhage or perforation	-0.000282955	0.0061	463010
rs174546	FADS1	C	ebi-a-GCST004453	Interleukin-4 levels	-0.0438	0.00610801	8124
rs3734398	ELOVL2	T	met-a-411	X-06226	0.0047	0.00612097	7182
rs603424	SCD	G	ukb-a-103	Non-cancer illness code self-reported: crohns disease	-0.000492328	0.00612195	337159
rs174546	FADS1	C	eqtl-a-ENSG00000124383	ENSG00000124383	-0.0346775	0.0061252	31260
rs603424	SCD	G	eqtl-a-ENSG00000163191	ENSG00000163191	-0.0416223	0.0061252	28195
rs603424	SCD	G	met-a-513	X-11440	0.0175	0.00612901	7250
rs174546	FADS1	C	eqtl-a-ENSG00000114446	ENSG00000114446	0.0346497	0.00616269	31300
rs174546	FADS1	C	prot-a-591	Caseinolytic peptidase B protein homolog	0.0709	0.00616595	3301
rs174546	FADS1	C	ubm-a-3077	a2009s rh G front inf-Orbital thickness	0.0421	0.00616595	7916
rs174546	FADS1	C	ubm-a-920	NODEamps100 0029	-0.0422	0.00616595	7916
rs603424	SCD	G	prot-a-2902	Sushi domain-containing protein 2	-0.0868	0.00616595	3301
rs174546	FADS1	C	ebi-a-GCST90002116	HLA DR on B cell	-0.08259	0.00616694	3060
rs174546	FADS1	C	met-c-883	Total lipids in large LDL	0.029189	0.00618102	19273
rs174546	FADS1	C	eqtl-a-ENSG00000213689	ENSG00000213689	0.034627	0.00619641	14263
rs603424	SCD	G	eqtl-a-ENSG00000234975	ENSG00000234975	-0.0415586	0.00620397	21987
rs174546	FADS1	C	eqtl-a-ENSG00000163171	ENSG00000163171	0.0346156	0.00621527	31300
rs174546	FADS1	C	eqtl-a-ENSG00000090339	ENSG00000090339	-0.0346131	0.00622286	31300
rs603424	SCD	G	eqtl-a-ENSG00000090581	ENSG00000090581	0.0415328	0.00623046	30962
rs174546	FADS1	C	eqtl-a-ENSG00000167182	ENSG00000167182	0.0345991	0.00623807	30337
rs603424	SCD	G	eqtl-a-ENSG00000159399	ENSG00000159399	-0.0415222	0.00624942	25098
rs174546	FADS1	C	eqtl-a-ENSG00000168883	ENSG00000168883	0.034589	0.00625317	31300
rs174546	FADS1	C	eqtl-a-ENSG00000100554	ENSG00000100554	0.034584	0.0062608	31300
rs603424	SCD	G	eqtl-a-ENSG00000105438	ENSG00000105438	-0.0415009	0.00627596	30748
rs603424	SCD	G	prot-c-4128_27_2	Eotaxin-2	-0.1535	0.00628695	997
rs174546	FADS1	C	eqtl-a-ENSG00000132824	ENSG00000132824	0.0345675	0.00628753	31300
rs174546	FADS1	C	ukb-b-5945	Relative age of first facial hair	-0.00391329	0.00629999	204568
rs174546	FADS1	C	ukb-b-6992	Type of meals eaten: Restaurant meals	-0.00573285	0.00629999	64949
rs174546	FADS1	C	eqtl-a-ENSG00000140400	ENSG00000140400	-0.0345562	0.00630652	31086
rs174546	FADS1	C	ubm-a-391	IDP dMRI TBSS L2 Body of corpus callosum	-0.0433	0.00630957	7916
rs174546	FADS1	C	ubm-a-918	NODEamps100 0027	-0.0431	0.00630957	7916
rs603424	SCD	G	prot-a-1493	Interleukin-19	-0.0867	0.00630957	3301
rs603424	SCD	G	prot-c-2979_8_2	ENA-78	-0.1536	0.00631001	997
rs174546	FADS1	C	eqtl-a-ENSG00000185614	ENSG00000185614	-0.0345498	0.00631422	25306
rs174546	FADS1	C	eqtl-a-ENSG00000108797	ENSG00000108797	-0.0345448	0.00632193	31300
rs174546	FADS1	C	eqtl-a-ENSG00000206567	ENSG00000206567	0.0345435	0.00632193	25306
rs174546	FADS1	C	eqtl-a-ENSG00000261269	ENSG00000261269	0.0345397	0.00632572	22111
rs3734398	ELOVL2	T	ieu-b-34	neutrophil cell count	-0.005293	0.00632805	517887
rs3734398	ELOVL2	T	ieu-a-812	Parkinson's disease	-0.113057	0.00633403	5691
rs174546	FADS1	C	eqtl-a-ENSG00000197632	ENSG00000197632	0.0345271	0.00634878	28279
rs174546	FADS1	C	eqtl-a-ENSG00000077549	ENSG00000077549	0.0345144	0.00636429	31260
rs174546	FADS1	C	ukb-a-370	Family relationship satisfaction	-0.0110074	0.0063706	110290
rs603424	SCD	G	eqtl-a-ENSG00000075945	ENSG00000075945	0.0414235	0.00637192	30748
rs174546	FADS1	C	eqtl-a-ENSG00000133805	ENSG00000133805	-0.0345119	0.00637588	31300
rs174546	FADS1	C	eqtl-a-ENSG00000006638	ENSG00000006638	-0.0345056	0.00638352	31300
rs3734398	ELOVL2	T	eqtl-a-ENSG00000108819	ENSG00000108819	-0.0327115	0.00639131	31684
rs603424	SCD	G	ukb-b-6324	Processed meat intake	-0.0075171	0.0064	461981
rs174546	FADS1	C	eqtl-a-ENSG00000138642	ENSG00000138642	0.0344841	0.00641077	31300
rs3734398	ELOVL2	T	eqtl-a-ENSG00000197712	ENSG00000197712	0.0326959	0.00641077	14263
rs603424	SCD	G	eqtl-a-ENSG00000196427	ENSG00000196427	0.0413917	0.00641077	9414
rs174546	FADS1	C	eqtl-a-ENSG00000185104	ENSG00000185104	0.0344841	0.00641461	31300
rs174546	FADS1	C	eqtl-a-ENSG00000183691	ENSG00000183691	-0.0344816	0.00641845	31300
rs603424	SCD	G	eqtl-a-ENSG00000144635	ENSG00000144635	-0.041378	0.00643398	13925
rs603424	SCD	G	ebi-a-GCST90000460	CXCL11 levels	-0.1685	0.00643665	982
rs174546	FADS1	C	prot-a-130	Apolipoprotein D	0.0704	0.00645654	3301
rs174546	FADS1	C	prot-a-1416	Interferon-induced protein with tetratricopeptide repeats 2	0.0703	0.00645654	3301
rs3734398	ELOVL2	T	prot-a-3116	Titin	-0.0678	0.00645654	3301
rs603424	SCD	G	ubm-a-2245	NET100 1089	0.0571	0.00645654	7916
rs174546	FADS1	C	eqtl-a-ENSG00000133243	ENSG00000133243	0.0344411	0.00648097	26026
rs174546	FADS1	C	eqtl-a-ENSG00000263065	ENSG00000263065	0.0344398	0.00648097	4677
rs603424	SCD	G	eqtl-a-ENSG00000087470	ENSG00000087470	0.0413294	0.00649277	29999
rs174546	FADS1	C	ieu-a-273	Mean cell volume	0.0836	0.00649606	45763
rs3734398	ELOVL2	T	eqtl-a-ENSG00000112406	ENSG00000112406	-0.0326456	0.00649666	31684
rs603424	SCD	G	eqtl-a-ENSG00000132205	ENSG00000132205	-0.0413264	0.00649666	30962
rs174546	FADS1	C	ukb-d-20550_1	Activities undertaken to treat anxiety: Talking therapies, such as psychotherapy, counselling, group therapy or CBT	-0.00429096	0.00652259	98990
rs603424	SCD	G	met-b-213	CD4mem:%cFTH (3)	-0.0747246	0.00653085	444
rs603424	SCD	G	eqtl-a-ENSG00000160185	ENSG00000160185	-0.0412945	0.00654003	30748
rs174546	FADS1	C	eqtl-a-ENSG00000100461	ENSG00000100461	0.0343981	0.00654395	31300
rs603424	SCD	G	eqtl-a-ENSG00000117054	ENSG00000117054	0.0412778	0.00655979	29999
rs603424	SCD	G	eqtl-a-ENSG00000243477	ENSG00000243477	-0.0412657	0.00657567	30962
rs603424	SCD	G	ukb-a-288	Arm fat-free mass (left)	-0.00559758	0.00657567	331159
rs3734398	ELOVL2	T	eqtl-a-ENSG00000057757	ENSG00000057757	0.0325916	0.00657976	25690
rs174546	FADS1	C	eqtl-a-ENSG00000241106	ENSG00000241106	0.0343715	0.00658764	13344
rs603424	SCD	G	eqtl-a-ENSG00000174871	ENSG00000174871	-0.0412596	0.00658764	30534
rs174546	FADS1	C	eqtl-a-ENSG00000198755	ENSG00000198755	-0.034369	0.00659569	6421
rs174546	FADS1	C	ubm-a-1310	NET100 0154	-0.0449	0.00660693	7916
rs603424	SCD	G	prot-a-2035	Neuropilin and tolloid-like protein 1	-0.0861	0.00660693	3301
rs603424	SCD	G	eqtl-a-ENSG00000234883	ENSG00000234883	0.0412308	0.00661957	17632
rs174546	FADS1	C	ieu-b-9	generalized epilepsy, all documented cases	0.0357428	0.00662003	33446
rs174546	FADS1	C	eqtl-a-ENSG00000186187	ENSG00000186187	-0.0343412	0.00663957	31300
rs603424	SCD	G	eqtl-a-ENSG00000170430	ENSG00000170430	-0.0412141	0.00664768	30962
rs174546	FADS1	C	ebi-a-GCST90001979	CD16 on CD14- CD16+ monocyte	-0.07513	0.00665105	3620
rs174546	FADS1	C	eqtl-a-ENSG00000080546	ENSG00000080546	0.0343172	0.00667175	31300
rs3734398	ELOVL2	T	eqtl-a-ENSG00000060749	ENSG00000060749	-0.0325377	0.00667575	31470
rs174546	FADS1	C	ukb-b-8846	Methods of admission to hospital (recoded): Elective admission: Booked	0.00273136	0.00669993	462717
rs603424	SCD	G	ukb-b-29	Porridge intake	-0.0139651	0.00669993	64949
rs3734398	ELOVL2	T	eqtl-a-ENSG00000145063	ENSG00000145063	0.0325197	0.00670409	6598
rs174546	FADS1	C	ukb-d-4990	FI6 : conditional arithmetic	-0.00582667	0.00670548	102181
rs174546	FADS1	C	eqtl-a-ENSG00000131368	ENSG00000131368	-0.0342931	0.00671614	31086
rs174546	FADS1	C	eqtl-a-ENSG00000230280	ENSG00000230280	-0.0342868	0.00672419	4994
rs174546	FADS1	C	eqtl-a-ENSG00000259659	ENSG00000259659	0.0342843	0.00672419	3831
rs174546	FADS1	C	met-a-660	X-12786	-0.0115	0.00673302	6144
rs174546	FADS1	C	eqtl-a-ENSG00000074201	ENSG00000074201	-0.0342805	0.00673643	31300
rs174546	FADS1	C	met-a-566	X-12038	0.005	0.00673907	7315
rs174546	FADS1	C	ebi-a-GCST90001975	FSC-A on HLA DR+ T cell	-0.07851	0.00675896	3060
rs174546	FADS1	C	prot-a-1317	Hemoglobin subunit zeta	0.07	0.00676083	3301
rs174546	FADS1	C	ubm-a-1934	NET100 0778	-0.0439	0.00676083	7916
rs603424	SCD	G	ubm-a-2544	NET100 1388	-0.057	0.00676083	7916
rs603424	SCD	G	eqtl-a-ENSG00000223946	ENSG00000223946	0.0411185	0.00676893	3831
rs3734398	ELOVL2	T	ukb-d-N84	Diagnoses - main ICD10: N84 Polyp of female genital tract	0.000882322	0.00677064	361194
rs174546	FADS1	C	eqtl-a-ENSG00000100503	ENSG00000100503	0.0342552	0.00677314	31300
rs603424	SCD	G	eqtl-a-ENSG00000163606	ENSG00000163606	0.041117	0.00677314	30748
rs174546	FADS1	C	eqtl-a-ENSG00000109084	ENSG00000109084	-0.0342527	0.00678125	31300
rs603424	SCD	G	eqtl-a-ENSG00000232573	ENSG00000232573	0.0411109	0.00678125	5164
rs174546	FADS1	C	ukb-d-20118_6	Home area population density - urban or rural: England/Wales - Town and Fringe - less sparse	0.00172286	0.00679313	357712
rs174546	FADS1	C	ukb-b-11480	Corneal hysteresis (right)	0.0126117	0.00680002	97653
rs174546	FADS1	C	ukb-b-7759	Typical diet yesterday	-0.00610853	0.00680002	64949
rs603424	SCD	G	eqtl-a-ENSG00000200534	ENSG00000200534	-0.0410927	0.00680581	25633
rs603424	SCD	G	ieu-a-973	Ulcerative colitis	-0.0676586	0.00682999	36000
rs174546	FADS1	C	eqtl-a-ENSG00000105135	ENSG00000105135	-0.0342211	0.00683455	31086
rs3734398	ELOVL2	T	eqtl-a-ENSG00000243433	ENSG00000243433	0.0324406	0.00683455	4022
rs603424	SCD	G	eqtl-a-ENSG00000183347	ENSG00000183347	-0.041073	0.00683455	30922
rs174546	FADS1	C	eqtl-a-ENSG00000100330	ENSG00000100330	0.034211	0.00684684	31300
rs174546	FADS1	C	eqtl-a-ENSG00000143297	ENSG00000143297	0.0342072	0.0068511	31046
rs3734398	ELOVL2	T	eqtl-a-ENSG00000251495	ENSG00000251495	0.032431	0.0068511	3831
rs3734398	ELOVL2	T	ebi-a-GCST90001568	Naive CD4-CD8- T cell %T cell	-0.05657	0.00687496	3427
rs174546	FADS1	C	met-a-474	Gamma-glutamylvaline	-0.0065	0.00689208	7307
rs174546	FADS1	C	ukb-b-16858	Cough on most days	0.00410668	0.00690001	112583
rs174546	FADS1	C	ukb-b-5447	Heel broadband ultrasound attenuation (left)	-0.009662	0.00690001	146218
rs3734398	ELOVL2	T	ukb-b-10813	Operative procedures - main OPCS: X55.8 Other specified other operations on unspecified organ	-0.000350772	0.00690001	463010
rs3734398	ELOVL2	T	ukb-b-12722	Non-cancer illness code, self-reported: uterine fibroids	0.000693756	0.00690001	462933
rs603424	SCD	G	ieu-a-74	Waist-to-hip ratio	0.016	0.00690001	118185
rs603424	SCD	G	eqtl-a-ENSG00000257495	ENSG00000257495	0.0410183	0.00690478	5164
rs174546	FADS1	C	ubm-a-320	IDP dMRI TBSS MO Posterior thalamic radiation R	0.0447	0.00691831	7916
rs3734398	ELOVL2	T	prot-a-2107	Neurexin-3-beta	0.0673	0.00691831	3301
rs3734398	ELOVL2	T	prot-a-533	Chondroadherin	-0.0672	0.00691831	3301
rs603424	SCD	G	prot-a-2277	Pirin	0.0856	0.00691831	3301
rs603424	SCD	G	ebi-a-GCST90001865	CD3 on CD28- CD8+ T cell	0.077	0.00694496	2919
rs174546	FADS1	C	eqtl-a-ENSG00000245213	ENSG00000245213	0.0341465	0.00695056	5502
rs603424	SCD	G	eqtl-a-ENSG00000095951	ENSG00000095951	-0.040988	0.00695056	30962
rs603424	SCD	G	eqtl-a-ENSG00000153551	ENSG00000153551	-0.0409895	0.00695056	30748
rs174546	FADS1	C	eqtl-a-ENSG00000261183	ENSG00000261183	0.0341402	0.00695905	5502
rs3734398	ELOVL2	T	eqtl-a-ENSG00000132832	ENSG00000132832	0.0323651	0.00696739	5502
rs3734398	ELOVL2	T	eqtl-a-ENSG00000048707	ENSG00000048707	0.0323591	0.00697574	31256
rs3734398	ELOVL2	T	eqtl-a-ENSG00000166333	ENSG00000166333	-0.0323579	0.00698409	31470
rs3734398	ELOVL2	T	eqtl-a-ENSG00000101473	ENSG00000101473	0.0323507	0.00699246	31300
rs3734398	ELOVL2	T	eqtl-a-ENSG00000234589	ENSG00000234589	-0.0323531	0.00699246	15735
rs174546	FADS1	C	eqtl-a-ENSG00000180611	ENSG00000180611	-0.0341212	0.00699681	25306
rs3734398	ELOVL2	T	eqtl-a-ENSG00000235527	ENSG00000235527	0.0323483	0.00699681	4339
rs174546	FADS1	C	ukb-b-1567	Operative procedures - secondary OPCS: Z94.3 Left sided operation	0.0023609	0.00700003	463010
rs3734398	ELOVL2	T	ukb-b-7376	Impedance of leg (right)	-0.00490503	0.00700003	454863
rs174546	FADS1	C	eqtl-a-ENSG00000133740	ENSG00000133740	0.034106	0.00701778	14263
rs3734398	ELOVL2	T	eqtl-a-ENSG00000259935	ENSG00000259935	-0.0323387	0.00701778	4339
rs603424	SCD	G	eqtl-a-ENSG00000236002	ENSG00000236002	0.0409379	0.00701778	4656
rs174546	FADS1	C	ukb-d-N84	Diagnoses - main ICD10: N84 Polyp of female genital tract	0.000913024	0.00703429	361194
rs3734398	ELOVL2	T	ukb-a-352	Former alcohol drinker	-0.0127997	0.00706204	21894
rs174546	FADS1	C	eqtl-a-ENSG00000187742	ENSG00000187742	-0.0340731	0.00707701	31300
rs3734398	ELOVL2	T	eqtl-a-ENSG00000167992	ENSG00000167992	-0.0323051	0.00707701	31684
rs174546	FADS1	C	prot-a-1759	Leiomodin-1	0.0695	0.00707946	3301
rs174546	FADS1	C	prot-a-914	Histone-lysine N-methyltransferase EHMT2	0.0695	0.00707946	3301
rs174546	FADS1	C	ubm-a-1118	NET25 0172	0.0433	0.00707946	7916
rs3734398	ELOVL2	T	ubm-a-2306	NET100 1150	0.0425	0.00707946	7916
rs3734398	ELOVL2	T	eqtl-a-ENSG00000171421	ENSG00000171421	-0.0322967	0.00708973	6421
rs603424	SCD	G	eqtl-a-ENSG00000211883	ENSG00000211883	0.0408848	0.00708973	4339
rs174546	FADS1	C	ukb-b-5090	Astigmatism angle (left)	-0.0125826	0.00710003	99071
rs3734398	ELOVL2	T	eqtl-a-ENSG00000256705	ENSG00000256705	-0.0322847	0.00711099	4994
rs174546	FADS1	C	ukb-a-454	Medication for pain relief constipation heartburn: Ibuprofen (e.g. Nurofen)	0.00245603	0.00711967	333581
rs174546	FADS1	C	eqtl-a-ENSG00000172007	ENSG00000172007	0.034039	0.00713231	31300
rs3734398	ELOVL2	T	ukb-d-20079_1	Day-of-week questionnaire completion requested: Monday	-0.00617096	0.00716407	51427
rs174546	FADS1	C	ebi-a-GCST90001535	CD45RA- CD4+ T cell %CD4+ T cell	0.0742	0.00718505	3427
rs174546	FADS1	C	ebi-a-GCST90001542	Effector Memory CD4+ T cell Absolute Count	0.08028	0.00721406	3395
rs174546	FADS1	C	ubm-a-2013	NET100 0857	-0.0444	0.00724436	7916
rs174546	FADS1	C	ubm-a-910	NODEamps100 0019	-0.0409	0.00724436	7916
rs3734398	ELOVL2	T	prot-a-496	Cyclin-dependent kinase 4 inhibitor B	0.0668	0.00724436	3301
rs3734398	ELOVL2	T	ubm-a-2266	NET100 1110	-0.0424	0.00724436	7916
rs603424	SCD	G	ebi-a-GCST004611	High light scatter reticulocyte count	0.0127654	0.00724803	170761
rs3734398	ELOVL2	T	eqtl-a-ENSG00000214708	ENSG00000214708	0.0322056	0.00725304	4677
rs174546	FADS1	C	eqtl-a-ENSG00000186469	ENSG00000186469	0.0339593	0.00726608	31300
rs174546	FADS1	C	ieu-a-274	Packed cell volume	-0.0534	0.00726708	40688
rs603424	SCD	G	eqtl-a-ENSG00000262823	ENSG00000262823	-0.0407603	0.00727043	5164
rs3734398	ELOVL2	T	eqtl-a-ENSG00000129250	ENSG00000129250	-0.0321948	0.00727478	31684
rs603424	SCD	G	eqtl-a-ENSG00000168291	ENSG00000168291	0.0407467	0.0072835	30962
rs603424	SCD	G	finn-a-G6_MENINGBACT	Bacterial meningitis	-0.3895	0.00728903
rs174546	FADS1	C	ukb-b-533	Ease of skin tanning	-0.00565326	0.00729995	453065
rs3734398	ELOVL2	T	ukb-b-12841	Bring up phlegm/sputum/mucus on most days	0.00319631	0.00729995	112583
rs174546	FADS1	C	eqtl-a-ENSG00000106615	ENSG00000106615	0.0339366	0.00730516	14263
rs3734398	ELOVL2	T	eqtl-a-ENSG00000176749	ENSG00000176749	-0.0321744	0.00730954	31644
rs603424	SCD	G	eqtl-a-ENSG00000131143	ENSG00000131143	-0.040733	0.00730954	25887
rs174546	FADS1	C	eqtl-a-ENSG00000148090	ENSG00000148090	0.0339315	0.00731392	14263
rs603424	SCD	G	eqtl-a-ENSG00000175489	ENSG00000175489	-0.0407315	0.00731392	30748
rs174546	FADS1	C	eqtl-a-ENSG00000234771	ENSG00000234771	-0.0339302	0.0073183	22111
rs174546	FADS1	C	eqtl-a-ENSG00000166341	ENSG00000166341	-0.0339277	0.00732268	31300
rs603424	SCD	G	eqtl-a-ENSG00000152749	ENSG00000152749	0.0407193	0.00732268	25887
rs174546	FADS1	C	ukb-a-228	Home area population density - urban or rural: Scotland - Large Urban Area	0.00147627	0.00732622	333997
rs603424	SCD	G	eqtl-a-ENSG00000133958	ENSG00000133958	0.0407133	0.00733145	24334
rs3734398	ELOVL2	T	eqtl-a-ENSG00000211858	ENSG00000211858	-0.0321517	0.00735343	21332
rs174546	FADS1	C	eqtl-a-ENSG00000162959	ENSG00000162959	0.0338999	0.00736665	11496
rs3734398	ELOVL2	T	met-a-671	X-12990--docosapentaenoic acid (n6-DPA)	0.0136	0.00736801	2545
rs174546	FADS1	C	eqtl-a-ENSG00000066117	ENSG00000066117	0.0338974	0.00737548	31086
rs603424	SCD	G	ieu-a-107	Weight	0.025	0.00739997	65164
rs174546	FADS1	C	ubm-a-1561	NET100 0405	0.044	0.0074131	7916
rs3734398	ELOVL2	T	prot-a-211	Galactosylgalactosylxylosylprotein 3-beta-glucuronosyltransferase 3	0.0666	0.0074131	3301
rs603424	SCD	G	eqtl-a-ENSG00000244165	ENSG00000244165	-0.0406601	0.00741515	25887
rs3734398	ELOVL2	T	ebi-a-GCST90001565	Central Memory CD4-CD8- T cell %T cell	-0.05943	0.00743995	3427
rs3734398	ELOVL2	T	eqtl-a-ENSG00000142627	ENSG00000142627	0.0321013	0.00744183	31470
rs603424	SCD	G	eqtl-a-ENSG00000066027	ENSG00000066027	-0.0406404	0.00744183	30962
rs3734398	ELOVL2	T	eqtl-a-ENSG00000131355	ENSG00000131355	-0.0320989	0.00745058	31470
rs174546	FADS1	C	eqtl-a-ENSG00000111252	ENSG00000111252	-0.033843	0.00747291	31300
rs603424	SCD	G	ebi-a-GCST004606	Eosinophil counts	-0.0126491	0.00747894	172275
rs603424	SCD	G	eqtl-a-ENSG00000104870	ENSG00000104870	-0.0406131	0.00748187	30962
rs3734398	ELOVL2	T	eqtl-a-ENSG00000258056	ENSG00000258056	-0.0320761	0.00749532	5502
rs174546	FADS1	C	ukb-b-16576	Dried fruit intake	0.00469625	0.00749998	421764
rs174546	FADS1	C	eqtl-a-ENSG00000118007	ENSG00000118007	0.0338101	0.00752662	31086
rs603424	SCD	G	eqtl-a-ENSG00000254614	ENSG00000254614	0.04056	0.00755805	16539
rs603424	SCD	G	met-a-636	X-12644	-0.0093	0.00756693	7347
rs174546	FADS1	C	eqtl-a-ENSG00000143443	ENSG00000143443	0.0337823	0.00757618	31300
rs3734398	ELOVL2	T	eqtl-a-ENSG00000232104	ENSG00000232104	-0.0320294	0.00758054	5164
rs174546	FADS1	C	ubm-a-925	NODEamps100 0034	-0.0416	0.00758578	7916
rs174546	FADS1	C	eqtl-a-ENSG00000198356	ENSG00000198356	0.0337709	0.00759416	31300
rs174546	FADS1	C	ukb-b-4171	Leisure/social activities: Pub or social club	-0.00254687	0.00759994	461369
rs174546	FADS1	C	eqtl-a-ENSG00000173706	ENSG00000173706	0.0337633	0.00760782	30872
rs174546	FADS1	C	eqtl-a-ENSG00000109065	ENSG00000109065	-0.0337659	0.0076122	31300
rs174546	FADS1	C	ebi-a-GCST008033	Fasting blood insulin	-0.0301023	0.00761325	12687
rs174546	FADS1	C	eqtl-a-ENSG00000132122	ENSG00000132122	-0.0337545	0.00763045	31300
rs174546	FADS1	C	eqtl-a-ENSG00000136286	ENSG00000136286	0.0337507	0.00763045	26225
rs603424	SCD	G	eqtl-a-ENSG00000164125	ENSG00000164125	-0.040516	0.00763045	30962
rs174546	FADS1	C	ukb-d-K63	Diagnoses - main ICD10: K63 Other diseases of intestine	0.000998748	0.00765861	361194
rs174546	FADS1	C	eqtl-a-ENSG00000176783	ENSG00000176783	-0.0337292	0.00767591	31260
rs603424	SCD	G	eqtl-a-ENSG00000074276	ENSG00000074276	-0.0404811	0.00768051	13925
rs174546	FADS1	C	ukb-b-6019	Number of cigarettes previously smoked daily	0.0100453	0.00769999	108946
rs174546	FADS1	C	ukb-b-8720	Non-cancer illness code, self-reported: pernicious anaemia	0.00032002	0.00769999	462933
rs3734398	ELOVL2	T	ukb-b-8266	Other egg intake	0.00318869	0.00769999	64942
rs603424	SCD	G	eqtl-a-ENSG00000170558	ENSG00000170558	0.0404583	0.00770797	30962
rs174546	FADS1	C	eqtl-a-ENSG00000213018	ENSG00000213018	-0.0337064	0.0077172	4677
rs3734398	ELOVL2	T	eqtl-a-ENSG00000258999	ENSG00000258999	-0.0319479	0.00773553	4530
rs174546	FADS1	C	prot-a-2678	Semaphorin-6A	-0.0687	0.00776247	3301
rs174546	FADS1	C	ubm-a-908	NODEamps100 0017	-0.0408	0.00776247	7916
rs174546	FADS1	C	ubm-a-926	NODEamps100 0035	-0.0416	0.00776247	7916
rs3734398	ELOVL2	T	prot-a-1735	Lutropin subunit beta	-0.0663	0.00776247	3301
rs603424	SCD	G	prot-a-2958	Transferrin receptor protein 1	0.0844	0.00776247	3301
rs174546	FADS1	C	eqtl-a-ENSG00000258904	ENSG00000258904	0.0336761	0.00776784	3831
rs174546	FADS1	C	eqtl-a-ENSG00000231312	ENSG00000231312	-0.033666	0.00779094	5502
rs174546	FADS1	C	ukb-b-4531	Destinations on discharge from hospital (recoded): Temporary place of residence	-0.000324939	0.00779992	460794
rs174546	FADS1	C	met-a-613	X-12456	-0.0135	0.007808	4533
rs603424	SCD	G	eqtl-a-ENSG00000244405	ENSG00000244405	0.0403763	0.00783267	30962
rs603424	SCD	G	eqtl-a-ENSG00000224515	ENSG00000224515	-0.0403778	0.00783736	5164
rs603424	SCD	G	eqtl-a-ENSG00000166135	ENSG00000166135	0.0403703	0.00784188	30962
rs174546	FADS1	C	eqtl-a-ENSG00000141664	ENSG00000141664	0.0336306	0.00785127	14263
rs174546	FADS1	C	eqtl-a-ENSG00000183735	ENSG00000183735	0.0336268	0.00786068	31300
rs603424	SCD	G	eqtl-a-ENSG00000170627	ENSG00000170627	0.0403536	0.00786991	13925
rs174546	FADS1	C	eqtl-a-ENSG00000177051	ENSG00000177051	0.0336167	0.00787934	30872
rs174546	FADS1	C	prot-c-2765_4_3	GDF-11	-0.1216	0.00788297	996
rs3734398	ELOVL2	T	eqtl-a-ENSG00000077312	ENSG00000077312	0.0318651	0.0078886	31684
rs174546	FADS1	C	eqtl-a-ENSG00000068383	ENSG00000068383	0.0336053	0.00789805	31086
rs3734398	ELOVL2	T	eqtl-a-ENSG00000237805	ENSG00000237805	-0.0318615	0.0079026	4339
rs603424	SCD	G	eqtl-a-ENSG00000165617	ENSG00000165617	-0.0403278	0.00791681	30748
rs603424	SCD	G	eqtl-a-ENSG00000260273	ENSG00000260273	-0.0403171	0.00793085	20948
rs174546	FADS1	C	ubm-a-2109	NET100 0953	-0.0427	0.00794328	7916
rs174546	FADS1	C	ubm-a-2218	NET100 1062	0.044	0.00794328	7916
rs174546	FADS1	C	ubm-a-279	IDP dMRI TBSS MD Cingulum cingulate gyrus L	-0.0376	0.00794328	7916
rs174546	FADS1	C	ubm-a-559	IDP dMRI TBSS OD Posterior corona radiata L	-0.0412	0.00794328	7916
rs3734398	ELOVL2	T	prot-a-856	Dipeptidase 1	-0.066	0.00794328	3301
rs174546	FADS1	C	eqtl-a-ENSG00000124299	ENSG00000124299	0.0335813	0.00794493	31300
rs603424	SCD	G	eqtl-a-ENSG00000100505	ENSG00000100505	0.0403035	0.00794493	30962
rs603424	SCD	G	finn-a-E4_THYTOXGOITMULT	Thyrotoxicosis with toxic multinodular goitre	0.3672	0.00795207
rs3734398	ELOVL2	T	ukb-a-41	Father's age at death	-0.00753685	0.00795408	248726
rs603424	SCD	G	eqtl-a-ENSG00000145708	ENSG00000145708	0.0402959	0.00795903	29999
rs3734398	ELOVL2	T	ebi-a-GCST90002014	CCR2 on CD62L+ myeloid Dendritic Cell	0.07586	0.00796306	2870
rs174546	FADS1	C	eqtl-a-ENSG00000240834	ENSG00000240834	0.0335648	0.00797333	5502
rs174546	FADS1	C	ukb-a-430	Mouth/teeth dental problems: Bleeding gums	-0.00228	0.00797976	336138
rs603424	SCD	G	eqtl-a-ENSG00000178104	ENSG00000178104	0.0402792	0.0079827	30748
rs603424	SCD	G	eqtl-a-ENSG00000258227	ENSG00000258227	-0.0402731	0.00799687	30962
rs174546	FADS1	C	ukb-b-20141	Non-cancer illness code, self-reported: eczema/dermatitis	-0.000914948	0.008	462933
rs3734398	ELOVL2	T	ukb-b-1147	Diagnoses - secondary ICD10: D12.5 Sigmoid colon	-0.000260571	0.008	463010
rs603424	SCD	G	ieu-b-111	triglycerides	-0.00694843	0.008
rs603424	SCD	G	eqtl-a-ENSG00000134014	ENSG00000134014	-0.0402701	0.00800645	30962
rs174546	FADS1	C	eqtl-a-ENSG00000260279	ENSG00000260279	0.0335332	0.00803489	5502
rs174546	FADS1	C	ukb-a-411	Transport type for commuting to job workplace: Public transport	-0.00375211	0.00804489	177550
rs174546	FADS1	C	eqtl-a-ENSG00000064419	ENSG00000064419	0.0335218	0.00805397	31086
rs603424	SCD	G	eqtl-a-ENSG00000213280	ENSG00000213280	0.0402321	0.00805879	4530
rs174546	FADS1	C	eqtl-a-ENSG00000126106	ENSG00000126106	-0.0335193	0.00806343	31300
rs174546	FADS1	C	eqtl-a-ENSG00000236499	ENSG00000236499	-0.0335168	0.00806826	4677
rs3734398	ELOVL2	T	eqtl-a-ENSG00000187239	ENSG00000187239	-0.0317752	0.00807309	31684
rs174546	FADS1	C	eqtl-a-ENSG00000178982	ENSG00000178982	-0.0335117	0.00807774	14263
rs174546	FADS1	C	eqtl-a-ENSG00000055332	ENSG00000055332	0.0334978	0.00809692	31300
rs174546	FADS1	C	ukb-b-11461	Medication for pain relief, constipation, heartburn: Laxatives (e.g. Dulcolax, Senokot)	0.000982384	0.00809991	457547
rs174546	FADS1	C	ukb-b-20078	Non-cancer illness code, self-reported: gastric/stomach ulcers	-0.000489158	0.00809991	462933
rs3734398	ELOVL2	T	eqtl-a-ENSG00000224875	ENSG00000224875	-0.0317608	0.00810177	5502
rs174546	FADS1	C	eqtl-a-ENSG00000053501	ENSG00000053501	-0.0334889	0.00812101	14263
rs174546	FADS1	C	eqtl-a-ENSG00000055732	ENSG00000055732	0.0334852	0.00812569	31086
rs174546	FADS1	C	ubm-a-386	IDP dMRI TBSS L1 Tapetum R	0.0421	0.00812831	7916
rs3734398	ELOVL2	T	prot-a-3165	Protein unc-13 homolog A	-0.0658	0.00812831	3301
rs603424	SCD	G	ubm-a-1256	NET100 0100	-0.0552	0.00812831	7916
rs603424	SCD	G	ubm-a-2488	NET100 1332	-0.0557	0.00812831	7916
rs603424	SCD	G	ubm-a-702	IDP dMRI ProbtrackX MO ptr r	0.0547	0.00812831	7916
rs603424	SCD	G	eqtl-a-ENSG00000128694	ENSG00000128694	0.0401866	0.00813055	25673
rs603424	SCD	G	finn-a-H7_ANISOMETROPIA	Anisometropia and aniseikonia	-0.5022	0.00813598
rs174546	FADS1	C	ebi-a-GCST90001886	CD28 on CD39+ activated CD4 regulatory T cell	-0.07703	0.00817203	2920
rs174546	FADS1	C	eqtl-a-ENSG00000246859	ENSG00000246859	-0.0334535	0.00818842	4994
rs174546	FADS1	C	ukb-d-100920_2105	Type milk consumed: soya with calcium	0.0029588	0.00818861	51427
rs3734398	ELOVL2	T	ukb-b-18008	Diagnoses - secondary ICD10: K59.0 Constipation	-0.000505451	0.00819993	463010
rs174546	FADS1	C	eqtl-a-ENSG00000105205	ENSG00000105205	0.0334422	0.00820295	31300
rs174546	FADS1	C	met-a-480	Caproate (6:0)	0.0048	0.00821505	7363
rs174546	FADS1	C	eqtl-a-ENSG00000143933	ENSG00000143933	0.0334295	0.00822716	31300
rs174546	FADS1	C	eqtl-a-ENSG00000227376	ENSG00000227376	-0.0334333	0.00822716	16877
rs174546	FADS1	C	eqtl-a-ENSG00000152778	ENSG00000152778	0.0334257	0.00823702	31300
rs603424	SCD	G	finn-a-L12_URTICARIA	Urticaria	0.1376	0.00824803
rs174546	FADS1	C	prot-c-2447_7_4	GIIE	0.1277	0.00825905	996
rs603424	SCD	G	ieu-b-116	Fasting insulin	-0.0076	0.00826095	108557
rs174546	FADS1	C	eqtl-a-ENSG00000265992	ENSG00000265992	-0.0334143	0.00826609	6421
rs174546	FADS1	C	eqtl-a-ENSG00000105612	ENSG00000105612	0.0334068	0.00827104	31300
rs174546	FADS1	C	eqtl-a-ENSG00000231453	ENSG00000231453	-0.0334105	0.00827104	9911
rs3734398	ELOVL2	T	eqtl-a-ENSG00000235010	ENSG00000235010	0.0316745	0.00827104	16923
rs174546	FADS1	C	ukb-a-457	Medication for pain relief constipation heartburn: Laxatives (e.g. Dulcolax Senokot)	0.00113105	0.0082922	333581
rs174546	FADS1	C	eqtl-a-ENSG00000145287	ENSG00000145287	0.0333966	0.00829545	31260
rs174546	FADS1	C	ukb-b-16998	Duration of walks	0.00620274	0.00830004	395831
rs174546	FADS1	C	ukb-b-4303	Diagnoses - secondary ICD10: K80.2 Calculus of gallbladder without cholecystitis	-0.00038742	0.00830004	463010
rs174546	FADS1	C	ukb-b-8102	Types of spreads/sauces consumed: Low fat mayonnaise	-0.00353617	0.00830004	64949
rs3734398	ELOVL2	T	ukb-b-18103	Pulse rate, automated reading	-0.00558555	0.00830004	436424
rs174546	FADS1	C	eqtl-a-ENSG00000108424	ENSG00000108424	0.0333891	0.0083052	14263
rs603424	SCD	G	ebi-a-GCST003156	Systemic lupus erythematosus	0.0943107	0.00830922	14267
rs174546	FADS1	C	ubm-a-2488	NET100 1332	0.044	0.00831764	7916
rs174546	FADS1	C	ubm-a-61	IDP T1 FAST ROIs R sup parietal lobule	0.0393	0.00831764	7916
rs603424	SCD	G	prot-a-419	Scavenger receptor cysteine-rich type 1 protein M130	0.0835	0.00831764	3301
rs3734398	ELOVL2	T	ukb-a-590	Diagnoses - main ICD10: S52 Fracture of forearm	-0.000638309	0.00832262	337199
rs3734398	ELOVL2	T	eqtl-a-ENSG00000143324	ENSG00000143324	-0.0316493	0.0083299	31644
rs3734398	ELOVL2	T	eqtl-a-ENSG00000253930	ENSG00000253930	0.0316457	0.0083299	4994
rs3734398	ELOVL2	T	ieu-a-803	PGC cross-disorder traits	-0.0318003	0.00834603	61220
rs174546	FADS1	C	eqtl-a-ENSG00000215096	ENSG00000215096	0.0333574	0.00836912	3831
rs174546	FADS1	C	ukb-a-101	Non-cancer illness code self-reported: malabsorption/coeliac disease	0.00044241	0.00837182	337159
rs174546	FADS1	C	eqtl-a-ENSG00000180409	ENSG00000180409	-0.0333574	0.00837414	4022
rs3734398	ELOVL2	T	ukb-d-Z53	Diagnoses - main ICD10: Z53 Persons encountering health services for specifie procedures, not carried out	-0.000438111	0.00837587	361194
rs174546	FADS1	C	eqtl-a-ENSG00000170889	ENSG00000170889	-0.0333435	0.00839885	6421
rs174546	FADS1	C	ukb-b-16068	PCT responsible for patient data: NOTTINGHAMSHIRE COUNTY TEACHING PCT	0.000727689	0.00840001	463010
rs174546	FADS1	C	ukb-d-H00	Diagnoses - main ICD10: H00 Hordeolum and chalazion	0.00041993	0.00841356	361194
rs3734398	ELOVL2	T	eqtl-a-ENSG00000140398	ENSG00000140398	0.0316062	0.00841376	26609
rs3734398	ELOVL2	T	ukb-a-457	Medication for pain relief constipation heartburn: Laxatives (e.g. Dulcolax Senokot)	0.00108559	0.00842267	333581
rs174546	FADS1	C	eqtl-a-ENSG00000163682	ENSG00000163682	-0.0333322	0.00842364	31300
rs603424	SCD	G	ukb-d-6070_7	OCT measured (right): Not performed - other reason	0.00419056	0.00842558	54608
rs174546	FADS1	C	eqtl-a-ENSG00000150637	ENSG00000150637	-0.0333284	0.00842869	31086
rs174546	FADS1	C	eqtl-a-ENSG00000100234	ENSG00000100234	-0.0333233	0.00843859	31086
rs174546	FADS1	C	eqtl-a-ENSG00000156976	ENSG00000156976	-0.0333246	0.00843859	31300
rs603424	SCD	G	eqtl-a-ENSG00000131080	ENSG00000131080	-0.0399848	0.0084635	8850
rs3734398	ELOVL2	T	eqtl-a-ENSG00000011132	ENSG00000011132	-0.0315678	0.00849846	31684
rs3734398	ELOVL2	T	ukb-b-10011	Townsend deprivation index at recruitment	-0.00538762	0.00850002	462464
rs3734398	ELOVL2	T	ukb-b-16187	Diagnoses - main ICD10: R55 Syncope and collapse	-0.000557057	0.00850002	463010
rs174546	FADS1	C	eqtl-a-ENSG00000182463	ENSG00000182463	-0.0332917	0.00850335	30872
rs603424	SCD	G	eqtl-a-ENSG00000124588	ENSG00000124588	-0.0399514	0.00851844	30962
rs603424	SCD	G	met-c-848	Average number of methylene groups in a fatty acid chain	-0.043338	0.00851903	16794
rs174546	FADS1	C	eqtl-a-ENSG00000179965	ENSG00000179965	-0.0332765	0.00853356	31086
rs3734398	ELOVL2	T	eqtl-a-ENSG00000100359	ENSG00000100359	-0.0315354	0.00856367	31684
rs174546	FADS1	C	eqtl-a-ENSG00000256020	ENSG00000256020	-0.0332474	0.00859389	5502
rs603424	SCD	G	eqtl-a-ENSG00000153575	ENSG00000153575	-0.0399013	0.00859904	30424
rs174546	FADS1	C	ukb-b-10537	Non-cancer illness code, self-reported: psoriasis	-0.000611042	0.00860003	462933
rs174546	FADS1	C	ukb-b-19071	Intra-ocular pressure, corneal-compensated (left)	-0.0123963	0.00860003	97465
rs603424	SCD	G	ukb-b-4824	Diagnoses - secondary ICD10: K52.9 Non-infective gastro-enteritis and colitis, unspecified	-0.000793757	0.00860003	463010
rs603424	SCD	G	eqtl-a-ENSG00000242017	ENSG00000242017	-0.0398982	0.00860399	4339
rs174546	FADS1	C	eqtl-a-ENSG00000116489	ENSG00000116489	0.033231	0.00861926	14263
rs603424	SCD	G	eqtl-a-ENSG00000253305	ENSG00000253305	0.0398815	0.00862939	23120
rs603424	SCD	G	ukb-d-2664_5	Reason for reducing amount of alcohol drunk: Other reason	0.00666924	0.00863913	134033
rs174546	FADS1	C	eqtl-a-ENSG00000169188	ENSG00000169188	0.0332209	0.00863953	9188
rs603424	SCD	G	eqtl-a-ENSG00000133250	ENSG00000133250	-0.0398785	0.00863953	30962
rs174546	FADS1	C	eqtl-a-ENSG00000134317	ENSG00000134317	-0.0332209	0.0086445	25476
rs174546	FADS1	C	eqtl-a-ENSG00000076356	ENSG00000076356	-0.0332019	0.00868021	30872
rs3734398	ELOVL2	T	eqtl-a-ENSG00000160172	ENSG00000160172	-0.0314803	0.00868021	21746
rs174546	FADS1	C	eqtl-a-ENSG00000085832	ENSG00000085832	0.0331968	0.0086904	31300
rs603424	SCD	G	eqtl-a-ENSG00000117010	ENSG00000117010	0.0398421	0.0086904	30962
rs174546	FADS1	C	eqtl-a-ENSG00000136925	ENSG00000136925	0.0331918	0.00869541	31300
rs174546	FADS1	C	ukb-b-11666	Operative procedures - main OPCS: Q07.4 Total abdominal hysterectomy NEC	-0.000771339	0.00870001	463010
rs174546	FADS1	C	ukb-b-19277	Intra-ocular pressure, corneal-compensated (right)	-0.0123701	0.00870001	97653
rs3734398	ELOVL2	T	ukb-b-20239	Operative procedures - secondary OPCS: W90.3 Injection of therapeutic substance into joint	0.000364059	0.00870001	463010
rs603424	SCD	G	ukb-b-5447	Heel broadband ultrasound attenuation (left)	0.0117058	0.00870001	146218
rs174546	FADS1	C	prot-a-176	Ecto-ADP-ribosyltransferase 4	-0.0677	0.00870964	3301
rs3734398	ELOVL2	T	eqtl-a-ENSG00000186049	ENSG00000186049	0.0314587	0.00872107	26609
rs174546	FADS1	C	ebi-a-GCST004824	P wave terminal force	37.4261	0.00872308	33955
rs603424	SCD	G	eqtl-a-ENSG00000246451	ENSG00000246451	0.0398102	0.00874661	4656
rs174546	FADS1	C	eqtl-a-ENSG00000137478	ENSG00000137478	0.0331627	0.00875689	31300
rs174546	FADS1	C	eqtl-a-ENSG00000171130	ENSG00000171130	-0.0331627	0.00876214	31300
rs174546	FADS1	C	ieu-a-1048	Thalamus volume	17.0794	0.00878294	13193
rs603424	SCD	G	eqtl-a-ENSG00000140474	ENSG00000140474	0.0397799	0.00879812	30962
rs174546	FADS1	C	met-a-323	Isoleucine	-0.0042	0.00879893	7352
rs174546	FADS1	C	ukb-b-20019	PCT where patients GP was registered: NEWCASTLE PCT	-0.000616073	0.00879995	463010
rs174546	FADS1	C	ukb-b-3540	Operative procedures - secondary OPCS: Z47.3 Skin of cheek	0.000484003	0.00879995	463010
rs174546	FADS1	C	ukb-b-57	Type of fat/oil used in cooking: Sunflower oil	0.00503951	0.00879995	64949
rs603424	SCD	G	ukb-b-15685	Type of cancer: ICD10: C44.5 Skin of trunk	0.000536964	0.00879995	463010
rs603424	SCD	G	ukb-b-5776	Daytime dozing / sleeping (narcolepsy)	-0.00355417	0.00879995	460913
rs603424	SCD	G	eqtl-a-ENSG00000141867	ENSG00000141867	0.0397738	0.00880846	30962
rs174546	FADS1	C	eqtl-a-ENSG00000256826	ENSG00000256826	-0.0331374	0.00881353	4677
rs174546	FADS1	C	eqtl-a-ENSG00000241511	ENSG00000241511	-0.0331336	0.00881881	15206
rs3734398	ELOVL2	T	eqtl-a-ENSG00000100811	ENSG00000100811	-0.0314084	0.00883426	31470
rs3734398	ELOVL2	T	eqtl-a-ENSG00000155660	ENSG00000155660	-0.031406	0.00883955	31470
rs603424	SCD	G	eqtl-a-ENSG00000132589	ENSG00000132589	-0.0397556	0.00884464	30962
rs3734398	ELOVL2	T	eqtl-a-ENSG00000174514	ENSG00000174514	0.0313964	0.00885503	26395
rs174546	FADS1	C	eqtl-a-ENSG00000137642	ENSG00000137642	-0.0331134	0.00886543	31260
rs174546	FADS1	C	eqtl-a-ENSG00000196628	ENSG00000196628	0.0331071	0.00887054	31300
rs603424	SCD	G	eqtl-a-ENSG00000117906	ENSG00000117906	-0.0397374	0.00887585	30922
rs3734398	ELOVL2	T	eqtl-a-ENSG00000203414	ENSG00000203414	-0.031388	0.00888096	22157
rs3734398	ELOVL2	T	met-a-432	Aspartylphenylalanine	0.0132	0.00888894	3838
rs174546	FADS1	C	ukb-d-M13_SOFTTISSUEOTH	Other soft tissue disorders, not elsewhere classified	0.000906827	0.00889283	361194
rs174546	FADS1	C	ukb-d-M79	Diagnoses - main ICD10: M79 Other soft tissue disorders, not elsewhere classified	0.000906827	0.00889283	361194
rs174546	FADS1	C	prot-a-1642	Killer cell immunoglobulin-like receptor 2DL4	0.0675	0.00891251	3301
rs174546	FADS1	C	ubm-a-1320	NET100 0164	0.043	0.00891251	7916
rs174546	FADS1	C	ubm-a-3080	a2009s rh G front sup thickness	0.0379	0.00891251	7916
rs174546	FADS1	C	ubm-a-310	IDP dMRI TBSS MO Posterior limb of internal capsule R	0.0438	0.00891251	7916
rs3734398	ELOVL2	T	prot-a-1620	BTB/POZ domain-containing protein KCTD5	0.0651	0.00891251	3301
rs3734398	ELOVL2	T	prot-a-1707	Epididymal-specific lipocalin-10	0.0652	0.00891251	3301
rs3734398	ELOVL2	T	eqtl-a-ENSG00000121749	ENSG00000121749	0.0313688	0.00891744	31684
rs603424	SCD	G	eqtl-a-ENSG00000198887	ENSG00000198887	0.039704	0.00892791	13925
rs174546	FADS1	C	eqtl-a-ENSG00000144802	ENSG00000144802	-0.0330755	0.00894376	31300
rs174546	FADS1	C	eqtl-a-ENSG00000261211	ENSG00000261211	0.0330653	0.00895406	5502
rs3734398	ELOVL2	T	eqtl-a-ENSG00000254064	ENSG00000254064	0.031352	0.00895406	4994
rs3734398	ELOVL2	T	eqtl-a-ENSG00000082074	ENSG00000082074	-0.0313484	0.00896458	31684
rs603424	SCD	G	eqtl-a-ENSG00000136929	ENSG00000136929	0.0396782	0.00896995	30748
rs603424	SCD	G	eqtl-a-ENSG00000112697	ENSG00000112697	-0.0396675	0.00899622	30748
rs603424	SCD	G	eqtl-a-ENSG00000172070	ENSG00000172070	0.039663	0.00899622	27370
rs174546	FADS1	C	ukb-b-6306	Overall health rating	0.00412045	0.00899995	460844
rs603424	SCD	G	ukb-d-22601_61113073	Job coding: nursing auxiliary or assistant, steriliser of medical equipment, occupational therapy assistant, phlebotomist, physiotherapy assistant, ward orderly, ward assistant	0.00193855	0.009018	89866
rs603424	SCD	G	prot-c-4551_72_3	GP114	0.1466	0.00907403	997
rs3734398	ELOVL2	T	eqtl-a-ENSG00000263624	ENSG00000263624	0.0312909	0.00908594	4169
rs174546	FADS1	C	ukb-d-1747_5	Hair colour (natural, before greying): Black	0.00130481	0.00909515	360270
rs174546	FADS1	C	prot-a-1639	DNA/RNA-binding protein KIN17	-0.0674	0.00912011	3301
rs3734398	ELOVL2	T	ubm-a-16	IDP T1 FIRST right putamen volume	-0.031	0.00912011	7916
rs3734398	ELOVL2	T	ubm-a-890	NODEamps25 0020	-0.0394	0.00912011	7916
rs174546	FADS1	C	ebi-a-GCST90001462	CD62L- Dendritic Cell Absolute Count	0.07654	0.00914408	3387
rs174546	FADS1	C	eqtl-a-ENSG00000125691	ENSG00000125691	-0.0329768	0.00914471	25812
rs603424	SCD	G	eqtl-a-ENSG00000256262	ENSG00000256262	0.0395704	0.00916073	16539
rs603424	SCD	G	eqtl-a-ENSG00000076003	ENSG00000076003	0.0395613	0.00917677	30748
rs174546	FADS1	C	ukb-b-18909	Never eat eggs, dairy, wheat, sugar: Dairy products	0.00084591	0.00920005	461046
rs174546	FADS1	C	ukb-b-6539	Treatment/medication code: minerals - magnesium	-0.000267275	0.00920005	462933
rs603424	SCD	G	eqtl-a-ENSG00000172346	ENSG00000172346	0.0395461	0.00920344	29808
rs174546	FADS1	C	eqtl-a-ENSG00000101109	ENSG00000101109	0.0329427	0.00921425	30551
rs603424	SCD	G	finn-a-J10_RESPIRATORY	Diseases of the respiratory system	0.0375	0.00922508
rs3734398	ELOVL2	T	eqtl-a-ENSG00000157168	ENSG00000157168	-0.0312285	0.00923039	31684
rs174546	FADS1	C	eqtl-a-ENSG00000134255	ENSG00000134255	0.03293	0.00924123	31086
rs603424	SCD	G	eqtl-a-ENSG00000108854	ENSG00000108854	-0.0395294	0.00924123	13925
rs174546	FADS1	C	eqtl-a-ENSG00000260917	ENSG00000260917	-0.0329237	0.00925742	5502
rs174546	FADS1	C	eqtl-a-ENSG00000153093	ENSG00000153093	0.0329123	0.00927897	31300
rs3734398	ELOVL2	T	eqtl-a-ENSG00000112695	ENSG00000112695	-0.0312057	0.00927897	14263
rs174546	FADS1	C	eqtl-a-ENSG00000162889	ENSG00000162889	0.0329073	0.00928988	14263
rs174546	FADS1	C	ukb-b-1968	Diagnoses - main ICD10: K63.5 Polyp of colon	0.000575229	0.00929994	463010
rs174546	FADS1	C	ukb-b-5118	Diagnoses - main ICD10: N81.2 Incomplete uterovaginal prolapse	0.000400731	0.00929994	463010
rs603424	SCD	G	eqtl-a-ENSG00000232125	ENSG00000232125	0.039493	0.00930058	29615
rs174546	FADS1	C	eqtl-a-ENSG00000079739	ENSG00000079739	0.0328984	0.00930615	31300
rs603424	SCD	G	eqtl-a-ENSG00000228242	ENSG00000228242	-0.0394915	0.00930615	5164
rs174546	FADS1	C	ukb-d-J45	Diagnoses - main ICD10: J45 Asthma	0.000461982	0.00930829	361194
rs603424	SCD	G	eqtl-a-ENSG00000196998	ENSG00000196998	0.0394839	0.00931151	8850
rs603424	SCD	G	eqtl-a-ENSG00000256594	ENSG00000256594	0.0394839	0.00931687	21773
rs174546	FADS1	C	prot-a-1379	Heparan-sulfate 6-O-sulfotransferase 2	-0.0671	0.00933254	3301
rs174546	FADS1	C	ubm-a-2649	IDP SWI T2star left thalamus plus IDP SWI T2star right thalamus	-0.0696	0.00933254	7916
rs3734398	ELOVL2	T	prot-a-15	Acyl-CoA-binding domain-containing protein 7	0.0647	0.00933254	3301
rs603424	SCD	G	ubm-a-2595	NET100 1439	-0.0544	0.00933254	7916
rs174546	FADS1	C	eqtl-a-ENSG00000162231	ENSG00000162231	-0.0328858	0.00933878	31300
rs174546	FADS1	C	eqtl-a-ENSG00000254718	ENSG00000254718	-0.0328845	0.00934415	5164
rs3734398	ELOVL2	T	eqtl-a-ENSG00000161267	ENSG00000161267	0.0311734	0.00934953	26609
rs603424	SCD	G	eqtl-a-ENSG00000136003	ENSG00000136003	0.0394581	0.00936052	30962
rs174546	FADS1	C	ukb-b-2533	Operation code: lower limb surgery	0.000389764	0.00940005	462933
rs3734398	ELOVL2	T	ukb-b-16882	Diagnoses - main ICD10: I84.6 Residual haemorrhoidal skin tags	0.000289539	0.00940005	463010
rs603424	SCD	G	eqtl-a-ENSG00000140612	ENSG00000140612	-0.0394277	0.00942063	30962
rs3734398	ELOVL2	T	ukb-d-680_3	Own or rent accommodation lived in: Rent - from local authority, local council, housing association	-0.00139323	0.00942454	356340
rs603424	SCD	G	finn-a-E4_DM2PERIPH	Type 2 diabetes with peripheral circulatory complications	-0.3126	0.00943691
rs174546	FADS1	C	eqtl-a-ENSG00000117394	ENSG00000117394	0.0328377	0.00943713	31086
rs3734398	ELOVL2	T	eqtl-a-ENSG00000229644	ENSG00000229644	-0.031135	0.00944257	5502
rs603424	SCD	G	ieu-a-1036	Difference in height between childhood and adulthood	-0.0753496	0.00945562	5040
rs3734398	ELOVL2	T	eqtl-a-ENSG00000055211	ENSG00000055211	0.0311254	0.0094591	25476
rs174546	FADS1	C	eqtl-a-ENSG00000076554	ENSG00000076554	0.0328188	0.00948113	31046
rs174546	FADS1	C	ebi-a-GCST005848	Heart rate response to recovery post exercise (50 sec)	0.01608	0.00949992	54137
rs174546	FADS1	C	ukb-b-5627	Scone intake	-0.00647306	0.00949992	64949
rs3734398	ELOVL2	T	ukb-b-10655	Methods of admission to hospital (recoded): Emergency admission	-0.00124556	0.00949992	462498
rs603424	SCD	G	ukb-b-12014	Medication for cholesterol, blood pressure or diabetes: None of the above	0.00494697	0.00949992	209638
rs3734398	ELOVL2	T	eqtl-a-ENSG00000180138	ENSG00000180138	0.0311038	0.00950867	30962
rs174546	FADS1	C	eqtl-a-ENSG00000256862	ENSG00000256862	-0.0328074	0.00951437	22111
rs3734398	ELOVL2	T	eqtl-a-ENSG00000248874	ENSG00000248874	0.0310978	0.00952533	25262
rs603424	SCD	G	eqtl-a-ENSG00000135482	ENSG00000135482	0.0393655	0.00952533	30748
rs174546	FADS1	C	prot-a-1257	Transmembrane glycoprotein NMB	0.0669	0.00954993	3301
rs174546	FADS1	C	prot-a-2545	Receptor-interacting serine/threonine-protein kinase 2	-0.0669	0.00954993	3301
rs3734398	ELOVL2	T	prot-a-2384	Pre-mRNA-processing factor 6	0.0645	0.00954993	3301
rs3734398	ELOVL2	T	prot-a-2751	Prestin	-0.0645	0.00954993	3301
rs3734398	ELOVL2	T	ubm-a-1882	NET100 0726	-0.0409	0.00954993	7916
rs174546	FADS1	C	eqtl-a-ENSG00000128394	ENSG00000128394	0.0327859	0.009553	14263
rs174546	FADS1	C	eqtl-a-ENSG00000225265	ENSG00000225265	-0.0327897	0.009553	5502
rs174546	FADS1	C	eqtl-a-ENSG00000204718	ENSG00000204718	0.0327808	0.00956423	4339
rs603424	SCD	G	ukb-b-9242	Operative procedures - main OPCS: K75.1 Percutaneous transluminal balloon angioplasty and insertion of 1-2 drug-eluting stents into coronary artery	-0.000506627	0.00959997	463010
rs603424	SCD	G	eqtl-a-ENSG00000198824	ENSG00000198824	0.03932	0.00960882	24968
rs3734398	ELOVL2	T	met-b-235	CD4Nv:%TFH (3)	-0.0545261	0.00961236	438
rs3734398	ELOVL2	T	ukb-d-I9_DVTANDPULM	DVT of lower extremities and pulmonary embolism	0.000669337	0.00963807	361194
rs3734398	ELOVL2	T	eqtl-a-ENSG00000064886	ENSG00000064886	0.0310475	0.00964229	30935
rs603424	SCD	G	eqtl-a-ENSG00000259248	ENSG00000259248	-0.0393063	0.00964229	16539
rs603424	SCD	G	eqtl-a-ENSG00000087128	ENSG00000087128	0.0393018	0.00964784	24555
rs174546	FADS1	C	eqtl-a-ENSG00000148516	ENSG00000148516	-0.0327416	0.00965339	30551
rs174546	FADS1	C	eqtl-a-ENSG00000142687	ENSG00000142687	0.0327353	0.00966474	26225
rs174546	FADS1	C	ukb-a-559	Diagnoses - main ICD10: K80 Cholelithiasis	-0.000942682	0.00967542	337199
rs603424	SCD	G	eqtl-a-ENSG00000167460	ENSG00000167460	0.0392866	0.00967587	22906
rs174546	FADS1	C	eqtl-a-ENSG00000182400	ENSG00000182400	0.0327214	0.0096984	31086
rs603424	SCD	G	eqtl-a-ENSG00000035403	ENSG00000035403	0.0392729	0.0096984	30962
rs3734398	ELOVL2	T	ukb-b-9386	Treatment/medication code: naproxen	-0.000431554	0.00969996	462933
rs174546	FADS1	C	eqtl-a-ENSG00000164329	ENSG00000164329	0.0327189	0.00970398	31300
rs603424	SCD	G	prot-c-3413_50_2	BFL1	-0.1423	0.0097051	997
rs603424	SCD	G	eqtl-a-ENSG00000059758	ENSG00000059758	-0.0392547	0.00973801	30962
rs174546	FADS1	C	eqtl-a-ENSG00000155659	ENSG00000155659	-0.0326999	0.00974922	9188
rs174546	FADS1	C	eqtl-a-ENSG00000157911	ENSG00000157911	0.0326986	0.00974922	31086
rs603424	SCD	G	finn-a-CD2_BENIGN_SKIN_EYELID_EXALLC	Benign neoplasm: Skin of eyelid, including canthus (ICD C excluded)	0.2018	0.00975798
rs174546	FADS1	C	eqtl-a-ENSG00000091592	ENSG00000091592	-0.0326936	0.00976045	31086
rs174546	FADS1	C	met-c-930	Concentration of small VLDL particles	-0.027466	0.00976405	19273
rs3734398	ELOVL2	T	eqtl-a-ENSG00000150779	ENSG00000150779	-0.0309935	0.00977192	31684
rs174546	FADS1	C	prot-a-2392	Trypsin-2	-0.0667	0.00977237	3301
rs3734398	ELOVL2	T	prot-a-707	Cancer/testis antigen 55	0.0643	0.00977237	3301
rs603424	SCD	G	ubm-a-1682	NET100 0526	0.0539	0.00977237	7916
rs603424	SCD	G	ubm-a-3054	DKTatlas rh precentral thickness	0.0488	0.00977237	7916
rs603424	SCD	G	ubm-a-382	IDP dMRI TBSS L1 Superior fronto-occipital fasciculus R	-0.0486	0.00977237	7916
rs603424	SCD	G	eqtl-a-ENSG00000147117	ENSG00000147117	0.0392289	0.00978318	7931
rs3734398	ELOVL2	T	eqtl-a-ENSG00000132002	ENSG00000132002	-0.0309863	0.00978881	14263
rs174546	FADS1	C	eqtl-a-ENSG00000135269	ENSG00000135269	0.0326771	0.00979445	31086
rs174546	FADS1	C	eqtl-a-ENSG00000258289	ENSG00000258289	-0.0326797	0.00979445	31086
rs174546	FADS1	C	ukb-b-3337	Treatment/medication code: nasonex 0.05% aqueous nasal spray	0.000398491	0.00980009	462933
rs174546	FADS1	C	ukb-b-5379	Frequency of friend/family visits	-0.00629071	0.00980009	459830
rs603424	SCD	G	ukb-b-14540	Whole body water mass	-0.00423423	0.00980009	454888
rs603424	SCD	G	ukb-b-19110	Diagnoses - main ICD10: N84.1 Polyp of cervix uteri	-0.000497247	0.00980009	463010
rs603424	SCD	G	ukb-b-3454	Operative procedures - secondary OPCS: C71.2 Phacoemulsification of lens	-0.00111701	0.00980009	463010
rs3734398	ELOVL2	T	eqtl-a-ENSG00000180228	ENSG00000180228	-0.0309803	0.00980031	31470
rs174546	FADS1	C	eqtl-a-ENSG00000237351	ENSG00000237351	-0.0326569	0.00984578	3831
rs174546	FADS1	C	eqtl-a-ENSG00000160877	ENSG00000160877	0.0326506	0.00985712	14263
rs603424	SCD	G	eqtl-a-ENSG00000175806	ENSG00000175806	-0.0391834	0.0098687	30748
rs174546	FADS1	C	met-a-378	Acetylphosphate	0.0042	0.00987393	7345
rs174546	FADS1	C	eqtl-a-ENSG00000177947	ENSG00000177947	-0.0326367	0.00989145	23944
rs174546	FADS1	C	eqtl-a-ENSG00000265681	ENSG00000265681	-0.0326341	0.00989715	23244
rs603424	SCD	G	ukb-b-13231	Place of birth in UK - east co-ordinate	-0.00630534	0.00990011	434576
rs603424	SCD	G	ieu-b-35	C-Reactive protein level	-0.012966	0.0099049	204402
rs603424	SCD	G	eqtl-a-ENSG00000166845	ENSG00000166845	0.0391621	0.00990878	25673
rs174546	FADS1	C	eqtl-a-ENSG00000141252	ENSG00000141252	0.0326215	0.00992019	30872
rs174546	FADS1	C	eqtl-a-ENSG00000073712	ENSG00000073712	-0.0326177	0.00993734	30381
rs603424	SCD	G	eqtl-a-ENSG00000160051	ENSG00000160051	-0.03915	0.00993734	25887
rs603424	SCD	G	finn-a-HYPOSENSIBILIZATIONTHRPY	Hyposensibilization therapy	0.3741	0.00994306
rs174546	FADS1	C	met-a-405	Glycodeoxycholate	0.0363	0.00995703	1457
rs174546	FADS1	C	eqtl-a-ENSG00000158481	ENSG00000158481	-0.0326051	0.00996621	31300
rs174546	FADS1	C	eqtl-a-ENSG00000267648	ENSG00000267648	0.0325975	0.00997195	16877
rs174546	FADS1	C	ukb-b-10608	PCT where patients GP was registered: NOTTINGHAMSHIRE COUNTY TEACHING PCT	0.000707345	0.01	463010
rs174546	FADS1	C	ukb-b-11312	Particulate matter air pollution (pm2.5) absorbance; 2010	-0.00577688	0.01	423796
rs174546	FADS1	C	ukb-b-12725	Treatment/medication code: salmeterol	0.000286179	0.01	462933
rs174546	FADS1	C	ukb-b-2993	Duration of light DIY	0.0119738	0.01	227090
rs174546	FADS1	C	ukb-b-3965	Diagnoses - main ICD10: G56.0 Carpal tunnel syndrome	0.000743265	0.01	463010
rs3734398	ELOVL2	T	prot-a-1623	Kell blood group glycoprotein	-0.0641	0.01	3301
rs3734398	ELOVL2	T	ukb-b-5361	Operative procedures - secondary OPCS: Z28.2 Caecum	0.000934822	0.01	463010
rs3734398	ELOVL2	T	ukb-b-6806	Destinations on discharge from hospital (recoded): Transfer within NHS provider: Surgical specialty	-0.000273968	0.01	460756
rs603424	SCD	G	prot-a-1866	Guanine nucleotide exchange factor DBS	-0.0818	0.01	3301
rs603424	SCD	G	ukb-b-13354	Whole body fat-free mass	-0.00419576	0.01	454850
rs603424	SCD	G	ukb-b-374	How are people in household related to participant: Brother and/or sister	-0.000518944	0.01	459600
rs174546	FADS1	C	eqtl-a-ENSG00000198689	ENSG00000198689	0.0325861	0.0100009	9188
rs603424	SCD	G	ukb-d-M13_JOINTOTH	Other specific joint derangements/joint disorders	-0.00118856	0.0100101	361194
rs174546	FADS1	C	eqtl-a-ENSG00000165959	ENSG00000165959	-0.0325823	0.0100124	14263
rs174546	FADS1	C	eqtl-a-ENSG00000085274	ENSG00000085274	0.0325785	0.0100182	31260
rs174546	FADS1	C	eqtl-a-ENSG00000180015	ENSG00000180015	-0.032581	0.0100182	4868
rs174546	FADS1	C	eqtl-a-ENSG00000268965	ENSG00000268965	-0.032576	0.0100297	5502
rs3734398	ELOVL2	T	eqtl-a-ENSG00000264853	ENSG00000264853	0.0308796	0.0100413	4677
rs3734398	ELOVL2	T	eqtl-a-ENSG00000163545	ENSG00000163545	-0.0308784	0.0100473	31470
rs174546	FADS1	C	ebi-a-GCST005061	Serum alkaline phosphatase levels	-0.01	0.0100545	9733
rs174546	FADS1	C	eqtl-a-ENSG00000109929	ENSG00000109929	-0.0325646	0.0100589	26225
rs174546	FADS1	C	eqtl-a-ENSG00000167740	ENSG00000167740	-0.0325595	0.0100647	31300
rs603424	SCD	G	eqtl-a-ENSG00000188290	ENSG00000188290	-0.0390817	0.0100647	30962
rs174546	FADS1	C	eqtl-a-ENSG00000176853	ENSG00000176853	0.0325532	0.0100763	31300
rs603424	SCD	G	eqtl-a-ENSG00000225339	ENSG00000225339	-0.039062	0.0100995	4339
rs603424	SCD	G	eqtl-a-ENSG00000241755	ENSG00000241755	-0.039062	0.0101056	5164
rs603424	SCD	G	eqtl-a-ENSG00000183621	ENSG00000183621	-0.0390589	0.0101114	30748
rs174546	FADS1	C	eqtl-a-ENSG00000266037	ENSG00000266037	-0.0325355	0.010123	3831
rs174546	FADS1	C	eqtl-a-ENSG00000155629	ENSG00000155629	0.0325229	0.0101464	31300
rs3734398	ELOVL2	T	eqtl-a-ENSG00000205426	ENSG00000205426	-0.0308377	0.0101464	31684
rs174546	FADS1	C	ukb-a-434	Vascular/heart problems diagnosed by doctor: Heart attack	0.000985352	0.0101468	336683
rs603424	SCD	G	eqtl-a-ENSG00000113273	ENSG00000113273	-0.039027	0.0101697	25673
rs174546	FADS1	C	eqtl-a-ENSG00000105369	ENSG00000105369	0.0325026	0.0101934	30551
rs174546	FADS1	C	eqtl-a-ENSG00000165238	ENSG00000165238	0.0325026	0.0101934	31300
rs603424	SCD	G	eqtl-a-ENSG00000143801	ENSG00000143801	-0.0390119	0.0101993	30962
rs603424	SCD	G	ukb-d-30110_irnt	Platelet distribution width	0.00811317	0.0102068	350470
rs3734398	ELOVL2	T	eqtl-a-ENSG00000170633	ENSG00000170633	-0.0308089	0.0102169	31470
rs174546	FADS1	C	ubm-a-2303	NET100 1147	0.0425	0.0102329	7916
rs174546	FADS1	C	ubm-a-523	IDP dMRI TBSS ICVF Fornix cres+Stria terminalis L	0.0405	0.0102329	7916
rs174546	FADS1	C	ubm-a-894	NODEamps100 0003	-0.0402	0.0102329	7916
rs3734398	ELOVL2	T	prot-a-3039	Tumor necrosis factor receptor superfamily member 11B	0.0639	0.0102329	3301
rs3734398	ELOVL2	T	prot-a-3231	WNT1-inducible-signaling pathway protein 1	-0.064	0.0102329	3301
rs3734398	ELOVL2	T	prot-a-615	Collagen alpha-2(XI) chain	-0.064	0.0102329	3301
rs3734398	ELOVL2	T	ubm-a-1082	NET25 0136	0.0406	0.0102329	7916
rs603424	SCD	G	ubm-a-2326	NET100 1170	-0.0538	0.0102329	7916
rs603424	SCD	G	ubm-a-3031	a2009s lh S temporal sup thickness	-0.0477	0.0102329	7916
rs603424	SCD	G	eqtl-a-ENSG00000236455	ENSG00000236455	-0.0389952	0.0102346	3831
rs174546	FADS1	C	eqtl-a-ENSG00000116062	ENSG00000116062	-0.0324824	0.0102464	14263
rs3734398	ELOVL2	T	met-a-649	X-12740	0.0231	0.0102601	3491
rs174546	FADS1	C	eqtl-a-ENSG00000050393	ENSG00000050393	-0.032471	0.01027	25797
rs174546	FADS1	C	eqtl-a-ENSG00000177169	ENSG00000177169	0.0324558	0.0102998	31086
rs174546	FADS1	C	eqtl-a-ENSG00000211967	ENSG00000211967	0.0324546	0.0103058	5502
rs603424	SCD	G	eqtl-a-ENSG00000024862	ENSG00000024862	0.0389481	0.0103176	30962
rs603424	SCD	G	ebi-a-GCST004632	Lymphocyte percentage of white cells	-0.0121179	0.01032	171748
rs174546	FADS1	C	eqtl-a-ENSG00000139613	ENSG00000139613	0.0324381	0.0103474	31300
rs3734398	ELOVL2	T	eqtl-a-ENSG00000254739	ENSG00000254739	-0.030755	0.0103533	3831
rs603424	SCD	G	eqtl-a-ENSG00000178538	ENSG00000178538	0.0389223	0.0103712	30962
rs174546	FADS1	C	ukb-d-N83	Diagnoses - main ICD10: N83 Noninflammatory disorders of ovary, Fallopian tube and broad ligament	-0.000496377	0.0103755	361194
rs603424	SCD	G	eqtl-a-ENSG00000074660	ENSG00000074660	-0.0389162	0.0103832	30962
rs603424	SCD	G	met-a-746	5alpha-androstan-3beta,17beta-diol disulfate	0.0207	0.0103999	6934
rs174546	FADS1	C	eqtl-a-ENSG00000164342	ENSG00000164342	0.0324078	0.0104131	31086
rs3734398	ELOVL2	T	eqtl-a-ENSG00000110042	ENSG00000110042	-0.0307298	0.0104131	26181
rs174546	FADS1	C	eqtl-a-ENSG00000137101	ENSG00000137101	0.0323926	0.0104491	14263
rs174546	FADS1	C	eqtl-a-ENSG00000173692	ENSG00000173692	0.0323913	0.0104551	31300
rs3734398	ELOVL2	T	ubm-a-3109	a2009s rh S central thickness	-0.037	0.0104713	7916
rs603424	SCD	G	ubm-a-756	IDP dMRI ProbtrackX L2 ptr r	-0.0489	0.0104713	7916
rs174546	FADS1	C	eqtl-a-ENSG00000141837	ENSG00000141837	0.0323812	0.0104792	30872
rs3734398	ELOVL2	T	eqtl-a-ENSG00000241839	ENSG00000241839	-0.030701	0.0104853	31684
rs603424	SCD	G	eqtl-a-ENSG00000183495	ENSG00000183495	0.0388586	0.0104974	30962
rs174546	FADS1	C	eqtl-a-ENSG00000076242	ENSG00000076242	0.0323686	0.0105095	14263
rs3734398	ELOVL2	T	eqtl-a-ENSG00000212123	ENSG00000212123	0.0306866	0.0105155	31684
rs603424	SCD	G	eqtl-a-ENSG00000165312	ENSG00000165312	0.0388479	0.0105155	25459
rs603424	SCD	G	eqtl-a-ENSG00000249236	ENSG00000249236	0.0388464	0.0105155	4339
rs603424	SCD	G	ukb-a-263	Weight change compared with 1 year ago	-0.0053935	0.0105259	331803
rs603424	SCD	G	eqtl-a-ENSG00000136149	ENSG00000136149	0.0388419	0.0105276	5164
rs174546	FADS1	C	eqtl-a-ENSG00000197982	ENSG00000197982	0.0323585	0.0105337	26225
rs174546	FADS1	C	eqtl-a-ENSG00000109956	ENSG00000109956	0.032342	0.0105762	31300
rs603424	SCD	G	eqtl-a-ENSG00000167566	ENSG00000167566	-0.0388146	0.0105884	30534
rs3734398	ELOVL2	T	eqtl-a-ENSG00000101624	ENSG00000101624	0.0306566	0.0105945	26395
rs3734398	ELOVL2	T	eqtl-a-ENSG00000116017	ENSG00000116017	-0.0306578	0.0105945	31684
rs603424	SCD	G	eqtl-a-ENSG00000126458	ENSG00000126458	-0.038813	0.0105945	30962
rs603424	SCD	G	eqtl-a-ENSG00000260160	ENSG00000260160	-0.038813	0.0105945	5164
rs3734398	ELOVL2	T	ukb-d-XIX_INJURY_POISON	Injury, poisoning and certain other consequences of external causes	-0.00200248	0.0105989	361194
rs603424	SCD	G	ebi-a-GCST004631	Basophil percentage of white cells	0.0117715	0.0106001	171996
rs603424	SCD	G	eqtl-a-ENSG00000122482	ENSG00000122482	0.0388054	0.0106006	30962
rs603424	SCD	G	met-b-237	NKeff:%Act(314+)	-0.0688699	0.0106018	453
rs174546	FADS1	C	eqtl-a-ENSG00000262777	ENSG00000262777	0.0323269	0.0106067	4803
rs603424	SCD	G	eqtl-a-ENSG00000161544	ENSG00000161544	-0.0387872	0.0106431	28212
rs3734398	ELOVL2	T	eqtl-a-ENSG00000222570	ENSG00000222570	0.0306339	0.0106493	3831
rs3734398	ELOVL2	T	ukb-d-C43	Diagnoses - main ICD10: C43 Malignant melanoma of skin	-0.000423547	0.0106527	361194
rs603424	SCD	G	eqtl-a-ENSG00000141367	ENSG00000141367	-0.0387812	0.0106554	30962
rs174546	FADS1	C	eqtl-a-ENSG00000163923	ENSG00000163923	0.0323003	0.0106738	31260
rs174546	FADS1	C	eqtl-a-ENSG00000106153	ENSG00000106153	0.0322965	0.01068	23244
rs603424	SCD	G	finn-a-DM_NEUROPATHY	Diabetic neuropathy	-0.2464	0.0106901
rs3734398	ELOVL2	T	eqtl-a-ENSG00000111737	ENSG00000111737	-0.0306183	0.0106923	31684
rs174546	FADS1	C	eqtl-a-ENSG00000163882	ENSG00000163882	-0.0322914	0.0106984	31300
rs174546	FADS1	C	ubm-a-1280	NET100 0124	-0.0423	0.0107152	7916
rs174546	FADS1	C	ubm-a-375	IDP dMRI TBSS L1 Cingulum cingulate gyrus L	-0.0383	0.0107152	7916
rs603424	SCD	G	prot-a-1914	Matrix metalloproteinase-14	-0.081	0.0107152	3301
rs603424	SCD	G	eqtl-a-ENSG00000224769	ENSG00000224769	0.0387417	0.010729	21773
rs174546	FADS1	C	eqtl-a-ENSG00000105501	ENSG00000105501	0.032275	0.0107352	26225
rs603424	SCD	G	eqtl-a-ENSG00000198355	ENSG00000198355	-0.0387432	0.0107352	25887
rs174546	FADS1	C	eqtl-a-ENSG00000196648	ENSG00000196648	0.0322712	0.0107414	9244
rs174546	FADS1	C	eqtl-a-ENSG00000167094	ENSG00000167094	-0.0322687	0.0107599	31300
rs603424	SCD	G	finn-a-J10_COPD	COPD	0.1213	0.0107599
rs3734398	ELOVL2	T	eqtl-a-ENSG00000223356	ENSG00000223356	0.0305883	0.0107661	4169
rs3734398	ELOVL2	T	eqtl-a-ENSG00000249947	ENSG00000249947	-0.0305835	0.0107847	5164
rs174546	FADS1	C	eqtl-a-ENSG00000179387	ENSG00000179387	0.0322371	0.010828	31300
rs603424	SCD	G	eqtl-a-ENSG00000253291	ENSG00000253291	0.0386795	0.010859	5164
rs603424	SCD	G	eqtl-a-ENSG00000139908	ENSG00000139908	0.0386704	0.0108715	30454
rs174546	FADS1	C	eqtl-a-ENSG00000177494	ENSG00000177494	-0.0322181	0.0108778	26011
rs174546	FADS1	C	ukb-d-41219_2	Anaesthetics administered during delivery: Epidural or caudal anaesthetic	0.0309282	0.0108963	3345
rs174546	FADS1	C	eqtl-a-ENSG00000198734	ENSG00000198734	0.0322092	0.0108966	31300
rs603424	SCD	G	eqtl-a-ENSG00000180739	ENSG00000180739	-0.0386567	0.0109091	30748
rs174546	FADS1	C	eqtl-a-ENSG00000226314	ENSG00000226314	-0.0322042	0.0109152	24878
rs174546	FADS1	C	eqtl-a-ENSG00000181481	ENSG00000181481	0.0322004	0.0109214	31300
rs603424	SCD	G	eqtl-a-ENSG00000134684	ENSG00000134684	-0.0386506	0.0109214	30213
rs174546	FADS1	C	eqtl-a-ENSG00000085733	ENSG00000085733	-0.0321991	0.0109277	31300
rs3734398	ELOVL2	T	eqtl-a-ENSG00000205208	ENSG00000205208	-0.0305272	0.0109277	21121
rs603424	SCD	G	eqtl-a-ENSG00000122359	ENSG00000122359	-0.0386476	0.0109277	30962
rs3734398	ELOVL2	T	eqtl-a-ENSG00000172716	ENSG00000172716	-0.0305224	0.0109403	31644
rs174546	FADS1	C	eqtl-a-ENSG00000135185	ENSG00000135185	-0.0321915	0.0109466	25266
rs603424	SCD	G	eqtl-a-ENSG00000169057	ENSG00000169057	0.0386324	0.0109529	8850
rs174546	FADS1	C	prot-a-497	Cyclin-dependent kinase inhibitor 3	0.0657	0.0109648	3301
rs174546	FADS1	C	ubm-a-2390	NET100 1234	0.0423	0.0109648	7916
rs3734398	ELOVL2	T	prot-a-1475	Interleukin-13	-0.0633	0.0109648	3301
rs3734398	ELOVL2	T	ubm-a-1808	NET100 0652	0.0404	0.0109648	7916
rs3734398	ELOVL2	T	ubm-a-2644	IDP T1 FIRST left putamen volume plus IDP T1 FIRST right putamen volume	-0.057	0.0109648	7916
rs3734398	ELOVL2	T	ubm-a-882	NODEamps25 0012	-0.0388	0.0109648	7916
rs603424	SCD	G	prot-a-2330	NADPH--cytochrome P450 reductase	0.0806	0.0109648	3301
rs174546	FADS1	C	eqtl-a-ENSG00000219507	ENSG00000219507	-0.032184	0.0109653	5502
rs603424	SCD	G	eqtl-a-ENSG00000170298	ENSG00000170298	-0.0386309	0.0109653	6083
rs603424	SCD	G	finn-a-COPD_HOSPITAL1	COPD, hospital admissions 1	0.1438	0.0109701
rs3734398	ELOVL2	T	eqtl-a-ENSG00000138459	ENSG00000138459	0.030508	0.0109716	31684
rs603424	SCD	G	eqtl-a-ENSG00000151725	ENSG00000151725	-0.0386248	0.0109779	8850
rs174546	FADS1	C	eqtl-a-ENSG00000177156	ENSG00000177156	0.0321713	0.0109906	31300
rs174546	FADS1	C	ukb-b-10567	Vitamin and/or mineral supplement use: Zinc	-0.00253199	0.0109999	64949
rs174546	FADS1	C	ukb-b-14654	PCT where patients GP was registered: ROCHDALE PCT	0.000295007	0.0109999	463010
rs174546	FADS1	C	ukb-b-15003	Diagnoses - main ICD10: L72.0 Epidermal cyst	0.000350999	0.0109999	463010
rs174546	FADS1	C	ukb-b-18457	Treatment speciality of consultant (recoded): Midwife episode	0.000326939	0.0109999	444023
rs174546	FADS1	C	ukb-b-19925	Arm fat-free mass (left)	0.0033911	0.0109999	454672
rs174546	FADS1	C	ukb-b-20239	Operative procedures - secondary OPCS: W90.3 Injection of therapeutic substance into joint	0.000366056	0.0109999	463010
rs174546	FADS1	C	ukb-b-2209	Oily fish intake	-0.0051117	0.0109999	460443
rs174546	FADS1	C	ukb-b-8631	Non-cancer illness code, self-reported: malabsorption/coeliac disease	0.000365144	0.0109999	462933
rs3734398	ELOVL2	T	ukb-b-11497	Operation code: tonsillectomy +/- adenoids	0.00192394	0.0109999	462933
rs3734398	ELOVL2	T	ukb-b-2867	Lettuce intake	0.0156921	0.0109999	64949
rs3734398	ELOVL2	T	ukb-b-8348	Diagnoses - secondary ICD10: K62.1 Rectal polyp	-0.000334763	0.0109999	463010
rs603424	SCD	G	ukb-b-10852	Was blood sampling attempted	4.80965e-05	0.0109999	463000
rs603424	SCD	G	ukb-b-15555	Unsalted peanuts intake	-0.00332768	0.0109999	64949
rs603424	SCD	G	ukb-b-9038	Main speciality of consultant (recoded): Ophthalmology	-0.00149949	0.0109999	461230
rs603424	SCD	G	ukb-b-9744	Liquid used to make porridge: Porridge with milk	-0.00549799	0.0109999	64949
rs174546	FADS1	C	eqtl-a-ENSG00000109943	ENSG00000109943	0.032165	0.0110093	31300
rs174546	FADS1	C	eqtl-a-ENSG00000196787	ENSG00000196787	-0.0321599	0.011022	31260
rs174546	FADS1	C	eqtl-a-ENSG00000132155	ENSG00000132155	0.0321536	0.0110347	31300
rs3734398	ELOVL2	T	eqtl-a-ENSG00000083812	ENSG00000083812	0.0304852	0.0110347	31684
rs3734398	ELOVL2	T	eqtl-a-ENSG00000160185	ENSG00000160185	-0.030484	0.011041	31470
rs603424	SCD	G	eqtl-a-ENSG00000074696	ENSG00000074696	0.0385869	0.0110471	30534
rs174546	FADS1	C	eqtl-a-ENSG00000069020	ENSG00000069020	-0.0321473	0.0110535	14263
rs603424	SCD	G	ukb-d-IX_CIRCULATORY	Diseases of the circulatory system	-0.00292876	0.011055	361194
rs3734398	ELOVL2	T	eqtl-a-ENSG00000225643	ENSG00000225643	0.0304696	0.0110726	4868
rs603424	SCD	G	eqtl-a-ENSG00000123066	ENSG00000123066	-0.0385747	0.011079	30962
rs174546	FADS1	C	eqtl-a-ENSG00000228985	ENSG00000228985	0.0321308	0.0110915	4339
rs603424	SCD	G	ebi-a-GCST004617	Eosinophil percentage of granulocytes	-0.0120531	0.0110999	170536
rs174546	FADS1	C	eqtl-a-ENSG00000120742	ENSG00000120742	0.0321258	0.0111043	30551
rs3734398	ELOVL2	T	eqtl-a-ENSG00000203804	ENSG00000203804	0.03046	0.0111043	25650
rs174546	FADS1	C	eqtl-a-ENSG00000175061	ENSG00000175061	-0.0321258	0.0111107	24557
rs603424	SCD	G	eqtl-a-ENSG00000156875	ENSG00000156875	0.038558	0.0111107	25847
rs3734398	ELOVL2	T	eqtl-a-ENSG00000143373	ENSG00000143373	-0.0304564	0.0111171	26609
rs603424	SCD	G	eqtl-a-ENSG00000125775	ENSG00000125775	-0.0385459	0.0111424	29829
rs174546	FADS1	C	eqtl-a-ENSG00000233404	ENSG00000233404	0.0321081	0.0111488	29218
rs174546	FADS1	C	eqtl-a-ENSG00000000419	ENSG00000000419	-0.0321081	0.0111553	30511
rs174546	FADS1	C	eqtl-a-ENSG00000163106	ENSG00000163106	0.032103	0.0111614	31086
rs603424	SCD	G	eqtl-a-ENSG00000109332	ENSG00000109332	-0.0385353	0.0111614	30748
rs174546	FADS1	C	eqtl-a-ENSG00000117090	ENSG00000117090	0.0321005	0.0111679	31300
rs603424	SCD	G	eqtl-a-ENSG00000196778	ENSG00000196778	0.0385216	0.0111807	29218
rs174546	FADS1	C	eqtl-a-ENSG00000167065	ENSG00000167065	0.0320815	0.0112127	31300
rs174546	FADS1	C	prot-a-2892	Estrogen sulfotransferase	0.0654	0.0112202	3301
rs174546	FADS1	C	ubm-a-1496	NET100 0340	0.0419	0.0112202	7916
rs174546	FADS1	C	ubm-a-615	IDP dMRI TBSS ISOVF Cingulum cingulate gyrus L	-0.0381	0.0112202	7916
rs3734398	ELOVL2	T	prot-a-1007	Prothrombin	0.0632	0.0112202	3301
rs3734398	ELOVL2	T	prot-a-1170	Polypeptide N-acetylgalactosaminyltransferase 1	0.0632	0.0112202	3301
rs3734398	ELOVL2	T	prot-a-2611	Runt-related transcription factor 3	0.0632	0.0112202	3301
rs3734398	ELOVL2	T	ubm-a-1276	NET100 0120	-0.0401	0.0112202	7916
rs603424	SCD	G	prot-a-187	Agouti-signaling protein	-0.0804	0.0112202	3301
rs603424	SCD	G	prot-a-2519	Tumor necrosis factor receptor superfamily member 19L	-0.0803	0.0112202	3301
rs603424	SCD	G	ubm-a-2001	NET100 0845	-0.0532	0.0112202	7916
rs174546	FADS1	C	met-b-260	IgE+B:%27+20-38+	-0.0561849	0.0112215	455
rs603424	SCD	G	eqtl-a-ENSG00000110958	ENSG00000110958	-0.0385004	0.0112318	25673
rs3734398	ELOVL2	T	eqtl-a-ENSG00000107651	ENSG00000107651	-0.0304097	0.0112448	31684
rs603424	SCD	G	eqtl-a-ENSG00000149084	ENSG00000149084	0.0384897	0.0112512	25673
rs174546	FADS1	C	eqtl-a-ENSG00000167723	ENSG00000167723	0.0320651	0.0112577	30381
rs603424	SCD	G	ieu-b-98	Oropharyngeal cancer	0.364	0.01126	932
rs603424	SCD	G	finn-a-CD2_BENIGN_SKIN_EYELID	Benign neoplasm: Skin of eyelid, including canthus	0.1973	0.0112699
rs603424	SCD	G	eqtl-a-ENSG00000158555	ENSG00000158555	0.0384822	0.0112704	30962
rs174546	FADS1	C	met-c-838	Acetoacetate	-0.026828	0.0112741	19262
rs603424	SCD	G	eqtl-a-ENSG00000164252	ENSG00000164252	-0.0384806	0.0112769	30748
rs174546	FADS1	C	ukb-d-G6_NERPLEX	Nerve, nerve root and plexus disorders	0.00107115	0.0112795	361194
rs174546	FADS1	C	ieu-a-1128	ER- Breast cancer (Combined Oncoarray; iCOGS; GWAS meta analysis)	0.0305	0.0113099	127442
rs174546	FADS1	C	eqtl-a-ENSG00000184428	ENSG00000184428	-0.0320423	0.0113219	31086
rs174546	FADS1	C	eqtl-a-ENSG00000065534	ENSG00000065534	-0.0320398	0.0113284	31300
rs603424	SCD	G	eqtl-a-ENSG00000168952	ENSG00000168952	0.0384533	0.0113284	29004
rs174546	FADS1	C	eqtl-a-ENSG00000142961	ENSG00000142961	-0.0320335	0.0113415	25306
rs603424	SCD	G	eqtl-a-ENSG00000266604	ENSG00000266604	0.0384472	0.0113415	5164
rs174546	FADS1	C	eqtl-a-ENSG00000137574	ENSG00000137574	0.0320259	0.0113608	31086
rs174546	FADS1	C	eqtl-a-ENSG00000166780	ENSG00000166780	-0.0320132	0.0113933	31300
rs3734398	ELOVL2	T	eqtl-a-ENSG00000162063	ENSG00000162063	0.0303365	0.0114322	26395
rs603424	SCD	G	eqtl-a-ENSG00000116883	ENSG00000116883	-0.0384078	0.0114322	7931
rs174546	FADS1	C	eqtl-a-ENSG00000169762	ENSG00000169762	0.0319892	0.011452	31300
rs603424	SCD	G	finn-a-COPD_HOSPITAL2	COPD, hospital admission 2	0.1594	0.0114599
rs174546	FADS1	C	eqtl-a-ENSG00000214517	ENSG00000214517	0.0319854	0.0114649	31300
rs174546	FADS1	C	ubm-a-597	IDP dMRI TBSS ISOVF Anterior limb of internal capsule L	0.0402	0.0114815	7916
rs174546	FADS1	C	eqtl-a-ENSG00000090659	ENSG00000090659	-0.0319702	0.0115107	31300
rs603424	SCD	G	eqtl-a-ENSG00000226150	ENSG00000226150	-0.0383698	0.0115173	3831
rs174546	FADS1	C	eqtl-a-ENSG00000138594	ENSG00000138594	0.0319627	0.0115239	31300
rs174546	FADS1	C	eqtl-a-ENSG00000178860	ENSG00000178860	-0.0319627	0.0115239	31300
rs603424	SCD	G	met-a-717	X-14086	0.017	0.01153	2651
rs174546	FADS1	C	eqtl-a-ENSG00000265743	ENSG00000265743	0.0319601	0.0115303	4994
rs3734398	ELOVL2	T	eqtl-a-ENSG00000213754	ENSG00000213754	-0.0303029	0.0115303	4530
rs174546	FADS1	C	eqtl-a-ENSG00000133874	ENSG00000133874	0.0319513	0.0115502	31300
rs174546	FADS1	C	eqtl-a-ENSG00000136810	ENSG00000136810	0.0319513	0.0115502	24543
rs174546	FADS1	C	eqtl-a-ENSG00000167925	ENSG00000167925	-0.0319298	0.0116094	31300
rs603424	SCD	G	eqtl-a-ENSG00000158987	ENSG00000158987	0.0383228	0.0116094	25887
rs174546	FADS1	C	eqtl-a-ENSG00000186566	ENSG00000186566	0.0319209	0.0116292	31300
rs174546	FADS1	C	ieu-a-1046	Pallidum volume	5.0211	0.0116399	13142
rs3734398	ELOVL2	T	ebi-a-GCST004627	Lymphocyte counts	-0.00915796	0.0116399	171643
rs174546	FADS1	C	eqtl-a-ENSG00000196154	ENSG00000196154	0.0319159	0.0116423	25476
rs174546	FADS1	C	eqtl-a-ENSG00000259704	ENSG00000259704	-0.0319171	0.0116423	5502
rs174546	FADS1	C	eqtl-a-ENSG00000198959	ENSG00000198959	0.0319083	0.0116625	30551
rs603424	SCD	G	ukb-a-253	Wears glasses or contact lenses	-0.00252607	0.0116778	336919
rs174546	FADS1	C	eqtl-a-ENSG00000230839	ENSG00000230839	-0.0318944	0.0117087	5502
rs603424	SCD	G	eqtl-a-ENSG00000166682	ENSG00000166682	0.0382788	0.0117087	30962
rs174546	FADS1	C	ebi-a-GCST90001999	PDL-1 on CD14- CD16+ monocyte	-0.0699	0.0117201	3621
rs3734398	ELOVL2	T	eqtl-a-ENSG00000227388	ENSG00000227388	0.030231	0.0117222	22157
rs603424	SCD	G	met-a-754	15-methylpalmitate (isobar with 2-methylpalmitate)	-0.0079	0.0117301	6942
rs174546	FADS1	C	prot-a-1506	Interleukin-21	-0.065	0.011749	3301
rs174546	FADS1	C	prot-a-2477	Ras-related protein Rab-39B	0.0651	0.011749	3301
rs174546	FADS1	C	ubm-a-2063	NET100 0907	0.0417	0.011749	7916
rs174546	FADS1	C	ubm-a-2414	NET100 1258	-0.0418	0.011749	7916
rs174546	FADS1	C	ubm-a-3052	DKTatlas rh postcentral thickness	0.0373	0.011749	7916
rs3734398	ELOVL2	T	ubm-a-1027	NET25 0081	-0.04	0.011749	7916
rs3734398	ELOVL2	T	ubm-a-193	IDP tfMRI 90th-percentile BOLD faces-shapes amygdala	-0.0398	0.011749	7916
rs603424	SCD	G	ubm-a-2074	NET100 0918	-0.0523	0.011749	7916
rs3734398	ELOVL2	T	eqtl-a-ENSG00000237351	ENSG00000237351	0.0302202	0.0117555	3831
rs603424	SCD	G	finn-a-C3_ENDOCRINE_EXALLC	Malignant neoplasm of endocrine gland (ICD C excluded)	0.3103	0.0117801
rs174546	FADS1	C	eqtl-a-ENSG00000171310	ENSG00000171310	0.0318615	0.0117823	31300
rs174546	FADS1	C	eqtl-a-ENSG00000097007	ENSG00000097007	0.0318615	0.0117888	31300
rs174546	FADS1	C	ieu-b-142	Cigarettes smoked per day	0.0144822	0.0117999	263236
rs174546	FADS1	C	ieu-b-25	Cigarettes per Day	0.0144822	0.0117999	263236
rs3734398	ELOVL2	T	eqtl-a-ENSG00000061987	ENSG00000061987	-0.030201	0.0118089	31086
rs603424	SCD	G	eqtl-a-ENSG00000119950	ENSG00000119950	0.0382287	0.0118157	30962
rs603424	SCD	G	ukb-a-534	Diagnoses - main ICD10: I25 Chronic ischaemic heart disease	-0.0012938	0.0118299	337199
rs174546	FADS1	C	eqtl-a-ENSG00000125787	ENSG00000125787	0.03184	0.0118427	28496
rs174546	FADS1	C	eqtl-a-ENSG00000138449	ENSG00000138449	-0.0318425	0.0118427	31086
rs174546	FADS1	C	eqtl-a-ENSG00000197956	ENSG00000197956	0.0318349	0.011856	30551
rs603424	SCD	G	eqtl-a-ENSG00000145075	ENSG00000145075	0.038212	0.011856	19891
rs174546	FADS1	C	eqtl-a-ENSG00000173598	ENSG00000173598	-0.0318337	0.0118694	31086
rs3734398	ELOVL2	T	eqtl-a-ENSG00000197496	ENSG00000197496	-0.0301819	0.0118694	29726
rs174546	FADS1	C	met-a-364	Phosphate	0.0032	0.0118899	7341
rs603424	SCD	G	met-a-628	Linolenate [alpha or gamma; (18:3n3 or 6)]	-0.0108	0.0119001	7338
rs174546	FADS1	C	eqtl-a-ENSG00000136383	ENSG00000136383	0.0318185	0.0119034	31300
rs603424	SCD	G	eqtl-a-ENSG00000101654	ENSG00000101654	0.0381892	0.0119034	30962
rs603424	SCD	G	eqtl-a-ENSG00000127080	ENSG00000127080	0.0381877	0.01191	30962
rs603424	SCD	G	eqtl-a-ENSG00000146066	ENSG00000146066	-0.0381847	0.0119168	25887
rs603424	SCD	G	met-a-586	Eicosenoate (20:1n9 or 11)	-0.0119	0.01193	7352
rs174546	FADS1	C	eqtl-a-ENSG00000143344	ENSG00000143344	0.0318071	0.0119303	31300
rs174546	FADS1	C	eqtl-a-ENSG00000149925	ENSG00000149925	-0.0318109	0.0119303	31300
rs3734398	ELOVL2	T	eqtl-a-ENSG00000134375	ENSG00000134375	0.0301543	0.0119371	31684
rs174546	FADS1	C	eqtl-a-ENSG00000261592	ENSG00000261592	-0.0318046	0.0119437	4169
rs603424	SCD	G	eqtl-a-ENSG00000007944	ENSG00000007944	0.0381725	0.0119437	30962
rs3734398	ELOVL2	T	eqtl-a-ENSG00000149716	ENSG00000149716	-0.0301507	0.0119506	31684
rs3734398	ELOVL2	T	eqtl-a-ENSG00000163297	ENSG00000163297	-0.0301507	0.0119575	31684
rs174546	FADS1	C	met-a-506	X-11412	0.0048	0.01196	6497
rs174546	FADS1	C	eqtl-a-ENSG00000027001	ENSG00000027001	0.0317831	0.011998	31300
rs174546	FADS1	C	ukb-b-11189	Type of special diet followed: Gluten-free	0.00210659	0.012	64949
rs174546	FADS1	C	ukb-b-11598	Pulse wave reflection index	0.00910806	0.012	151546
rs174546	FADS1	C	ukb-b-14360	Time to answer	0.00940508	0.012	152605
rs174546	FADS1	C	ukb-b-15151	PCT where patients GP was registered: BRISTOL NORTH PCT	0.000487263	0.012	463010
rs174546	FADS1	C	ukb-b-39	Crumbed or deep-fried poultry intake	0.00583808	0.012	64946
rs174546	FADS1	C	ukb-b-5633	Treatment/medication code: qvar 50 inhaler	0.00033062	0.012	462933
rs174546	FADS1	C	ukb-b-6324	Processed meat intake	0.00554669	0.012	461981
rs174546	FADS1	C	ukb-b-6891	Number of triplets attempted (left)	-0.0196894	0.012	150110
rs174546	FADS1	C	ukb-b-7138	Age stopped smoking	-0.0107519	0.012	114431
rs174546	FADS1	C	ukb-b-8855	Diagnoses - secondary ICD10: I95.9 Hypotension, unspecified	0.000329654	0.012	463010
rs3734398	ELOVL2	T	ukb-b-8566	Operative procedures - main OPCS: W84.8 Other specified therapeutic endoscopic operations on other joint structure	0.000341142	0.012	463010
rs603424	SCD	G	ebi-a-GCST005850	Heart rate response to recovery post exercise (30 sec)	0.018969	0.012	54137
rs603424	SCD	G	ukb-b-14541	Diagnoses - main ICD10: K42.9 Umbilical hernia without obstruction or gangrene	0.000483926	0.012	463010
rs603424	SCD	G	ukb-b-16376	Main speciality of consultant (recoded): Cardiology	-0.00154511	0.012	461416
rs603424	SCD	G	ukb-b-17952	Heel Broadband ultrasound attenuation (BUA), manual entry	0.0223103	0.012	40613
rs603424	SCD	G	ukb-b-5382	Eggs in sandwiches intake	-0.00577112	0.012	64949
rs603424	SCD	G	ukb-b-7710	Pulse rate (during blood-pressure measurement)	-0.0236387	0.012	39749
rs174546	FADS1	C	eqtl-a-ENSG00000111716	ENSG00000111716	-0.0317818	0.0120049	14263
rs174546	FADS1	C	ubm-a-212	IDP dMRI TBSS FA Anterior limb of internal capsule R	0.0412	0.0120226	7916
rs174546	FADS1	C	ubm-a-2652	IDP SWI T2star left pallidum plus IDP SWI T2star right pallidum	-0.0759	0.0120226	7916
rs3734398	ELOVL2	T	prot-a-2455	Poliovirus receptor	0.0626	0.0120226	3301
rs603424	SCD	G	prot-a-3059	Tumor necrosis factor ligand superfamily member 15	0.0795	0.0120226	3301
rs603424	SCD	G	ubm-a-2650	IDP SWI T2star left caudate plus IDP SWI T2star right caudate	0.0957	0.0120226	7916
rs174546	FADS1	C	eqtl-a-ENSG00000269148	ENSG00000269148	-0.0317679	0.012039	4803
rs174546	FADS1	C	ebi-a-GCST90002005	CD16 on CD14+ CD16+ monocyte	-0.06963	0.0120501	3617
rs3734398	ELOVL2	T	eqtl-a-ENSG00000136425	ENSG00000136425	-0.0301147	0.0120595	30935
rs174546	FADS1	C	eqtl-a-ENSG00000164252	ENSG00000164252	-0.0317565	0.0120731	31086
rs174546	FADS1	C	met-c-866	Histidine	-0.026453	0.012084	19244
rs174546	FADS1	C	ieu-a-1188	Major Depressive Disorder	-0.0208021	0.0121001	173005
rs603424	SCD	G	eqtl-a-ENSG00000110719	ENSG00000110719	-0.0381057	0.0121004	30213
rs3734398	ELOVL2	T	eqtl-a-ENSG00000105509	ENSG00000105509	0.0300931	0.0121143	31176
rs174546	FADS1	C	eqtl-a-ENSG00000259118	ENSG00000259118	0.031735	0.012128	4994
rs3734398	ELOVL2	T	eqtl-a-ENSG00000140675	ENSG00000140675	-0.0300871	0.0121347	31306
rs603424	SCD	G	eqtl-a-ENSG00000143858	ENSG00000143858	-0.0380906	0.0121347	30454
rs174546	FADS1	C	eqtl-a-ENSG00000162852	ENSG00000162852	-0.0317312	0.0121417	31300
rs603424	SCD	G	eqtl-a-ENSG00000135899	ENSG00000135899	-0.038086	0.0121417	30962
rs174546	FADS1	C	met-a-625	10-heptadecenoate (17:1n7)	-0.0084	0.0121599	7349
rs174546	FADS1	C	ukb-d-LUNG_CANCER_MESOT	Lung cancer and mesothelioma	0.000460784	0.0121638	361194
rs603424	SCD	G	eqtl-a-ENSG00000058799	ENSG00000058799	-0.0380754	0.0121691	30922
rs603424	SCD	G	finn-a-C3_ENDOCRINE	Malignant neoplasm of endocrine gland	0.3085	0.0121801
rs174546	FADS1	C	eqtl-a-ENSG00000175063	ENSG00000175063	-0.0317173	0.0121829	31086
rs603424	SCD	G	eqtl-a-ENSG00000111203	ENSG00000111203	0.0380632	0.0121899	30962
rs3734398	ELOVL2	T	eqtl-a-ENSG00000111412	ENSG00000111412	-0.0300656	0.0121966	31470
rs603424	SCD	G	eqtl-a-ENSG00000134548	ENSG00000134548	0.0380602	0.0121966	7931
rs174546	FADS1	C	eqtl-a-ENSG00000023171	ENSG00000023171	-0.0317047	0.0122107	25812
rs174546	FADS1	C	eqtl-a-ENSG00000138735	ENSG00000138735	-0.0317072	0.0122107	26225
rs3734398	ELOVL2	T	eqtl-a-ENSG00000166130	ENSG00000166130	-0.0300536	0.0122312	31684
rs603424	SCD	G	eqtl-a-ENSG00000131503	ENSG00000131503	0.0380329	0.0122521	30748
rs603424	SCD	G	eqtl-a-ENSG00000241370	ENSG00000241370	0.0380268	0.0122659	8850
rs603424	SCD	G	ukb-d-M25	Diagnoses - main ICD10: M25 Other joint disorders, not elsewhere classified	-0.00113139	0.0122724	361194
rs174546	FADS1	C	eqtl-a-ENSG00000115896	ENSG00000115896	-0.0316819	0.012273	31260
rs174546	FADS1	C	eqtl-a-ENSG00000168496	ENSG00000168496	0.0316781	0.0122798	31086
rs174546	FADS1	C	eqtl-a-ENSG00000249992	ENSG00000249992	-0.0316769	0.0122868	31300
rs603424	SCD	G	eqtl-a-ENSG00000134352	ENSG00000134352	0.0380162	0.0122936	30962
rs174546	FADS1	C	prot-a-131	Apolipoprotein E (isoform E3)	0.0648	0.0123027	3301
rs3734398	ELOVL2	T	prot-a-1397	Intercellular adhesion molecule 1	0.0622	0.0123027	3301
rs603424	SCD	G	prot-a-1160	Protein G6b	-0.0794	0.0123027	3301
rs3734398	ELOVL2	T	eqtl-a-ENSG00000066084	ENSG00000066084	-0.0300272	0.0123075	31470
rs3734398	ELOVL2	T	eqtl-a-ENSG00000267352	ENSG00000267352	-0.0300248	0.0123146	4994
rs174546	FADS1	C	eqtl-a-ENSG00000141028	ENSG00000141028	-0.0316617	0.0123356	4994
rs3734398	ELOVL2	T	eqtl-a-ENSG00000108292	ENSG00000108292	-0.0300068	0.0123635	14263
rs603424	SCD	G	eqtl-a-ENSG00000228789	ENSG00000228789	0.0379843	0.0123635	5164
rs3734398	ELOVL2	T	eqtl-a-ENSG00000066583	ENSG00000066583	-0.0300056	0.0123703	31470
rs603424	SCD	G	eqtl-a-ENSG00000160410	ENSG00000160410	-0.0379813	0.0123774	30962
rs603424	SCD	G	eqtl-a-ENSG00000138380	ENSG00000138380	0.0379752	0.0123843	25887
rs603424	SCD	G	eqtl-a-ENSG00000174099	ENSG00000174099	0.0379767	0.0123843	30962
rs174546	FADS1	C	ukb-d-H7_EYELIDNAS	Other specified and unspecified disorders of eyelid	0.000480065	0.0123908	361194
rs603424	SCD	G	eqtl-a-ENSG00000132182	ENSG00000132182	0.0379722	0.0123982	30962
rs3734398	ELOVL2	T	eqtl-a-ENSG00000181074	ENSG00000181074	0.0299912	0.0124054	31684
rs174546	FADS1	C	eqtl-a-ENSG00000131187	ENSG00000131187	0.0316187	0.0124474	31300
rs174546	FADS1	C	eqtl-a-ENSG00000169242	ENSG00000169242	-0.03162	0.0124474	31086
rs603424	SCD	G	eqtl-a-ENSG00000223396	ENSG00000223396	0.0379448	0.0124615	11158
rs174546	FADS1	C	eqtl-a-ENSG00000148908	ENSG00000148908	-0.0316136	0.0124684	31300
rs603424	SCD	G	eqtl-a-ENSG00000244026	ENSG00000244026	0.0379372	0.0124756	6083
rs603424	SCD	G	eqtl-a-ENSG00000162620	ENSG00000162620	0.0379342	0.0124825	30534
rs3734398	ELOVL2	T	eqtl-a-ENSG00000160710	ENSG00000160710	-0.029966	0.0124896	31684
rs3734398	ELOVL2	T	eqtl-a-ENSG00000265982	ENSG00000265982	0.0299612	0.0124965	5164
rs174546	FADS1	C	eqtl-a-ENSG00000228242	ENSG00000228242	-0.0315947	0.0125179	5502
rs174546	FADS1	C	ebi-a-GCST004623	Neutrophil percentage of granulocytes	-0.00937396	0.0125199	170672
rs603424	SCD	G	finn-a-M13_BURSOPATHY	Other bursopathies	0.2137	0.01253
rs603424	SCD	G	eqtl-a-ENSG00000251093	ENSG00000251093	0.0379084	0.0125389	4339
rs174546	FADS1	C	ieu-a-1059	Celiac disease	0.0678507	0.0125499	15283
rs174546	FADS1	C	ukb-d-1428_3	Spread type: Other type of spread/margarine	0.00307222	0.0125522	360291
rs3734398	ELOVL2	T	eqtl-a-ENSG00000230539	ENSG00000230539	-0.0299409	0.0125603	5502
rs174546	FADS1	C	eqtl-a-ENSG00000186529	ENSG00000186529	0.0315681	0.0125814	31086
rs3734398	ELOVL2	T	eqtl-a-ENSG00000119227	ENSG00000119227	0.0299301	0.0125887	26609
rs174546	FADS1	C	ubm-a-893	NODEamps100 0002	-0.038	0.0125893	7916
rs3734398	ELOVL2	T	prot-a-1441	Immunoglobulin superfamily DCC subclass member 3	-0.0622	0.0125893	3301
rs3734398	ELOVL2	T	ubm-a-2238	NET100 1082	0.0395	0.0125893	7916
rs3734398	ELOVL2	T	ubm-a-892	NODEamps100 0001	-0.0378	0.0125893	7916
rs603424	SCD	G	prot-a-1303	Histone H1x	-0.0792	0.0125893	3301
rs174546	FADS1	C	ukb-d-20441	Ever had prolonged loss of interest in normal activities	-0.00519327	0.0125953	117727
rs174546	FADS1	C	eqtl-a-ENSG00000137177	ENSG00000137177	0.031563	0.0125956	31300
rs174546	FADS1	C	eqtl-a-ENSG00000228570	ENSG00000228570	0.031563	0.0126029	5502
rs174546	FADS1	C	eqtl-a-ENSG00000159958	ENSG00000159958	0.0315605	0.0126099	31300
rs174546	FADS1	C	eqtl-a-ENSG00000196839	ENSG00000196839	0.031539	0.0126669	14263
rs3734398	ELOVL2	T	eqtl-a-ENSG00000128274	ENSG00000128274	-0.0299049	0.0126669	31684
rs603424	SCD	G	eqtl-a-ENSG00000214776	ENSG00000214776	-0.0378507	0.0126812	5164
rs174546	FADS1	C	met-a-633	X-12556	-0.0066	0.01269	7049
rs174546	FADS1	C	eqtl-a-ENSG00000166986	ENSG00000166986	0.0315276	0.0126955	14263
rs174546	FADS1	C	eqtl-a-ENSG00000256660	ENSG00000256660	0.0315226	0.0127169	31300
rs3734398	ELOVL2	T	met-a-636	X-12644	0.0066	0.01273	7347
rs603424	SCD	G	eqtl-a-ENSG00000225125	ENSG00000225125	0.0378234	0.0127386	4530
rs174546	FADS1	C	ukb-a-87	Non-cancer illness code self-reported: osteoporosis	0.000788577	0.0127409	337159
rs174546	FADS1	C	ebi-a-GCST006648	Menstruation quality of life impact (loss of concentration)	0.0900584	0.0127565	5734
rs3734398	ELOVL2	T	eqtl-a-ENSG00000240857	ENSG00000240857	0.0298689	0.012767	31470
rs603424	SCD	G	eqtl-a-ENSG00000268785	ENSG00000268785	0.0378128	0.012767	3831
rs3734398	ELOVL2	T	ebi-a-GCST90001915	CD45 on T cell	0.06632	0.01277	3113
rs603424	SCD	G	eqtl-a-ENSG00000155465	ENSG00000155465	-0.0378143	0.0127744	30962
rs603424	SCD	G	prot-b-79	platelet and endothelial cell adhesion molecule 1	-0.0729	0.01279	3394
rs603424	SCD	G	ukb-a-489	Medication for cholesterol blood pressure or diabetes: None of the above	0.00563846	0.012795	154702
rs174546	FADS1	C	eqtl-a-ENSG00000204843	ENSG00000204843	0.0314922	0.0127959	31300
rs174546	FADS1	C	eqtl-a-ENSG00000115274	ENSG00000115274	0.031491	0.0128029	30551
rs174546	FADS1	C	eqtl-a-ENSG00000177885	ENSG00000177885	0.0314897	0.0128103	31300
rs603424	SCD	G	eqtl-a-ENSG00000159346	ENSG00000159346	0.0377946	0.0128103	30922
rs3734398	ELOVL2	T	ukb-d-S02	Diagnoses - main ICD10: S02 Fracture of skull and facial bones	-0.000363659	0.012823	361194
rs174546	FADS1	C	eqtl-a-ENSG00000220205	ENSG00000220205	-0.0314859	0.0128248	31086
rs174546	FADS1	C	eqtl-a-ENSG00000036549	ENSG00000036549	-0.0314821	0.0128393	31260
rs174546	FADS1	C	eqtl-a-ENSG00000211651	ENSG00000211651	0.031472	0.0128609	10577
rs603424	SCD	G	eqtl-a-ENSG00000183421	ENSG00000183421	0.0377688	0.012868	30962
rs3734398	ELOVL2	T	eqtl-a-ENSG00000219928	ENSG00000219928	-0.0298366	0.0128754	22495
rs174546	FADS1	C	prot-a-1930	Myeloperoxidase	0.0643	0.0128825	3301
rs174546	FADS1	C	ubm-a-896	NODEamps100 0005	-0.037	0.0128825	7916
rs174546	FADS1	C	ubm-a-939	NODEamps100 0048	-0.0393	0.0128825	7916
rs174546	FADS1	C	ubm-a-997	NET25 0051	0.0412	0.0128825	7916
rs3734398	ELOVL2	T	prot-a-1578	Isochorismatase domain-containing protein 1	-0.0619	0.0128825	3301
rs3734398	ELOVL2	T	prot-a-179	Neutral ceramidase	0.0619	0.0128825	3301
rs3734398	ELOVL2	T	ubm-a-2855	a2009s rh G&S paracentral area	0.0332	0.0128825	7916
rs603424	SCD	G	eqtl-a-ENSG00000143297	ENSG00000143297	0.0377657	0.0128825	30708
rs603424	SCD	G	ubm-a-1200	NET100 0044	-0.0517	0.0128825	7916
rs603424	SCD	G	ubm-a-1732	NET100 0576	0.0521	0.0128825	7916
rs174546	FADS1	C	ebi-a-GCST005060	Hemoglobin levels	-0.04	0.0129033	9667
rs174546	FADS1	C	eqtl-a-ENSG00000076650	ENSG00000076650	0.0314556	0.0129042	14263
rs174546	FADS1	C	eqtl-a-ENSG00000112685	ENSG00000112685	0.0314492	0.0129187	31086
rs174546	FADS1	C	met-a-739	Dimethylarginine (SDMA + ADMA)	0.0043	0.0129199	6940
rs174546	FADS1	C	eqtl-a-ENSG00000122694	ENSG00000122694	0.0314467	0.0129262	31300
rs603424	SCD	G	eqtl-a-ENSG00000215447	ENSG00000215447	-0.037749	0.0129262	21773
rs603424	SCD	G	ukb-a-252	Long-standing illness disability or infirmity	-0.00382031	0.0129363	329663
rs174546	FADS1	C	eqtl-a-ENSG00000198715	ENSG00000198715	0.0314429	0.0129405	26225
rs603424	SCD	G	eqtl-a-ENSG00000244733	ENSG00000244733	-0.037743	0.0129405	4656
rs603424	SCD	G	eqtl-a-ENSG00000154719	ENSG00000154719	0.0377369	0.0129479	30748
rs3734398	ELOVL2	T	eqtl-a-ENSG00000259065	ENSG00000259065	0.0298078	0.0129551	5502
rs603424	SCD	G	eqtl-a-ENSG00000170881	ENSG00000170881	-0.0377293	0.0129697	13925
rs174546	FADS1	C	eqtl-a-ENSG00000067082	ENSG00000067082	0.0314303	0.0129769	31300
rs174546	FADS1	C	eqtl-a-ENSG00000211799	ENSG00000211799	0.0314303	0.0129769	5502
rs174546	FADS1	C	eqtl-a-ENSG00000262115	ENSG00000262115	-0.0314303	0.0129843	3831
rs3734398	ELOVL2	T	eqtl-a-ENSG00000122696	ENSG00000122696	0.029797	0.0129843	22709
rs3734398	ELOVL2	T	eqtl-a-ENSG00000112651	ENSG00000112651	0.0297934	0.012999	31684
rs3734398	ELOVL2	T	eqtl-a-ENSG00000261671	ENSG00000261671	-0.0297946	0.012999	4339
rs174546	FADS1	C	ebi-a-GCST003392	Parental longevity (father's age at death)	-0.0119125	0.0129999	63775
rs174546	FADS1	C	ebi-a-GCST006701	Parental longevity (father's attained age)	0.00567892	0.0129999	415311
rs174546	FADS1	C	ieu-a-1092	Father's age at death	-0.0119125	0.0129999	75244
rs174546	FADS1	C	ukb-b-12440	Intra-ocular pressure, Goldmann-correlated (left)	-0.011633	0.0129999	97465
rs174546	FADS1	C	ukb-b-15767	Types of spreads/sauces consumed: Chutney/pickle	-0.0029066	0.0129999	64949
rs174546	FADS1	C	ukb-b-19206	Contra-indications for spirometry	0.00289302	0.0129999	462551
rs174546	FADS1	C	ukb-b-2603	Average monthly fortified wine intake	-0.0130116	0.0129999	34270
rs174546	FADS1	C	ukb-b-4461	Job involves mainly walking or standing	0.00798427	0.0129999	263556
rs174546	FADS1	C	ukb-b-4817	Operative procedures - secondary OPCS: Y98.1 Radiology of one body area (or < 20 minutes)	-0.000875661	0.0129999	463010
rs3734398	ELOVL2	T	ukb-b-12621	Ever had stillbirth, spontaneous miscarriage or termination	-0.00332011	0.0129999	247180
rs3734398	ELOVL2	T	ukb-b-17553	Pregnant	-0.000372966	0.0129999	250880
rs3734398	ELOVL2	T	ukb-b-3422	Operation code: spine or back surgery	-0.000571872	0.0129999	462933
rs3734398	ELOVL2	T	ukb-b-8703	PCT where patients GP was registered: WINDSOR, ASCOT AND MAIDENHEAD PCT	0.000280718	0.0129999	463010
rs3734398	ELOVL2	T	ukb-b-9038	Main speciality of consultant (recoded): Ophthalmology	0.00112202	0.0129999	461230
rs603424	SCD	G	ebi-a-GCST005846	Heart rate response to recovery post exercise (10 sec)	0.0180899	0.0129999	54137
rs603424	SCD	G	ukb-b-14395	Medication for cholesterol, blood pressure or diabetes: Blood pressure medication	-0.00432707	0.0129999	209638
rs603424	SCD	G	ukb-b-16369	Main speciality of consultant (recoded): Gynaecology	-0.00203553	0.0129999	461449
rs603424	SCD	G	eqtl-a-ENSG00000001631	ENSG00000001631	0.0377141	0.0130062	30922
rs603424	SCD	G	ukb-d-K11_GALLBILPANC	Disorders of gallbladder, biliary tract and pancreas	0.00150065	0.0130122	361194
rs174546	FADS1	C	eqtl-a-ENSG00000088812	ENSG00000088812	-0.0314201	0.0130134	31260
rs174546	FADS1	C	ukb-a-537	Diagnoses - main ICD10: I80 Phlebitis and thrombophlebitis	0.000438899	0.0130509	337199
rs174546	FADS1	C	eqtl-a-ENSG00000173020	ENSG00000173020	0.0314012	0.0130575	25812
rs174546	FADS1	C	eqtl-a-ENSG00000188786	ENSG00000188786	0.0313936	0.0130795	26225
rs3734398	ELOVL2	T	eqtl-a-ENSG00000131398	ENSG00000131398	-0.0297634	0.0130942	31684
rs603424	SCD	G	eqtl-a-ENSG00000196757	ENSG00000196757	-0.0376777	0.0130942	25673
rs174546	FADS1	C	met-a-445	1-linoleoylglycerol (1-monolinolein)	-0.0167	0.0131	2759
rs3734398	ELOVL2	T	eqtl-a-ENSG00000138336	ENSG00000138336	0.0297598	0.0131015	31684
rs174546	FADS1	C	eqtl-a-ENSG00000162909	ENSG00000162909	0.0313835	0.0131087	31300
rs3734398	ELOVL2	T	eqtl-a-ENSG00000073803	ENSG00000073803	0.0297574	0.0131087	26609
rs603424	SCD	G	eqtl-a-ENSG00000145687	ENSG00000145687	0.0376701	0.0131087	30962
rs603424	SCD	G	eqtl-a-ENSG00000150961	ENSG00000150961	-0.0376731	0.0131087	30962
rs603424	SCD	G	eqtl-a-ENSG00000214960	ENSG00000214960	0.037658	0.0131383	16079
rs174546	FADS1	C	prot-c-5242_37_3	MP2K4	-0.1187	0.0131401	996
rs3734398	ELOVL2	T	prot-b-18	TNF receptor superfamily member 10b	-0.0909	0.0131401	3394
rs603424	SCD	G	ieu-a-1044	Caudate volume	15.7803	0.0131801	12677
rs174546	FADS1	C	ubm-a-2962	a2009s lh G&S subcentral thickness	0.0377	0.0131826	7916
rs174546	FADS1	C	ubm-a-528	IDP dMRI TBSS ICVF Uncinate fasciculus R	0.0394	0.0131826	7916
rs174546	FADS1	C	ubm-a-613	IDP dMRI TBSS ISOVF External capsule L	0.0397	0.0131826	7916
rs3734398	ELOVL2	T	prot-a-1393	Hyaluronidase-1	0.0618	0.0131826	3301
rs3734398	ELOVL2	T	prot-a-2335	Phosphatidate phosphatase PPAPDC1A	0.0618	0.0131826	3301
rs3734398	ELOVL2	T	prot-a-622	Collagen alpha-1(VI) chain	0.0618	0.0131826	3301
rs3734398	ELOVL2	T	ubm-a-1781	NET100 0625	0.0395	0.0131826	7916
rs3734398	ELOVL2	T	ubm-a-241	IDP dMRI TBSS FA Uncinate fasciculus L	-0.0398	0.0131826	7916
rs603424	SCD	G	prot-a-1075	Low affinity immunoglobulin gamma Fc region receptor II-b	0.0786	0.0131826	3301
rs603424	SCD	G	prot-a-1990	N-acylethanolamine-hydrolyzing acid amidase	0.0786	0.0131826	3301
rs603424	SCD	G	ubm-a-1512	NET100 0356	-0.0518	0.0131826	7916
rs174546	FADS1	C	eqtl-a-ENSG00000175544	ENSG00000175544	0.0313544	0.0131974	31300
rs174546	FADS1	C	ukb-a-59	Cancer code self-reported: basal cell carcinoma	0.000611432	0.0132239	337159
rs174546	FADS1	C	eqtl-a-ENSG00000215493	ENSG00000215493	-0.031343	0.0132419	4994
rs603424	SCD	G	eqtl-a-ENSG00000013306	ENSG00000013306	0.037617	0.0132419	30748
rs174546	FADS1	C	eqtl-a-ENSG00000161714	ENSG00000161714	0.0313354	0.0132565	31300
rs174546	FADS1	C	eqtl-a-ENSG00000102984	ENSG00000102984	0.0313316	0.0132642	31086
rs174546	FADS1	C	eqtl-a-ENSG00000135387	ENSG00000135387	0.0313051	0.013346	31300
rs174546	FADS1	C	ukb-a-518	Diagnoses - main ICD10: C44 Other malignant neoplasms of skin	0.000753051	0.0133509	337199
rs174546	FADS1	C	eqtl-a-ENSG00000231734	ENSG00000231734	-0.0313038	0.0133533	4868
rs174546	FADS1	C	eqtl-a-ENSG00000232815	ENSG00000232815	0.0312975	0.013361	5502
rs174546	FADS1	C	ukb-a-302	Hair/balding pattern: Pattern 3	0.00414215	0.0133783	154988
rs174546	FADS1	C	eqtl-a-ENSG00000104714	ENSG00000104714	0.0312899	0.0133909	31086
rs3734398	ELOVL2	T	eqtl-a-ENSG00000265678	ENSG00000265678	0.0296603	0.013406	4994
rs3734398	ELOVL2	T	ebi-a-GCST90002116	HLA DR on B cell	0.06824	0.0134199	3060
rs603424	SCD	G	eqtl-a-ENSG00000079974	ENSG00000079974	-0.0375396	0.013436	11158
rs174546	FADS1	C	eqtl-a-ENSG00000138750	ENSG00000138750	0.0312697	0.0134434	31086
rs174546	FADS1	C	eqtl-a-ENSG00000132388	ENSG00000132388	0.0312671	0.0134586	31300
rs174546	FADS1	C	eqtl-a-ENSG00000237424	ENSG00000237424	0.0312659	0.0134586	17051
rs174546	FADS1	C	eqtl-a-ENSG00000180182	ENSG00000180182	0.0312646	0.013466	9188
rs174546	FADS1	C	eqtl-a-ENSG00000254810	ENSG00000254810	-0.0312659	0.013466	5164
rs603424	SCD	G	eqtl-a-ENSG00000247572	ENSG00000247572	-0.0375244	0.0134735	5164
rs174546	FADS1	C	eqtl-a-ENSG00000153012	ENSG00000153012	-0.0312583	0.0134887	30792
rs174546	FADS1	C	prot-a-1876	Mediator of RNA polymerase II transcription subunit 4	0.0639	0.0134896	3301
rs174546	FADS1	C	ubm-a-2992	a2009s lh G temp sup-Lateral thickness	0.0374	0.0134896	7916
rs174546	FADS1	C	ubm-a-3060	DKTatlas rh superiortemporal thickness	0.0361	0.0134896	7916
rs3734398	ELOVL2	T	prot-a-1284	Glutathione S-transferase A3	-0.0615	0.0134896	3301
rs3734398	ELOVL2	T	ubm-a-2347	NET100 1191	-0.0393	0.0134896	7916
rs603424	SCD	G	ubm-a-1248	NET100 0092	0.0512	0.0134896	7916
rs603424	SCD	G	ubm-a-2357	NET100 1201	0.0517	0.0134896	7916
rs174546	FADS1	C	met-a-654	1-stearoylglycerophosphoethanolamine	0.0087	0.0134899	6929
rs174546	FADS1	C	eqtl-a-ENSG00000146757	ENSG00000146757	0.0312494	0.0135114	31086
rs174546	FADS1	C	ukb-d-M13_SOFTTISSUENAS	Other specified/unspecified soft tissue disorders	0.000548278	0.0135167	361194
rs603424	SCD	G	eqtl-a-ENSG00000242372	ENSG00000242372	-0.0375001	0.0135341	25887
rs3734398	ELOVL2	T	ebi-a-GCST90001834	CD62L on monocyte	0.06973	0.01354	2848
rs174546	FADS1	C	eqtl-a-ENSG00000082515	ENSG00000082515	0.031238	0.0135416	31300
rs174546	FADS1	C	eqtl-a-ENSG00000111879	ENSG00000111879	-0.0312406	0.0135416	31300
rs174546	FADS1	C	ukb-a-528	Diagnoses - main ICD10: G56 Mononeuropathies of upper limb	0.000827899	0.0135416	337199
rs3734398	ELOVL2	T	eqtl-a-ENSG00000034239	ENSG00000034239	-0.0296183	0.0135416	31346
rs174546	FADS1	C	eqtl-a-ENSG00000007237	ENSG00000007237	-0.0312393	0.0135491	31300
rs174546	FADS1	C	eqtl-a-ENSG00000170464	ENSG00000170464	0.0312342	0.0135491	31300
rs603424	SCD	G	finn-a-C3_THYROID_GLAND_EXALLC	Malignant neoplasm of thyroid gland (ICD C excluded)	0.3079	0.01355
rs174546	FADS1	C	eqtl-a-ENSG00000187699	ENSG00000187699	-0.0312342	0.0135566	31086
rs3734398	ELOVL2	T	eqtl-a-ENSG00000158246	ENSG00000158246	0.0296111	0.0135644	30859
rs603424	SCD	G	eqtl-a-ENSG00000166478	ENSG00000166478	0.0374849	0.0135644	30213
rs603424	SCD	G	eqtl-a-ENSG00000132185	ENSG00000132185	0.0374834	0.0135719	30962
rs3734398	ELOVL2	T	eqtl-a-ENSG00000181511	ENSG00000181511	-0.0296063	0.0135869	4339
rs174546	FADS1	C	eqtl-a-ENSG00000156206	ENSG00000156206	-0.0312241	0.0135947	31300
rs174546	FADS1	C	eqtl-a-ENSG00000111728	ENSG00000111728	0.031214	0.0136176	31260
rs174546	FADS1	C	eqtl-a-ENSG00000204592	ENSG00000204592	0.0312064	0.0136326	13344
rs174546	FADS1	C	eqtl-a-ENSG00000253269	ENSG00000253269	0.0312064	0.0136326	4169
rs174546	FADS1	C	met-c-880	Total cholesterol in large LDL	0.025342	0.0136421	21552
rs3734398	ELOVL2	T	eqtl-a-ENSG00000171408	ENSG00000171408	0.0295812	0.0136556	31684
rs3734398	ELOVL2	T	ebi-a-GCST90001916	CD45 on CD4+ T cell	0.06617	0.01366	3113
rs3734398	ELOVL2	T	eqtl-a-ENSG00000101911	ENSG00000101911	-0.0295776	0.0136707	9188
rs603424	SCD	G	eqtl-a-ENSG00000259715	ENSG00000259715	0.0374439	0.0136707	4656
rs3734398	ELOVL2	T	eqtl-a-ENSG00000177873	ENSG00000177873	-0.0295776	0.0136785	30935
rs174546	FADS1	C	met-c-958	Concentration of chylomicrons and largest VLDL particles	-0.026448	0.013682	18960
rs603424	SCD	G	eqtl-a-ENSG00000185215	ENSG00000185215	-0.0374394	0.0136861	30748
rs174546	FADS1	C	eqtl-a-ENSG00000163600	ENSG00000163600	-0.0311824	0.0137167	31300
rs174546	FADS1	C	eqtl-a-ENSG00000184588	ENSG00000184588	-0.0311799	0.0137243	31086
rs3734398	ELOVL2	T	eqtl-a-ENSG00000127314	ENSG00000127314	-0.0295608	0.0137319	31684
rs174546	FADS1	C	eqtl-a-ENSG00000119953	ENSG00000119953	0.031171	0.0137395	31300
rs603424	SCD	G	eqtl-a-ENSG00000158050	ENSG00000158050	-0.0374181	0.0137395	30962
rs603424	SCD	G	eqtl-a-ENSG00000251562	ENSG00000251562	-0.0374166	0.0137395	8850
rs174546	FADS1	C	eqtl-a-ENSG00000159399	ENSG00000159399	0.0311698	0.0137474	25436
rs603424	SCD	G	eqtl-a-ENSG00000260018	ENSG00000260018	-0.0374151	0.0137474	15714
rs3734398	ELOVL2	T	eqtl-a-ENSG00000152904	ENSG00000152904	-0.02955	0.0137626	31684
rs3734398	ELOVL2	T	eqtl-a-ENSG00000213621	ENSG00000213621	0.0295464	0.0137626	4994
rs174546	FADS1	C	eqtl-a-ENSG00000205609	ENSG00000205609	-0.031166	0.0137702	5502
rs3734398	ELOVL2	T	eqtl-a-ENSG00000260669	ENSG00000260669	-0.0295476	0.0137702	7931
rs174546	FADS1	C	eqtl-a-ENSG00000167483	ENSG00000167483	0.0311609	0.0137781	31300
rs3734398	ELOVL2	T	eqtl-a-ENSG00000165269	ENSG00000165269	-0.0295416	0.0137857	23770
rs174546	FADS1	C	ubm-a-356	IDP dMRI TBSS L1 Anterior limb of internal capsule R	0.0343	0.0138038	7916
rs603424	SCD	G	ubm-a-838	IDP dMRI ProbtrackX OD slf l	-0.0454	0.0138038	7916
rs603424	SCD	G	ubm-a-845	IDP dMRI ProbtrackX ISOVF ar r	-0.0507	0.0138038	7916
rs3734398	ELOVL2	T	met-a-394	X-04500	0.0254	0.0138099	3393
rs174546	FADS1	C	eqtl-a-ENSG00000105063	ENSG00000105063	0.031147	0.0138166	31300
rs3734398	ELOVL2	T	eqtl-a-ENSG00000163082	ENSG00000163082	-0.0295344	0.0138166	31684
rs3734398	ELOVL2	T	eqtl-a-ENSG00000240889	ENSG00000240889	0.0295236	0.0138395	17435
rs174546	FADS1	C	eqtl-a-ENSG00000176022	ENSG00000176022	-0.0311369	0.0138551	31300
rs174546	FADS1	C	eqtl-a-ENSG00000229320	ENSG00000229320	-0.0311331	0.0138704	5502
rs3734398	ELOVL2	T	eqtl-a-ENSG00000173080	ENSG00000173080	-0.0295152	0.0138781	29094
rs174546	FADS1	C	prot-c-2788_55_1	MMP-3	0.1177	0.01388	996
rs174546	FADS1	C	met-a-409	Docosahexaenoate (DHA; 22:6n3)	0.0084	0.0138899	7369
rs3734398	ELOVL2	T	eqtl-a-ENSG00000129244	ENSG00000129244	-0.029508	0.0138938	31684
rs603424	SCD	G	met-a-748	4-androsten-3beta,17beta-diol disulfate 2*	0.0135	0.0138998	7333
rs603424	SCD	G	eqtl-a-ENSG00000144161	ENSG00000144161	-0.0373498	0.0139091	30748
rs3734398	ELOVL2	T	eqtl-a-ENSG00000091129	ENSG00000091129	0.0294972	0.0139248	31470
rs603424	SCD	G	eqtl-a-ENSG00000186026	ENSG00000186026	-0.0373453	0.0139248	25673
rs603424	SCD	G	ebi-a-GCST90000291	Myocardial fractal dimension (slice 5)	0.0013077	0.013938	18096
rs3734398	ELOVL2	T	eqtl-a-ENSG00000185085	ENSG00000185085	-0.0294924	0.0139479	31684
rs174546	FADS1	C	eqtl-a-ENSG00000120915	ENSG00000120915	-0.0311053	0.0139556	31300
rs174546	FADS1	C	eqtl-a-ENSG00000172172	ENSG00000172172	0.0311002	0.0139556	31300
rs174546	FADS1	C	eqtl-a-ENSG00000082458	ENSG00000082458	0.0310964	0.0139714	9188
rs174546	FADS1	C	ukb-b-12915	Cancer code, self-reported: malignant melanoma	0.000474437	0.0140001	462933
rs174546	FADS1	C	ukb-b-13330	Food weight	-0.0140627	0.0140001	64979
rs174546	FADS1	C	ukb-b-14576	Wears glasses or contact lenses	-0.00168142	0.0140001	462254
rs174546	FADS1	C	ukb-b-5332	Added milk to filtered coffee	-0.00969546	0.0140001	64949
rs174546	FADS1	C	ukb-b-847	Operation code: reduction or fixation of bone fracture	0.00112728	0.0140001	462933
rs3734398	ELOVL2	T	ebi-a-GCST006700	Parental longevity (father's age at death)	-0.00655189	0.0140001	317652
rs3734398	ELOVL2	T	ukb-b-11020	Diagnoses - main ICD10: K80.2 Calculus of gallbladder without cholecystitis	-0.000571671	0.0140001	463010
rs3734398	ELOVL2	T	ukb-b-12141	Non-cancer illness code, self-reported: osteoporosis	-0.000649032	0.0140001	462933
rs3734398	ELOVL2	T	ukb-b-12884	Operative procedures - main OPCS: Q12.1 Introduction of intrauterine contraceptive device	0.000291027	0.0140001	463010
rs3734398	ELOVL2	T	ukb-b-15661	Operative procedures - secondary OPCS: Y71.3 Revisional operations NOC	-0.000329599	0.0140001	463010
rs3734398	ELOVL2	T	ukb-b-18023	Diagnoses - secondary ICD10: Z87.3 Personal history of diseases of the musculoskeletal system and connective tissue	-0.000272614	0.0140001	463010
rs3734398	ELOVL2	T	ukb-b-3135	PCT where patients GP was registered: WESTERN CHESHIRE PCT	-0.000252559	0.0140001	463010
rs3734398	ELOVL2	T	ukb-b-6503	Systolic blood pressure, manual reading	-0.0172808	0.0140001	39749
rs3734398	ELOVL2	T	ukb-b-7280	Non-cancer illness code, self-reported: emphysema/chronic bronchitis	-0.00060039	0.0140001	462933
rs3734398	ELOVL2	T	ukb-b-7294	Operative procedures - secondary OPCS: Y52.8 Other specified approach to organ through other opening	-0.000297851	0.0140001	463010
rs603424	SCD	G	ukb-b-10260	Types of spreads/sauces consumed: Gravy	-0.00442579	0.0140001	64949
rs603424	SCD	G	ukb-b-3725	Operative procedures - secondary OPCS: K63.4 Coronary arteriography using two catheters	-0.000516913	0.0140001	463010
rs603424	SCD	G	ukb-b-4282	Prospective memory result	-0.00608112	0.0140001	152605
rs3734398	ELOVL2	T	eqtl-a-ENSG00000237950	ENSG00000237950	-0.0294745	0.0140023	4530
rs603424	SCD	G	eqtl-a-ENSG00000259137	ENSG00000259137	-0.0373149	0.0140023	15714
rs603424	SCD	G	ebi-a-GCST006465	Endometrial cancer (endometrioid histology)	0.0584825	0.0140162	54884
rs3734398	ELOVL2	T	eqtl-a-ENSG00000125826	ENSG00000125826	-0.0294709	0.0140181	31684
rs174546	FADS1	C	ukb-d-20405_1	Ever had known person concerned about, or recommend reduction of, alcohol consumption: Yes, but not in the last year	-0.00223082	0.014023	117880
rs603424	SCD	G	eqtl-a-ENSG00000183943	ENSG00000183943	-0.0373073	0.0140259	8850
rs603424	SCD	G	finn-a-C3_THYROID_GLAND	Malignant neoplasm of thyroid gland	0.3056	0.0140401
rs603424	SCD	G	eqtl-a-ENSG00000186765	ENSG00000186765	0.037283	0.0140728	30748
rs603424	SCD	G	eqtl-a-ENSG00000039987	ENSG00000039987	-0.0372861	0.0140806	29218
rs603424	SCD	G	eqtl-a-ENSG00000163565	ENSG00000163565	-0.037283	0.0140883	30748
rs174546	FADS1	C	eqtl-a-ENSG00000131015	ENSG00000131015	0.0310547	0.0140965	12519
rs3734398	ELOVL2	T	eqtl-a-ENSG00000240344	ENSG00000240344	0.0294409	0.014112	31684
rs174546	FADS1	C	eqtl-a-ENSG00000099817	ENSG00000099817	0.0310496	0.0141198	25812
rs174546	FADS1	C	eqtl-a-ENSG00000100380	ENSG00000100380	-0.0310521	0.0141198	11496
rs174546	FADS1	C	prot-a-2004	Next to BRCA1 gene 1 protein	0.0633	0.0141254	3301
rs174546	FADS1	C	ubm-a-873	NODEamps25 0003	-0.0396	0.0141254	7916
rs174546	FADS1	C	ubm-a-876	NODEamps25 0006	-0.0396	0.0141254	7916
rs174546	FADS1	C	eqtl-a-ENSG00000102575	ENSG00000102575	0.0310446	0.0141277	31086
rs3734398	ELOVL2	T	ebi-a-GCST90001701	BAFF-R on CD20- CD38- B cell	-0.06137	0.0141299	3592
rs3734398	ELOVL2	T	met-c-839	Acetate	0.02378	0.0141329	22520
rs603424	SCD	G	eqtl-a-ENSG00000168944	ENSG00000168944	0.0372603	0.0141355	30962
rs174546	FADS1	C	ukb-d-20455_irnt	Age when last took cannabis	-0.0224638	0.0141622	25698
rs174546	FADS1	C	eqtl-a-ENSG00000154814	ENSG00000154814	-0.0310319	0.0141827	31086
rs3734398	ELOVL2	T	eqtl-a-ENSG00000146833	ENSG00000146833	-0.0294157	0.0141984	31470
rs3734398	ELOVL2	T	eqtl-a-ENSG00000156587	ENSG00000156587	-0.0294133	0.0142066	31684
rs174546	FADS1	C	eqtl-a-ENSG00000211825	ENSG00000211825	0.031018	0.0142144	5164
rs603424	SCD	G	ukb-d-22617_6111	Job SOC coding: Nursing auxiliaries and assistants	0.0018152	0.0142416	91149
rs174546	FADS1	C	eqtl-a-ENSG00000095970	ENSG00000095970	0.0310041	0.0142538	29556
rs603424	SCD	G	ebi-a-GCST90000498	Transforming growth factor-alpha levels	-0.15154	0.0142709	982
rs174546	FADS1	C	eqtl-a-ENSG00000163430	ENSG00000163430	-0.0310003	0.0142778	25513
rs603424	SCD	G	ukb-d-30010_irnt	Red blood cell (erythrocyte) count	-0.00667619	0.0142794	350475
rs603424	SCD	G	ebi-a-GCST90000466	Fibroblast growth factor 19 levels	0.1515	0.0142982	982
rs174546	FADS1	C	eqtl-a-ENSG00000157017	ENSG00000157017	-0.0309864	0.0143252	14263
rs174546	FADS1	C	eqtl-a-ENSG00000267163	ENSG00000267163	-0.0309851	0.0143252	4360
rs603424	SCD	G	met-a-528	X-11529	0.0207	0.0143301	6250
rs603424	SCD	G	eqtl-a-ENSG00000198336	ENSG00000198336	0.0371738	0.0143572	30962
rs603424	SCD	G	eqtl-a-ENSG00000139625	ENSG00000139625	-0.0371722	0.0143731	30962
rs603424	SCD	G	prot-c-3434_34_1	FN1.3	-0.135	0.01438	997
rs603424	SCD	G	eqtl-a-ENSG00000115129	ENSG00000115129	-0.0371692	0.014381	30748
rs603424	SCD	G	eqtl-a-ENSG00000121552	ENSG00000121552	-0.0371662	0.014389	30962
rs603424	SCD	G	ebi-a-GCST90001944	CD123 on plasmacytoid Dendritic Cell	-0.07156	0.0143999	2872
rs174546	FADS1	C	eqtl-a-ENSG00000135423	ENSG00000135423	-0.0309573	0.0144132	31086
rs174546	FADS1	C	eqtl-a-ENSG00000164924	ENSG00000164924	0.0309484	0.0144291	28533
rs603424	SCD	G	eqtl-a-ENSG00000123975	ENSG00000123975	0.037148	0.0144291	28155
rs174546	FADS1	C	eqtl-a-ENSG00000166888	ENSG00000166888	0.0309459	0.0144451	31300
rs174546	FADS1	C	ubm-a-2627	NET100 1471	-0.0406	0.0144544	7916
rs174546	FADS1	C	ubm-a-313	IDP dMRI TBSS MO Retrolenticular part of internal capsule L	0.0408	0.0144544	7916
rs3734398	ELOVL2	T	ubm-a-1857	NET100 0701	-0.0385	0.0144544	7916
rs603424	SCD	G	ubm-a-2588	NET100 1432	-0.0514	0.0144544	7916
rs174546	FADS1	C	eqtl-a-ENSG00000263974	ENSG00000263974	0.0309409	0.0144611	3831
rs174546	FADS1	C	eqtl-a-ENSG00000137628	ENSG00000137628	0.0309383	0.014469	31300
rs174546	FADS1	C	eqtl-a-ENSG00000186076	ENSG00000186076	0.0309282	0.0144934	4994
rs603424	SCD	G	eqtl-a-ENSG00000102921	ENSG00000102921	-0.0371252	0.0144934	30748
rs3734398	ELOVL2	T	eqtl-a-ENSG00000166311	ENSG00000166311	-0.0293246	0.0145014	31684
rs3734398	ELOVL2	T	eqtl-a-ENSG00000143418	ENSG00000143418	-0.0293198	0.0145174	25690
rs603424	SCD	G	eqtl-a-ENSG00000186350	ENSG00000186350	-0.0371191	0.0145174	30962
rs174546	FADS1	C	eqtl-a-ENSG00000260065	ENSG00000260065	0.0309206	0.0145255	5502
rs603424	SCD	G	eqtl-a-ENSG00000152601	ENSG00000152601	-0.03711	0.0145415	30748
rs174546	FADS1	C	eqtl-a-ENSG00000182199	ENSG00000182199	0.0309105	0.0145576	31300
rs603424	SCD	G	eqtl-a-ENSG00000188886	ENSG00000188886	-0.0370979	0.0145657	30328
rs603424	SCD	G	ebi-a-GCST90001945	CD123 on CD62L+ plasmacytoid Dendritic Cell	-0.07141	0.0145999	2872
rs174546	FADS1	C	eqtl-a-ENSG00000227253	ENSG00000227253	0.0308839	0.0146386	3831
rs3734398	ELOVL2	T	eqtl-a-ENSG00000163993	ENSG00000163993	-0.0292838	0.0146386	31684
rs174546	FADS1	C	eqtl-a-ENSG00000171236	ENSG00000171236	-0.0308814	0.0146548	31300
rs3734398	ELOVL2	T	eqtl-a-ENSG00000135828	ENSG00000135828	-0.0292754	0.0146629	31470
rs3734398	ELOVL2	T	eqtl-a-ENSG00000238164	ENSG00000238164	0.0292754	0.0146629	17261
rs603424	SCD	G	eqtl-a-ENSG00000086730	ENSG00000086730	0.0370599	0.0146629	30748
rs174546	FADS1	C	ukb-a-21	Number of self-reported cancers	0.00194506	0.0146835	337154
rs3734398	ELOVL2	T	eqtl-a-ENSG00000261754	ENSG00000261754	-0.0292694	0.0146872	5502
rs603424	SCD	G	eqtl-a-ENSG00000115234	ENSG00000115234	-0.0370463	0.0147035	25887
rs3734398	ELOVL2	T	eqtl-a-ENSG00000049239	ENSG00000049239	0.0292598	0.0147116	31644
rs603424	SCD	G	eqtl-a-ENSG00000019995	ENSG00000019995	0.0370417	0.0147116	30962
rs174546	FADS1	C	eqtl-a-ENSG00000146856	ENSG00000146856	-0.0308473	0.0147686	31086
rs603424	SCD	G	eqtl-a-ENSG00000100298	ENSG00000100298	-0.0370189	0.0147768	30962
rs174546	FADS1	C	ebi-a-GCST90000452	CD5 levels	0.1163	0.014789	982
rs174546	FADS1	C	ubm-a-1925	NET100 0769	0.0401	0.0147911	7916
rs174546	FADS1	C	eqtl-a-ENSG00000166887	ENSG00000166887	0.0308359	0.0147935	31086
rs174546	FADS1	C	eqtl-a-ENSG00000183439	ENSG00000183439	0.0308359	0.0147935	8269
rs3734398	ELOVL2	T	eqtl-a-ENSG00000173567	ENSG00000173567	0.0292311	0.0148098	31684
rs174546	FADS1	C	met-a-559	1-palmitoleoylglycerophosphocholine*	-0.0086	0.0148102	7364
rs174546	FADS1	C	ukb-a-194	Treatment/medication code: paracetamol	0.00240613	0.0148156	337159
rs3734398	ELOVL2	T	eqtl-a-ENSG00000170581	ENSG00000170581	-0.0292311	0.014818	31684
rs174546	FADS1	C	eqtl-a-ENSG00000264058	ENSG00000264058	-0.0308258	0.0148344	7423
rs3734398	ELOVL2	T	eqtl-a-ENSG00000164975	ENSG00000164975	0.0292203	0.0148426	31470
rs603424	SCD	G	eqtl-a-ENSG00000172250	ENSG00000172250	0.0369871	0.014859	29615
rs174546	FADS1	C	ukb-a-58	Cancer code self-reported: malignant melanoma	0.000554019	0.01486	337159
rs3734398	ELOVL2	T	eqtl-a-ENSG00000113240	ENSG00000113240	-0.0292155	0.0148672	26609
rs603424	SCD	G	eqtl-a-ENSG00000219395	ENSG00000219395	-0.0369764	0.0149001	8906
rs603424	SCD	G	ebi-a-GCST90000479	Interleukin-7 levels	-0.15054	0.0149242	982
rs174546	FADS1	C	ebi-a-GCST90000455	Colony stimulating factor levels	0.11612	0.0149389	982
rs174546	FADS1	C	ieu-a-1041	Intracranial volume	-4838.46	0.01494	11373
rs174546	FADS1	C	ukb-a-464	Vitamin and mineral supplements: Multivitamins +/- minerals	0.00255505	0.0149655	335591
rs174546	FADS1	C	eqtl-a-ENSG00000213846	ENSG00000213846	0.0307815	0.0149661	5502
rs3734398	ELOVL2	T	ukb-a-535	Diagnoses - main ICD10: I30 Acute pericarditis	-0.000106831	0.0149661	337199
rs174546	FADS1	C	eqtl-a-ENSG00000213930	ENSG00000213930	-0.0307803	0.0149827	30551
rs603424	SCD	G	met-a-710	2-hydroxypalmitate	-0.0064	0.0149899	7348
rs603424	SCD	G	eqtl-a-ENSG00000226981	ENSG00000226981	-0.0369415	0.014991	5164
rs174546	FADS1	C	eqtl-a-ENSG00000027847	ENSG00000027847	-0.0307752	0.0149993	31300
rs3734398	ELOVL2	T	eqtl-a-ENSG00000211961	ENSG00000211961	-0.0291783	0.0149993	4530
rs174546	FADS1	C	ukb-b-14116	PCT where patients GP was registered: BATH AND NORTH EAST SOMERSET PCT	0.000452937	0.015	463010
rs174546	FADS1	C	ukb-b-15957	Types of transport used (excluding work): Public transport	-0.00244308	0.015	460491
rs174546	FADS1	C	ukb-b-3969	Treatment speciality of consultant (recoded): Colorectal surgery	0.000573929	0.015	444326
rs174546	FADS1	C	ukb-b-4363	Operative procedures - secondary OPCS: L87.4 Avulsion of varicose vein of leg	-0.000622976	0.015	463010
rs174546	FADS1	C	ukb-b-6244	Exposure to tobacco smoke outside home	0.0032834	0.015	391502
rs174546	FADS1	C	ukb-b-748	Filtered coffee intake	-0.0171661	0.015	64949
rs3734398	ELOVL2	T	ieu-a-833	Rheumatoid arthritis	0.0392207	0.015	58284
rs3734398	ELOVL2	T	ukb-b-10806	Gas or solid-fuel cooking/heating: A gas fire that you use regularly in winter time	0.00251158	0.015	461398
rs3734398	ELOVL2	T	ukb-b-18802	Operative procedures - secondary OPCS: K63.3 Angiocardiography of left side of heart NEC	0.000271321	0.015	463010
rs3734398	ELOVL2	T	ukb-b-19419	Diagnoses - main ICD10: R11 Nausea and vomiting	-0.000347319	0.015	463010
rs3734398	ELOVL2	T	ukb-b-228	Milk added to cereal	0.0135095	0.015	64949
rs3734398	ELOVL2	T	ukb-b-6873	PCT responsible for patient data: WESTERN CHESHIRE PCT	-0.00025132	0.015	463010
rs3734398	ELOVL2	T	ukb-b-9321	Diagnoses - main ICD10: D12.8 Rectum	-0.00029089	0.015	463010
rs3734398	ELOVL2	T	ukb-b-9565	Diagnoses - main ICD10: H02.8 Other specified disorders of eyelid	0.000312902	0.015	463010
rs603424	SCD	G	ukb-b-20122	Goat's cheese intake	-0.00354041	0.015	64944
rs603424	SCD	G	ukb-b-671	Interpolated Year when operation took place	-0.00749287	0.015	364083
rs174546	FADS1	C	eqtl-a-ENSG00000179240	ENSG00000179240	-0.0307689	0.0150159	22325
rs603424	SCD	G	met-b-207	CD4mem:%PD1-R6+	-0.0659787	0.0150179	445
rs174546	FADS1	C	eqtl-a-ENSG00000269887	ENSG00000269887	-0.0307676	0.0150242	5502
rs603424	SCD	G	ieu-a-813	Alcohol dependence	0.145254	0.0150501	3829
rs174546	FADS1	C	eqtl-a-ENSG00000259092	ENSG00000259092	0.0307499	0.0150737	5502
rs174546	FADS1	C	eqtl-a-ENSG00000262312	ENSG00000262312	-0.0307537	0.0150737	4994
rs174546	FADS1	C	eqtl-a-ENSG00000105726	ENSG00000105726	0.0307474	0.015082	31086
rs3734398	ELOVL2	T	eqtl-a-ENSG00000164087	ENSG00000164087	0.0291507	0.015082	31470
rs603424	SCD	G	eqtl-a-ENSG00000154269	ENSG00000154269	0.0369021	0.0150904	30962
rs603424	SCD	G	eqtl-a-ENSG00000205659	ENSG00000205659	0.036899	0.0150987	25887
rs174546	FADS1	C	eqtl-a-ENSG00000114423	ENSG00000114423	0.0307398	0.0151071	31300
rs174546	FADS1	C	eqtl-a-ENSG00000122420	ENSG00000122420	-0.030741	0.0151071	31300
rs603424	SCD	G	eqtl-a-ENSG00000196684	ENSG00000196684	0.036896	0.0151071	30213
rs3734398	ELOVL2	T	eqtl-a-ENSG00000099246	ENSG00000099246	-0.0291423	0.0151238	31684
rs603424	SCD	G	eqtl-a-ENSG00000227921	ENSG00000227921	0.0368869	0.0151321	5164
rs174546	FADS1	C	ubm-a-1526	NET100 0370	-0.0405	0.0151356	7916
rs3734398	ELOVL2	T	prot-a-2284	Group XIIB secretory phospholipase A2-like protein	0.0605	0.0151356	3301
rs3734398	ELOVL2	T	ubm-a-1214	NET100 0058	-0.0381	0.0151356	7916
rs3734398	ELOVL2	T	ubm-a-1450	NET100 0294	0.038	0.0151356	7916
rs603424	SCD	G	ubm-a-1753	NET100 0597	-0.0511	0.0151356	7916
rs603424	SCD	G	ubm-a-837	IDP dMRI ProbtrackX OD ptr r	-0.0468	0.0151356	7916
rs3734398	ELOVL2	T	eqtl-a-ENSG00000114374	ENSG00000114374	-0.0291315	0.0151572	9188
rs603424	SCD	G	eqtl-a-ENSG00000163026	ENSG00000163026	0.0368747	0.0151656	30962
rs174546	FADS1	C	met-c-934	Serum total triglycerides	-0.024897	0.015196	21545
rs603424	SCD	G	ebi-a-GCST006346	Anti-herpes simplex virus 1 IgG levels	-0.0464025	0.0152076	645
rs174546	FADS1	C	eqtl-a-ENSG00000100353	ENSG00000100353	-0.0307006	0.0152493	31300
rs174546	FADS1	C	eqtl-a-ENSG00000132704	ENSG00000132704	0.030693	0.0152662	31300
rs603424	SCD	G	eqtl-a-ENSG00000178761	ENSG00000178761	0.0368398	0.0152662	24219
rs174546	FADS1	C	eqtl-a-ENSG00000008516	ENSG00000008516	0.0306879	0.015283	30551
rs3734398	ELOVL2	T	ebi-a-GCST90000445	CCL23 levels	-0.11065	0.0152859	982
rs174546	FADS1	C	eqtl-a-ENSG00000151376	ENSG00000151376	-0.0306854	0.0152999	31300
rs3734398	ELOVL2	T	eqtl-a-ENSG00000144560	ENSG00000144560	-0.0290908	0.0152999	14422
rs174546	FADS1	C	eqtl-a-ENSG00000177600	ENSG00000177600	-0.0306803	0.0153084	20737
rs3734398	ELOVL2	T	eqtl-a-ENSG00000073737	ENSG00000073737	-0.0290848	0.0153253	31684
rs603424	SCD	G	ieu-a-812	Parkinson's disease	-0.126633	0.0153299	5691
rs3734398	ELOVL2	T	met-a-564	Gamma-glutamylthreonine*	0.0084	0.0153402	3890
rs603424	SCD	G	eqtl-a-ENSG00000198252	ENSG00000198252	-0.0368125	0.0153508	30534
rs174546	FADS1	C	eqtl-a-ENSG00000198723	ENSG00000198723	0.0306652	0.0153589	30771
rs174546	FADS1	C	eqtl-a-ENSG00000137842	ENSG00000137842	0.0306601	0.0153674	31300
rs174546	FADS1	C	eqtl-a-ENSG00000151135	ENSG00000151135	0.0306626	0.0153674	26225
rs3734398	ELOVL2	T	eqtl-a-ENSG00000139531	ENSG00000139531	-0.029062	0.0154099	31684
rs3734398	ELOVL2	T	eqtl-a-ENSG00000262944	ENSG00000262944	0.0290584	0.0154099	5502
rs174546	FADS1	C	eqtl-a-ENSG00000168661	ENSG00000168661	0.0306475	0.0154184	31300
rs174546	FADS1	C	eqtl-a-ENSG00000005893	ENSG00000005893	0.0306437	0.0154269	9188
rs174546	FADS1	C	ukb-a-432	Mouth/teeth dental problems: Toothache	-0.00121109	0.0154426	336138
rs174546	FADS1	C	eqtl-a-ENSG00000185621	ENSG00000185621	-0.0306411	0.015444	26225
rs603424	SCD	G	eqtl-a-ENSG00000066427	ENSG00000066427	0.0367746	0.015444	30962
rs3734398	ELOVL2	T	ukb-d-30650_irnt	Aspartate aminotransferase	0.0056018	0.0154622	342990
rs174546	FADS1	C	eqtl-a-ENSG00000261118	ENSG00000261118	-0.030631	0.0154778	5502
rs603424	SCD	G	eqtl-a-ENSG00000072840	ENSG00000072840	-0.0367639	0.0154778	30962
rs174546	FADS1	C	ubm-a-1809	NET100 0653	-0.0404	0.0154882	7916
rs174546	FADS1	C	ubm-a-2250	NET100 1094	0.0402	0.0154882	7916
rs174546	FADS1	C	ubm-a-348	IDP dMRI TBSS L1 Medial lemniscus R	0.0395	0.0154882	7916
rs174546	FADS1	C	ubm-a-403	IDP dMRI TBSS L2 Cerebral peduncle L	-0.0362	0.0154882	7916
rs3734398	ELOVL2	T	prot-a-1289	Glutathione S-transferase P	-0.0603	0.0154882	3301
rs3734398	ELOVL2	T	ubm-a-1256	NET100 0100	0.0383	0.0154882	7916
rs3734398	ELOVL2	T	ubm-a-529	IDP dMRI TBSS ICVF Uncinate fasciculus L	-0.036	0.0154882	7916
rs603424	SCD	G	prot-a-481	Cadherin-15	-0.0767	0.0154882	3301
rs174546	FADS1	C	eqtl-a-ENSG00000077420	ENSG00000077420	0.0306234	0.0154949	31300
rs603424	SCD	G	eqtl-a-ENSG00000237517	ENSG00000237517	-0.0367487	0.0155289	24246
rs603424	SCD	G	ukb-d-I9_CHD	Major coronary heart disease event	-0.00124631	0.0155353	361194
rs603424	SCD	G	ukb-d-I9_CHD_NOREV	Major coronary heart disease event excluding revascularizations	-0.00124631	0.0155353	361194
rs174546	FADS1	C	eqtl-a-ENSG00000153561	ENSG00000153561	0.0306108	0.0155375	26225
rs3734398	ELOVL2	T	eqtl-a-ENSG00000229648	ENSG00000229648	-0.0290248	0.0155375	4677
rs603424	SCD	G	eqtl-a-ENSG00000128915	ENSG00000128915	-0.0367396	0.015546	25673
rs603424	SCD	G	eqtl-a-ENSG00000178075	ENSG00000178075	0.0367351	0.0155546	30748
rs603424	SCD	G	ukb-a-490	Medication for cholesterol blood pressure or diabetes: Blood pressure medication	-0.00502456	0.0155561	154702
rs603424	SCD	G	prot-c-4807_13_3	CO8A1	0.1359	0.0155801	997
rs603424	SCD	G	eqtl-a-ENSG00000075426	ENSG00000075426	-0.0367245	0.0155891	30962
rs603424	SCD	G	eqtl-a-ENSG00000122779	ENSG00000122779	-0.0367214	0.0155977	30748
rs603424	SCD	G	eqtl-a-ENSG00000108264	ENSG00000108264	0.0367184	0.0156059	30962
rs603424	SCD	G	finn-a-KRA_PSY_ALCOH	Alcohol abuse, main dg	-0.1715	0.0156099
rs603424	SCD	G	eqtl-a-ENSG00000131067	ENSG00000131067	0.0367047	0.0156405	30962
rs174546	FADS1	C	eqtl-a-ENSG00000242629	ENSG00000242629	-0.0305792	0.0156491	4339
rs603424	SCD	G	ukb-a-568	Diagnoses - main ICD10: M25 Other joint disorders not elsewhere classified	-0.000940974	0.0156567	337199
rs174546	FADS1	C	eqtl-a-ENSG00000086288	ENSG00000086288	0.030564	0.0156921	25306
rs603424	SCD	G	eqtl-a-ENSG00000160999	ENSG00000160999	-0.0366895	0.0156921	30962
rs174546	FADS1	C	eqtl-a-ENSG00000108848	ENSG00000108848	-0.0305653	0.0157007	31300
rs174546	FADS1	C	eqtl-a-ENSG00000211947	ENSG00000211947	0.0305615	0.0157007	5502
rs603424	SCD	G	eqtl-a-ENSG00000089159	ENSG00000089159	-0.036688	0.0157007	13925
rs603424	SCD	G	eqtl-a-ENSG00000151023	ENSG00000151023	0.0366729	0.0157264	30922
rs174546	FADS1	C	ukb-d-22609_2	Workplace very dusty: Often	0.00365227	0.0157511	89562
rs603424	SCD	G	eqtl-a-ENSG00000239650	ENSG00000239650	-0.0366683	0.0157525	6083
rs174546	FADS1	C	eqtl-a-ENSG00000161929	ENSG00000161929	-0.0305476	0.0157612	25306
rs174546	FADS1	C	eqtl-a-ENSG00000171700	ENSG00000171700	0.0305387	0.0157783	31300
rs3734398	ELOVL2	T	ebi-a-GCST90001894	CD28 on CD28+ CD4+ T cell	0.06747	0.0157801	2920
rs174546	FADS1	C	eqtl-a-ENSG00000162517	ENSG00000162517	0.0305336	0.0158045	31300
rs3734398	ELOVL2	T	eqtl-a-ENSG00000173559	ENSG00000173559	-0.0289517	0.0158045	25690
rs174546	FADS1	C	eqtl-a-ENSG00000170677	ENSG00000170677	-0.0305286	0.0158219	14263
rs174546	FADS1	C	eqtl-a-ENSG00000183889	ENSG00000183889	-0.0305261	0.0158303	4994
rs174546	FADS1	C	eqtl-a-ENSG00000064309	ENSG00000064309	-0.0305235	0.0158478	31300
rs174546	FADS1	C	prot-a-1330	Probable E3 ubiquitin-protein ligase HERC4	0.0624	0.0158489	3301
rs174546	FADS1	C	ubm-a-2582	NET100 1426	-0.0402	0.0158489	7916
rs174546	FADS1	C	ubm-a-3091	a2009s rh G parietal sup thickness	0.0361	0.0158489	7916
rs174546	FADS1	C	ubm-a-3092	a2009s rh G postcentral thickness	0.0368	0.0158489	7916
rs3734398	ELOVL2	T	prot-a-1081	Fc receptor-like protein 3	0.06	0.0158489	3301
rs3734398	ELOVL2	T	ubm-a-1851	NET100 0695	-0.0379	0.0158489	7916
rs3734398	ELOVL2	T	ubm-a-2514	NET100 1358	0.0383	0.0158489	7916
rs603424	SCD	G	prot-a-2372	Glucosidase 2 subunit beta	0.0765	0.0158489	3301
rs603424	SCD	G	ukb-d-I9_HYPERTENSION	Hypertensive diseases	-0.000456872	0.0158529	361194
rs174546	FADS1	C	eqtl-a-ENSG00000134265	ENSG00000134265	0.0305159	0.0158566	14263
rs3734398	ELOVL2	T	met-a-610	X-12442--5,8-tetradecadienoate	0.0098	0.0158599	7334
rs174546	FADS1	C	eqtl-a-ENSG00000207790	ENSG00000207790	-0.0305185	0.0158654	5258
rs3734398	ELOVL2	T	eqtl-a-ENSG00000130749	ENSG00000130749	-0.0289337	0.0158654	25646
rs174546	FADS1	C	eqtl-a-ENSG00000179362	ENSG00000179362	-0.0305134	0.0158741	24164
rs603424	SCD	G	eqtl-a-ENSG00000166963	ENSG00000166963	0.0366167	0.0158913	30748
rs603424	SCD	G	eqtl-a-ENSG00000162430	ENSG00000162430	-0.0366091	0.0159177	30962
rs174546	FADS1	C	eqtl-a-ENSG00000128512	ENSG00000128512	-0.030497	0.0159349	30551
rs174546	FADS1	C	eqtl-a-ENSG00000230626	ENSG00000230626	0.0304957	0.0159349	26552
rs603424	SCD	G	eqtl-a-ENSG00000184203	ENSG00000184203	0.0366	0.0159437	8850
rs174546	FADS1	C	eqtl-a-ENSG00000092439	ENSG00000092439	0.0304894	0.0159525	31046
rs603424	SCD	G	eqtl-a-ENSG00000063854	ENSG00000063854	0.0365894	0.0159702	30748
rs174546	FADS1	C	eqtl-a-ENSG00000100316	ENSG00000100316	-0.0304843	0.0159786	20737
rs603424	SCD	G	eqtl-a-ENSG00000134152	ENSG00000134152	-0.0365894	0.0159786	24968
rs603424	SCD	G	ebi-a-GCST90001898	CD28 on CD4+ T cell	0.06844	0.0159801	2920
rs174546	FADS1	C	eqtl-a-ENSG00000068793	ENSG00000068793	0.030478	0.0159963	31046
rs174546	FADS1	C	eqtl-a-ENSG00000160710	ENSG00000160710	0.0304767	0.0159963	31300
rs174546	FADS1	C	ukb-b-17881	Potassium	-0.0137847	0.016	64979
rs174546	FADS1	C	ukb-b-19864	Diagnoses - secondary ICD10: Z86.1 Personal history of infectious and parasitic diseases	0.000287896	0.016	463010
rs174546	FADS1	C	ukb-b-5445	Number in household	0.00374705	0.016	459988
rs174546	FADS1	C	ukb-b-6448	Type of sliced bread eaten: mixed	-0.0056365	0.016	64949
rs174546	FADS1	C	ukb-b-7444	Diagnoses - main ICD10: I84.8 Unspecified haemorrhoids with other complications	0.000372407	0.016	463010
rs3734398	ELOVL2	T	ukb-b-1431	Place of birth in UK - north co-ordinate	-0.00400967	0.016	434576
rs603424	SCD	G	ukb-b-13513	Non-cancer illness code, self-reported: appendicitis	-0.000602167	0.016	462933
rs603424	SCD	G	ukb-b-20300	Treatment speciality of consultant (recoded): Cardiology	-0.00161682	0.016	445693
rs603424	SCD	G	ukb-b-3768	Age when periods started (menarche)	0.0065431	0.016	243944
rs603424	SCD	G	ukb-b-645	6mm strong meridian (left)	-0.0143694	0.016	83410
rs174546	FADS1	C	eqtl-a-ENSG00000064687	ENSG00000064687	0.0304742	0.0160052	31086
rs174546	FADS1	C	eqtl-a-ENSG00000114982	ENSG00000114982	-0.0304704	0.0160225	20032
rs3734398	ELOVL2	T	eqtl-a-ENSG00000126581	ENSG00000126581	0.0288869	0.0160225	31684
rs3734398	ELOVL2	T	eqtl-a-ENSG00000188004	ENSG00000188004	-0.0288893	0.0160313	21121
rs174546	FADS1	C	eqtl-a-ENSG00000174358	ENSG00000174358	0.0304628	0.0160402	25447
rs3734398	ELOVL2	T	eqtl-a-ENSG00000237886	ENSG00000237886	-0.0288857	0.0160402	22495
rs174546	FADS1	C	eqtl-a-ENSG00000073350	ENSG00000073350	0.0304616	0.0160491	30872
rs603424	SCD	G	eqtl-a-ENSG00000182472	ENSG00000182472	-0.0365666	0.0160491	30922
rs603424	SCD	G	eqtl-a-ENSG00000223546	ENSG00000223546	0.036559	0.0160579	5164
rs174546	FADS1	C	eqtl-a-ENSG00000135722	ENSG00000135722	-0.030459	0.0160665	31300
rs174546	FADS1	C	met-a-686	X-13477	-0.0074	0.0160702	5694
rs3734398	ELOVL2	T	eqtl-a-ENSG00000265692	ENSG00000265692	0.0288749	0.0160753	4169
rs174546	FADS1	C	eqtl-a-ENSG00000227184	ENSG00000227184	-0.030454	0.0160842	25797
rs603424	SCD	G	ebi-a-GCST90001435	Plasma Blast-Plasma Cell %lymphocyte	-0.06126	0.0160901	3657
rs174546	FADS1	C	ukb-d-30650_irnt	Aspartate aminotransferase	-0.0057869	0.0161239	342990
rs603424	SCD	G	eqtl-a-ENSG00000004961	ENSG00000004961	0.0365211	0.0161637	8850
rs603424	SCD	G	eqtl-a-ENSG00000149091	ENSG00000149091	-0.0365226	0.0161726	30962
rs174546	FADS1	C	prot-c-2797_56_2	Apo B	0.1127	0.0161801	996
rs603424	SCD	G	met-a-408	X-05907	-0.0063	0.0162099	7286
rs174546	FADS1	C	prot-a-1779	Low-density lipoprotein receptor-related protein 1B	0.0621	0.0162181	3301
rs174546	FADS1	C	prot-a-201	Sarcoplasmic/endoplasmic reticulum calcium ATPase 3	0.0621	0.0162181	3301
rs174546	FADS1	C	prot-a-763	Death-associated protein kinase 2	0.0621	0.0162181	3301
rs174546	FADS1	C	ubm-a-194	IDP tfMRI median zstat faces-shapes amygdala	-0.0387	0.0162181	7916
rs174546	FADS1	C	ubm-a-2297	NET100 1141	-0.0397	0.0162181	7916
rs3734398	ELOVL2	T	prot-a-1251	Glycoprotein hormone alpha-2	0.06	0.0162181	3301
rs3734398	ELOVL2	T	prot-a-2256	Phosphoglycerate kinase 2	-0.0599	0.0162181	3301
rs3734398	ELOVL2	T	ubm-a-433	IDP dMRI TBSS L2 Uncinate fasciculus L	0.0346	0.0162181	7916
rs603424	SCD	G	ukb-a-356	Number of incorrect matches in round	-0.00760362	0.0162215	336881
rs174546	FADS1	C	eqtl-a-ENSG00000161912	ENSG00000161912	-0.0304148	0.0162256	25092
rs3734398	ELOVL2	T	ebi-a-GCST004628	Immature fraction of reticulocytes	0.0086018	0.0162401	170548
rs174546	FADS1	C	eqtl-a-ENSG00000207523	ENSG00000207523	0.0304021	0.0162521	21122
rs3734398	ELOVL2	T	eqtl-a-ENSG00000120963	ENSG00000120963	-0.028827	0.0162521	30721
rs3734398	ELOVL2	T	eqtl-a-ENSG00000225891	ENSG00000225891	0.0288234	0.0162611	5164
rs603424	SCD	G	eqtl-a-ENSG00000122566	ENSG00000122566	-0.0364892	0.0162701	30962
rs174546	FADS1	C	eqtl-a-ENSG00000163577	ENSG00000163577	0.0303958	0.0162791	31086
rs3734398	ELOVL2	T	eqtl-a-ENSG00000220008	ENSG00000220008	0.0288162	0.0162877	21121
rs603424	SCD	G	eqtl-a-ENSG00000196923	ENSG00000196923	-0.0364755	0.0163057	25887
rs174546	FADS1	C	eqtl-a-ENSG00000168310	ENSG00000168310	0.0303794	0.0163414	31260
rs174546	FADS1	C	eqtl-a-ENSG00000065413	ENSG00000065413	-0.0303781	0.0163505	31260
rs174546	FADS1	C	eqtl-a-ENSG00000158104	ENSG00000158104	0.0303756	0.0163505	14263
rs174546	FADS1	C	eqtl-a-ENSG00000169718	ENSG00000169718	0.0303756	0.0163505	26225
rs174546	FADS1	C	eqtl-a-ENSG00000256433	ENSG00000256433	0.0303705	0.0163682	5502
rs3734398	ELOVL2	T	ebi-a-GCST008591	Triglyceride levels	0.0221079	0.0163817	11103
rs3734398	ELOVL2	T	eqtl-a-ENSG00000111335	ENSG00000111335	-0.028791	0.0163949	31684
rs174546	FADS1	C	eqtl-a-ENSG00000141574	ENSG00000141574	-0.0303604	0.0164131	30551
rs174546	FADS1	C	ebi-a-GCST009541	Heart failure	0.0197	0.0164301	977323
rs174546	FADS1	C	eqtl-a-ENSG00000002933	ENSG00000002933	0.0303503	0.0164399	31300
rs174546	FADS1	C	eqtl-a-ENSG00000187912	ENSG00000187912	0.0303465	0.0164577	31300
rs3734398	ELOVL2	T	eqtl-a-ENSG00000100285	ENSG00000100285	0.0287706	0.0164577	26609
rs603424	SCD	G	eqtl-a-ENSG00000262580	ENSG00000262580	0.0364224	0.0164577	5164
rs174546	FADS1	C	eqtl-a-ENSG00000108389	ENSG00000108389	0.0303376	0.016485	31300
rs3734398	ELOVL2	T	eqtl-a-ENSG00000231862	ENSG00000231862	0.0287562	0.016512	3831
rs174546	FADS1	C	eqtl-a-ENSG00000163534	ENSG00000163534	0.0303262	0.0165208	31086
rs174546	FADS1	C	ieu-a-1110	Large vessel disease	0.0864	0.0165299	21143
rs603424	SCD	G	eqtl-a-ENSG00000260896	ENSG00000260896	0.0363951	0.016539	4530
rs174546	FADS1	C	ebi-a-GCST90001461	Dendritic Cell Absolute Count	0.06983	0.0165402	3374
rs603424	SCD	G	eqtl-a-ENSG00000134758	ENSG00000134758	-0.0363936	0.0165478	30962
rs3734398	ELOVL2	T	eqtl-a-ENSG00000263072	ENSG00000263072	0.0287431	0.0165569	22495
rs603424	SCD	G	eqtl-a-ENSG00000058600	ENSG00000058600	0.036389	0.0165569	25474
rs174546	FADS1	C	ukb-d-1428_1	Spread type: Butter/spreadable butter	-0.00285049	0.0165718	360291
rs174546	FADS1	C	eqtl-a-ENSG00000234281	ENSG00000234281	0.0303123	0.0165752	3831
rs603424	SCD	G	eqtl-a-ENSG00000177542	ENSG00000177542	-0.0363875	0.0165752	30748
rs3734398	ELOVL2	T	ebi-a-GCST90000467	Fibroblast growth factor 21 levels	-0.10929	0.0165829	982
rs174546	FADS1	C	eqtl-a-ENSG00000130813	ENSG00000130813	0.0303085	0.016584	31300
rs603424	SCD	G	eqtl-a-ENSG00000174695	ENSG00000174695	-0.0363844	0.016584	28195
rs174546	FADS1	C	prot-a-1044	Protein FAM209B	-0.0619	0.0165959	3301
rs174546	FADS1	C	prot-a-303	Complement C1q tumor necrosis factor-related protein 1	-0.0619	0.0165959	3301
rs174546	FADS1	C	ubm-a-1413	NET100 0257	-0.0397	0.0165959	7916
rs3734398	ELOVL2	T	prot-a-2093	Nuclear receptor-binding protein	0.0596	0.0165959	3301
rs3734398	ELOVL2	T	prot-a-94	Angiopoietin-2	0.0597	0.0165959	3301
rs3734398	ELOVL2	T	ubm-a-815	IDP dMRI ProbtrackX ICVF unc l	-0.0355	0.0165959	7916
rs603424	SCD	G	prot-a-738	C-X-C motif chemokine 10	0.076	0.0165959	3301
rs3734398	ELOVL2	T	eqtl-a-ENSG00000175779	ENSG00000175779	-0.0287287	0.0166203	29602
rs603424	SCD	G	eqtl-a-ENSG00000157349	ENSG00000157349	-0.0363586	0.0166567	25673
rs3734398	ELOVL2	T	eqtl-a-ENSG00000235847	ENSG00000235847	0.0287155	0.0166656	4339
rs174546	FADS1	C	eqtl-a-ENSG00000114302	ENSG00000114302	0.030282	0.016684	31300
rs3734398	ELOVL2	T	ukb-a-594	Diagnoses - main ICD10: Z09 Follow-up examination after treatment for conditions other than malignant neoplasms	0.000724338	0.0166886	337199
rs603424	SCD	G	eqtl-a-ENSG00000199906	ENSG00000199906	-0.0363389	0.0167113	4656
rs174546	FADS1	C	ebi-a-GCST90001467	CD86+ plasmacytoid Dendritic Cell %Dendritic Cell	-0.06745	0.0167201	3410
rs603424	SCD	G	ebi-a-GCST90000480	Interleukin-8 levels	-0.14796	0.0167352	982
rs174546	FADS1	C	eqtl-a-ENSG00000114391	ENSG00000114391	-0.0302693	0.0167386	6421
rs174546	FADS1	C	eqtl-a-ENSG00000260792	ENSG00000260792	-0.030263	0.0167568	16539
rs3734398	ELOVL2	T	eqtl-a-ENSG00000052802	ENSG00000052802	-0.0286927	0.0167568	25690
rs3734398	ELOVL2	T	eqtl-a-ENSG00000171502	ENSG00000171502	-0.0286939	0.0167568	30551
rs174546	FADS1	C	eqtl-a-ENSG00000237437	ENSG00000237437	0.0302567	0.0167753	4994
rs174546	FADS1	C	eqtl-a-ENSG00000187098	ENSG00000187098	-0.0302554	0.0167935	30551
rs174546	FADS1	C	eqtl-a-ENSG00000230409	ENSG00000230409	0.0302529	0.0167935	8269
rs174546	FADS1	C	eqtl-a-ENSG00000259207	ENSG00000259207	-0.0302529	0.0167935	14263
rs3734398	ELOVL2	T	eqtl-a-ENSG00000233231	ENSG00000233231	-0.0286843	0.0167935	4994
rs3734398	ELOVL2	T	eqtl-a-ENSG00000236200	ENSG00000236200	-0.0286807	0.0168027	17261
rs603424	SCD	G	eqtl-a-ENSG00000144848	ENSG00000144848	-0.036301	0.0168298	25847
rs603424	SCD	G	eqtl-a-ENSG00000144455	ENSG00000144455	-0.0362964	0.0168391	30962
rs174546	FADS1	C	eqtl-a-ENSG00000164073	ENSG00000164073	0.0302352	0.0168485	31086
rs3734398	ELOVL2	T	eqtl-a-ENSG00000133937	ENSG00000133937	-0.0286711	0.0168485	30521
rs3734398	ELOVL2	T	eqtl-a-ENSG00000205085	ENSG00000205085	-0.0286711	0.0168485	9188
rs603424	SCD	G	eqtl-a-ENSG00000111405	ENSG00000111405	0.0362903	0.0168485	29415
rs174546	FADS1	C	eqtl-a-ENSG00000162444	ENSG00000162444	0.0302339	0.0168574	31300
rs603424	SCD	G	eqtl-a-ENSG00000143420	ENSG00000143420	0.0362888	0.0168574	30748
rs3734398	ELOVL2	T	eqtl-a-ENSG00000169246	ENSG00000169246	-0.0286615	0.016885	6421
rs3734398	ELOVL2	T	eqtl-a-ENSG00000106829	ENSG00000106829	-0.0286591	0.0168943	31470
rs603424	SCD	G	eqtl-a-ENSG00000124333	ENSG00000124333	0.0362752	0.0168943	5164
rs3734398	ELOVL2	T	met-c-931	Phospholipids in small VLDL	-0.023751	0.0168958	21550
rs174546	FADS1	C	eqtl-a-ENSG00000250742	ENSG00000250742	0.0302213	0.0169036	22111
rs603424	SCD	G	eqtl-a-ENSG00000148935	ENSG00000148935	0.0362752	0.0169036	30454
rs3734398	ELOVL2	T	eqtl-a-ENSG00000254750	ENSG00000254750	0.0286495	0.0169126	5502
rs174546	FADS1	C	eqtl-a-ENSG00000102172	ENSG00000102172	0.0302175	0.0169219	9188
rs174546	FADS1	C	eqtl-a-ENSG00000170486	ENSG00000170486	-0.0302086	0.0169586	31300
rs174546	FADS1	C	eqtl-a-ENSG00000151023	ENSG00000151023	-0.0302061	0.016968	31260
rs174546	FADS1	C	prot-a-3234	Protein Wnt-7a	-0.0616	0.0169824	3301
rs174546	FADS1	C	prot-a-716	Chymotrypsin-like protease CTRL-1	0.0618	0.0169824	3301
rs174546	FADS1	C	ubm-a-1165	NET100 0009	0.0395	0.0169824	7916
rs174546	FADS1	C	ubm-a-2201	NET100 1045	-0.0385	0.0169824	7916
rs174546	FADS1	C	ubm-a-3023	a2009s lh S parieto occipital thickness	0.0352	0.0169824	7916
rs3734398	ELOVL2	T	prot-a-550	Carbohydrate sulfotransferase 11	-0.0594	0.0169824	3301
rs603424	SCD	G	ubm-a-1933	NET100 0777	0.0497	0.0169824	7916
rs174546	FADS1	C	eqtl-a-ENSG00000189337	ENSG00000189337	0.0301985	0.0169863	25306
rs3734398	ELOVL2	T	eqtl-a-ENSG00000130731	ENSG00000130731	0.0286315	0.0169863	31684
rs174546	FADS1	C	ukb-b-11285	Sources of admission to hospital (recoded): Temporary place of residence	-0.000322215	0.017	461380
rs174546	FADS1	C	ukb-b-11740	Medication for cholesterol, blood pressure or diabetes: Cholesterol lowering medication	0.00326568	0.017	209638
rs174546	FADS1	C	ukb-b-14017	PCT where patients GP was registered: NORTH TYNESIDE PCT	0.000552951	0.017	463010
rs3734398	ELOVL2	T	ukb-b-1799	Methods of admission to hospital (recoded): Transfer	-0.000640675	0.017	462442
rs603424	SCD	G	ukb-b-11358	Length of time at current address	0.00660641	0.017	451769
rs603424	SCD	G	ukb-b-13764	Long-standing illness, disability or infirmity	-0.0030991	0.017	451893
rs603424	SCD	G	ukb-b-1645	Operative procedures - main OPCS: C75.1 Insertion of prosthetic replacement for lens NEC	-0.00105272	0.017	463010
rs603424	SCD	G	ukb-b-19115	Main speciality of consultant (recoded): Obstetrics	-0.00113812	0.017	461171
rs603424	SCD	G	ukb-b-3258	Number of attempts	-0.004605	0.017	152605
rs174546	FADS1	C	eqtl-a-ENSG00000164338	ENSG00000164338	0.0301871	0.0170326	31300
rs3734398	ELOVL2	T	eqtl-a-ENSG00000228878	ENSG00000228878	-0.0286219	0.0170326	5502
rs174546	FADS1	C	ebi-a-GCST90001536	CD45RA- CD4+ T cell %T cell	0.06728	0.01706	3427
rs603424	SCD	G	ebi-a-GCST90000448	CCL3 levels	-0.1485	0.01706	982
rs603424	SCD	G	ukb-d-22617_2313	Job SOC coding: Education officers, school inspectors	0.00161657	0.0170758	91149
rs603424	SCD	G	eqtl-a-ENSG00000011523	ENSG00000011523	0.0362144	0.0170793	25887
rs3734398	ELOVL2	T	eqtl-a-ENSG00000129353	ENSG00000129353	-0.028604	0.0170978	31684
rs603424	SCD	G	eqtl-a-ENSG00000107798	ENSG00000107798	-0.0362099	0.0171068	30962
rs174546	FADS1	C	ukb-d-ASTHMA_CHILD	Childhood asthma (age<16)	0.000437099	0.0171384	361194
rs3734398	ELOVL2	T	eqtl-a-ENSG00000241525	ENSG00000241525	0.0285896	0.0171534	4656
rs603424	SCD	G	ukb-a-304	Number of children fathered	0.00933118	0.0171585	154888
rs603424	SCD	G	eqtl-a-ENSG00000162639	ENSG00000162639	-0.0361917	0.0171629	24968
rs603424	SCD	G	eqtl-a-ENSG00000258602	ENSG00000258602	-0.0361917	0.0171629	9699
rs603424	SCD	G	prot-b-22	vascular endothelial growth factor A	-0.0697	0.01717	3394
rs174546	FADS1	C	eqtl-a-ENSG00000268230	ENSG00000268230	-0.0301517	0.0171724	7931
rs603424	SCD	G	ebi-a-GCST004435	Monokine induced by gamma interferon levels	0.0826	0.0172001	3685
rs603424	SCD	G	eqtl-a-ENSG00000074416	ENSG00000074416	0.0361674	0.0172282	30962
rs174546	FADS1	C	eqtl-a-ENSG00000077157	ENSG00000077157	0.0301302	0.0172377	31086
rs603424	SCD	G	eqtl-a-ENSG00000143819	ENSG00000143819	0.0361537	0.0172655	30962
rs174546	FADS1	C	eqtl-a-ENSG00000223960	ENSG00000223960	0.0301201	0.0172751	5502
rs3734398	ELOVL2	T	met-a-477	Myristoleate (14:1n5)	0.0089	0.0173201	7355
rs603424	SCD	G	finn-a-H7_EPISCLERITIS	Episcleritis	0.3272	0.01735
rs3734398	ELOVL2	T	eqtl-a-ENSG00000153406	ENSG00000153406	0.028538	0.0173504	30935
rs174546	FADS1	C	eqtl-a-ENSG00000140740	ENSG00000140740	-0.0300973	0.0173692	14263
rs174546	FADS1	C	prot-a-3244	Y-box-binding protein 2	0.0615	0.017378	3301
rs174546	FADS1	C	ubm-a-1264	NET100 0108	-0.0395	0.017378	7916
rs174546	FADS1	C	ubm-a-211	IDP dMRI TBSS FA Cerebral peduncle L	0.036	0.017378	7916
rs174546	FADS1	C	ubm-a-3128	a2009s rh S orbital-H Shaped thickness	0.0365	0.017378	7916
rs3734398	ELOVL2	T	prot-a-132	Apolipoprotein E (isoform E2)	0.0593	0.017378	3301
rs3734398	ELOVL2	T	prot-a-2025	NADH dehydrogenase [ubiquinone] iron-sulfur protein 4, mitochondrial	0.0593	0.017378	3301
rs603424	SCD	G	prot-a-1641	Killer cell immunoglobulin-like receptor 2DL4	-0.0753	0.017378	3301
rs603424	SCD	G	prot-a-2151	Origin recognition complex subunit 6	0.0756	0.017378	3301
rs603424	SCD	G	prot-a-2206	Protocadherin gamma-A8	-0.0753	0.017378	3301
rs603424	SCD	G	prot-a-2304	Procollagen-lysine,2-oxoglutarate 5-dioxygenase 2	0.0755	0.017378	3301
rs603424	SCD	G	ubm-a-2018	NET100 0862	-0.0501	0.017378	7916
rs3734398	ELOVL2	T	eqtl-a-ENSG00000176170	ENSG00000176170	0.0285224	0.0174165	31470
rs603424	SCD	G	eqtl-a-ENSG00000172543	ENSG00000172543	-0.0361006	0.0174446	30962
rs603424	SCD	G	eqtl-a-ENSG00000229162	ENSG00000229162	-0.0361006	0.0174446	4530
rs3734398	ELOVL2	T	eqtl-a-ENSG00000252361	ENSG00000252361	0.0285128	0.0174542	3831
rs174546	FADS1	C	ukb-d-O26	Diagnoses - main ICD10: O26 Maternal care for other conditions predominantly related to pregnancy	0.000346053	0.0174566	361194
rs603424	SCD	G	eqtl-a-ENSG00000227012	ENSG00000227012	0.03609	0.0174634	3831
rs603424	SCD	G	eqtl-a-ENSG00000242616	ENSG00000242616	-0.0360884	0.0174824	8850
rs174546	FADS1	C	eqtl-a-ENSG00000114107	ENSG00000114107	-0.0300632	0.017492	31300
rs603424	SCD	G	finn-a-CUSTOM_K50_AND_KELA_NOT_K51	Crohn disease (strict definition, all UC cases excluded)	-0.3801	0.0175102
rs174546	FADS1	C	eqtl-a-ENSG00000084092	ENSG00000084092	-0.0300594	0.017511	25306
rs174546	FADS1	C	eqtl-a-ENSG00000197714	ENSG00000197714	-0.0300594	0.017511	31086
rs603424	SCD	G	eqtl-a-ENSG00000164040	ENSG00000164040	-0.0360718	0.0175396	30748
rs174546	FADS1	C	eqtl-a-ENSG00000186908	ENSG00000186908	0.0300467	0.0175489	31300
rs174546	FADS1	C	eqtl-a-ENSG00000225200	ENSG00000225200	-0.0300493	0.0175489	5502
rs3734398	ELOVL2	T	eqtl-a-ENSG00000168818	ENSG00000168818	0.0284865	0.0175489	31684
rs174546	FADS1	C	eqtl-a-ENSG00000143889	ENSG00000143889	0.0300442	0.0175586	26225
rs3734398	ELOVL2	T	eqtl-a-ENSG00000070031	ENSG00000070031	0.0284841	0.0175586	30848
rs174546	FADS1	C	eqtl-a-ENSG00000172428	ENSG00000172428	-0.0300417	0.0175776	31300
rs174546	FADS1	C	eqtl-a-ENSG00000138698	ENSG00000138698	0.0300316	0.017606	31086
rs3734398	ELOVL2	T	ebi-a-GCST90002337	Mean corpuscular volume	0.0380581	0.0176108	8188
rs174546	FADS1	C	eqtl-a-ENSG00000162654	ENSG00000162654	-0.0300278	0.017625	31300
rs603424	SCD	G	eqtl-a-ENSG00000122643	ENSG00000122643	-0.0360429	0.017625	8850
rs603424	SCD	G	eqtl-a-ENSG00000168924	ENSG00000168924	-0.0360414	0.017625	30962
rs174546	FADS1	C	eqtl-a-ENSG00000139200	ENSG00000139200	-0.0300252	0.0176348	25306
rs174546	FADS1	C	eqtl-a-ENSG00000196588	ENSG00000196588	0.030024	0.0176348	31300
rs3734398	ELOVL2	T	eqtl-a-ENSG00000149657	ENSG00000149657	-0.0284685	0.0176348	14263
rs174546	FADS1	C	eqtl-a-ENSG00000131462	ENSG00000131462	0.0300202	0.0176441	31086
rs603424	SCD	G	eqtl-a-ENSG00000125319	ENSG00000125319	0.0360323	0.0176441	30748
rs603424	SCD	G	eqtl-a-ENSG00000268593	ENSG00000268593	-0.0360368	0.0176441	3831
rs174546	FADS1	C	eqtl-a-ENSG00000168476	ENSG00000168476	0.0300177	0.0176632	31300
rs174546	FADS1	C	eqtl-a-ENSG00000086102	ENSG00000086102	0.0300139	0.017673	31300
rs174546	FADS1	C	eqtl-a-ENSG00000116698	ENSG00000116698	0.0300126	0.017673	31086
rs603424	SCD	G	ukb-d-5959	Previously smoked cigarettes on most/all days	-0.0483293	0.0176901	2005
rs3734398	ELOVL2	T	eqtl-a-ENSG00000226738	ENSG00000226738	-0.0284517	0.0177015	4022
rs174546	FADS1	C	eqtl-a-ENSG00000173083	ENSG00000173083	0.0300038	0.0177113	31086
rs603424	SCD	G	eqtl-a-ENSG00000215388	ENSG00000215388	-0.0360156	0.0177113	3831
rs603424	SCD	G	eqtl-a-ENSG00000229119	ENSG00000229119	0.0360019	0.0177399	5164
rs3734398	ELOVL2	T	eqtl-a-ENSG00000103429	ENSG00000103429	0.0284361	0.0177591	31684
rs174546	FADS1	C	prot-a-953	Ectonucleoside triphosphate diphosphohydrolase 5	-0.0612	0.0177828	3301
rs174546	FADS1	C	ubm-a-1615	NET100 0459	0.0394	0.0177828	7916
rs174546	FADS1	C	ubm-a-2316	NET100 1160	0.0394	0.0177828	7916
rs3734398	ELOVL2	T	prot-a-1889	Mitofusin-1	0.0591	0.0177828	3301
rs3734398	ELOVL2	T	prot-a-673	Alpha-crystallin A chain	-0.059	0.0177828	3301
rs3734398	ELOVL2	T	ubm-a-653	IDP dMRI ProbtrackX FA unc l	-0.0359	0.0177828	7916
rs603424	SCD	G	prot-a-2375	Prolactin	-0.0751	0.0177828	3301
rs603424	SCD	G	ubm-a-2120	NET100 0964	-0.0493	0.0177828	7916
rs174546	FADS1	C	eqtl-a-ENSG00000140416	ENSG00000140416	-0.029986	0.0177881	31086
rs174546	FADS1	C	eqtl-a-ENSG00000137266	ENSG00000137266	-0.0299823	0.0178074	31300
rs174546	FADS1	C	met-a-377	Glycerol 3-phosphate (G3P)	0.0063	0.0178098	7337
rs174546	FADS1	C	ukb-a-286	Arm fat percentage (left)	-0.0045806	0.0178119	331198
rs174546	FADS1	C	eqtl-a-ENSG00000215014	ENSG00000215014	-0.0299785	0.0178168	5164
rs603424	SCD	G	eqtl-a-ENSG00000142178	ENSG00000142178	-0.0359837	0.0178168	30962
rs603424	SCD	G	eqtl-a-ENSG00000181444	ENSG00000181444	-0.0359822	0.0178168	30962
rs3734398	ELOVL2	T	eqtl-a-ENSG00000227039	ENSG00000227039	-0.0284181	0.0178361	5502
rs603424	SCD	G	eqtl-a-ENSG00000127616	ENSG00000127616	0.0359655	0.0178554	30962
rs3734398	ELOVL2	T	eqtl-a-ENSG00000235501	ENSG00000235501	0.0284073	0.0178653	16436
rs174546	FADS1	C	eqtl-a-ENSG00000177685	ENSG00000177685	0.029962	0.0178748	26225
rs603424	SCD	G	eqtl-a-ENSG00000251023	ENSG00000251023	-0.0359625	0.0178748	21773
rs3734398	ELOVL2	T	ukb-d-20483	Ever attempted suicide	0.0238208	0.0178785	4933
rs174546	FADS1	C	met-b-225	CD8mem:%"pre-Th17" (1)	-0.0533702	0.0178875	445
rs603424	SCD	G	finn-a-G6_DIABETNEUR	Diabethic neuropathy	-0.2221	0.01789
rs174546	FADS1	C	eqtl-a-ENSG00000011132	ENSG00000011132	-0.0299595	0.0178941	31300
rs174546	FADS1	C	eqtl-a-ENSG00000224870	ENSG00000224870	0.0299506	0.0179135	19818
rs174546	FADS1	C	eqtl-a-ENSG00000144283	ENSG00000144283	0.029943	0.0179428	26225
rs3734398	ELOVL2	T	eqtl-a-ENSG00000095574	ENSG00000095574	0.0283869	0.0179523	31684
rs174546	FADS1	C	eqtl-a-ENSG00000137801	ENSG00000137801	-0.0299418	0.0179622	31300
rs3734398	ELOVL2	T	ebi-a-GCST006360	IgA levels	-0.0183479	0.01799	1000
rs174546	FADS1	C	ukb-b-13148	Treatment/medication code: ventolin 100micrograms inhaler	0.000860745	0.0179999	462933
rs174546	FADS1	C	ukb-b-1977	Diagnoses - main ICD10: R51 Headache	-0.000496214	0.0179999	463010
rs174546	FADS1	C	ukb-b-4518	Operative procedures - main OPCS: A65.1 Carpal tunnel release	0.000684568	0.0179999	463010
rs174546	FADS1	C	ukb-b-9052	Speech-reception-threshold (SRT) estimate (left)	0.0091512	0.0179999	146131
rs3734398	ELOVL2	T	ukb-b-12357	PCT responsible for patient data: BRADFORD AND AIREDALE TEACHING PCT	0.000412681	0.0179999	463010
rs3734398	ELOVL2	T	ukb-b-17633	Treatment/medication code: dosulepin	-0.000292512	0.0179999	462933
rs3734398	ELOVL2	T	ukb-b-6727	Methods of discharge from hospital (recoded): Discharged on clinical advice/consent: From inpatient/daycase care	-0.000983511	0.0179999	462280
rs603424	SCD	G	ukb-b-1668	Diagnoses - main ICD10: I25.1 Atherosclerotic heart disease	-0.00102979	0.0179999	463010
rs603424	SCD	G	ukb-b-18377	Leg fat percentage (left)	0.00391586	0.0179999	454826
rs174546	FADS1	C	eqtl-a-ENSG00000267895	ENSG00000267895	-0.0299317	0.0180007	5502
rs3734398	ELOVL2	T	eqtl-a-ENSG00000133104	ENSG00000133104	-0.0283761	0.0180007	31684
rs603424	SCD	G	eqtl-a-ENSG00000205485	ENSG00000205485	0.0359215	0.0180007	10239
rs174546	FADS1	C	eqtl-a-ENSG00000237429	ENSG00000237429	-0.0299266	0.0180107	5164
rs603424	SCD	G	eqtl-a-ENSG00000164574	ENSG00000164574	0.0359169	0.0180107	30962
rs3734398	ELOVL2	T	eqtl-a-ENSG00000184990	ENSG00000184990	0.0283689	0.0180202	26196
rs174546	FADS1	C	eqtl-a-ENSG00000109790	ENSG00000109790	-0.029914	0.0180692	31300
rs174546	FADS1	C	eqtl-a-ENSG00000154978	ENSG00000154978	-0.029914	0.0180692	28105
rs174546	FADS1	C	eqtl-a-ENSG00000139239	ENSG00000139239	-0.0299114	0.0180788	16877
rs603424	SCD	G	finn-a-L12_URTICA_NAS	Other and unspecified urticaria	0.152	0.0180801
rs3734398	ELOVL2	T	eqtl-a-ENSG00000101544	ENSG00000101544	-0.0283474	0.018118	31470
rs603424	SCD	G	met-a-537	Adrenate (22:4n6)	-0.0099	0.0181201	7330
rs174546	FADS1	C	eqtl-a-ENSG00000076067	ENSG00000076067	0.0298937	0.0181276	26225
rs3734398	ELOVL2	T	eqtl-a-ENSG00000129219	ENSG00000129219	-0.028345	0.0181276	31684
rs174546	FADS1	C	eqtl-a-ENSG00000075415	ENSG00000075415	-0.0298937	0.0181472	31260
rs3734398	ELOVL2	T	eqtl-a-ENSG00000182141	ENSG00000182141	0.028339	0.0181472	26225
rs3734398	ELOVL2	T	eqtl-a-ENSG00000075790	ENSG00000075790	-0.0283342	0.0181765	31470
rs174546	FADS1	C	eqtl-a-ENSG00000148498	ENSG00000148498	-0.0298811	0.0181865	26225
rs603424	SCD	G	eqtl-a-ENSG00000126858	ENSG00000126858	-0.0358683	0.0181865	30962
rs174546	FADS1	C	ubm-a-692	IDP dMRI ProbtrackX MO fma	0.0393	0.018197	7916
rs3734398	ELOVL2	T	ubm-a-1691	NET100 0535	-0.0372	0.018197	7916
rs3734398	ELOVL2	T	ubm-a-289	IDP dMRI TBSS MD Uncinate fasciculus L	0.0301	0.018197	7916
rs3734398	ELOVL2	T	ubm-a-816	IDP dMRI ProbtrackX ICVF unc r	-0.0355	0.018197	7916
rs3734398	ELOVL2	T	ubm-a-914	NODEamps100 0023	-0.0332	0.018197	7916
rs603424	SCD	G	prot-a-1341	Histone H1.2	-0.0748	0.018197	3301
rs603424	SCD	G	prot-a-1592	Integral membrane protein 2C	-0.0748	0.018197	3301
rs603424	SCD	G	ubm-a-1581	NET100 0425	-0.0491	0.018197	7916
rs603424	SCD	G	ubm-a-1584	NET100 0428	-0.0491	0.018197	7916
rs603424	SCD	G	ubm-a-1728	NET100 0572	0.0491	0.018197	7916
rs174546	FADS1	C	eqtl-a-ENSG00000137959	ENSG00000137959	0.0298748	0.0182062	31300
rs174546	FADS1	C	eqtl-a-ENSG00000160602	ENSG00000160602	0.0298722	0.0182159	31300
rs174546	FADS1	C	eqtl-a-ENSG00000197006	ENSG00000197006	0.029871	0.0182255	31300
rs3734398	ELOVL2	T	eqtl-a-ENSG00000236242	ENSG00000236242	-0.0283234	0.0182255	5502
rs603424	SCD	G	eqtl-a-ENSG00000162384	ENSG00000162384	0.0358532	0.0182255	29999
rs603424	SCD	G	eqtl-a-ENSG00000163840	ENSG00000163840	-0.0358547	0.0182255	30962
rs174546	FADS1	C	eqtl-a-ENSG00000174837	ENSG00000174837	0.0298684	0.0182356	31300
rs174546	FADS1	C	eqtl-a-ENSG00000175787	ENSG00000175787	-0.0298697	0.0182356	31300
rs174546	FADS1	C	eqtl-a-ENSG00000225135	ENSG00000225135	0.0298646	0.0182453	5502
rs603424	SCD	G	eqtl-a-ENSG00000136295	ENSG00000136295	-0.0358425	0.018265	30962
rs174546	FADS1	C	eqtl-a-ENSG00000255552	ENSG00000255552	-0.0298596	0.0182751	10988
rs603424	SCD	G	eqtl-a-ENSG00000076650	ENSG00000076650	0.0358365	0.0182751	13925
rs603424	SCD	G	eqtl-a-ENSG00000101842	ENSG00000101842	0.0358349	0.0182751	8850
rs3734398	ELOVL2	T	eqtl-a-ENSG00000161960	ENSG00000161960	0.0283006	0.0183046	26196
rs174546	FADS1	C	eqtl-a-ENSG00000081320	ENSG00000081320	0.0298431	0.0183244	31260
rs174546	FADS1	C	eqtl-a-ENSG00000267369	ENSG00000267369	-0.0298482	0.0183244	16369
rs3734398	ELOVL2	T	eqtl-a-ENSG00000242282	ENSG00000242282	0.028291	0.0183438	5502
rs174546	FADS1	C	eqtl-a-ENSG00000171467	ENSG00000171467	0.029828	0.0183933	30511
rs174546	FADS1	C	eqtl-a-ENSG00000174032	ENSG00000174032	-0.0298254	0.0184035	26225
rs174546	FADS1	C	eqtl-a-ENSG00000266733	ENSG00000266733	-0.0298267	0.0184035	7931
rs174546	FADS1	C	prot-b-27	TNF superfamily member 10	-0.06	0.01844	3394
rs603424	SCD	G	ebi-a-GCST90001825	IgD on IgD+ CD38dim B cell	-0.06176	0.01844	3656
rs174546	FADS1	C	eqtl-a-ENSG00000068120	ENSG00000068120	0.029814	0.0184429	31086
rs3734398	ELOVL2	T	eqtl-a-ENSG00000185787	ENSG00000185787	0.028267	0.0184429	28703
rs3734398	ELOVL2	T	met-c-894	Lactate	-0.022659	0.0184442	22643
rs603424	SCD	G	ebi-a-GCST008035	High density lipoprotein cholesterol levels	0.313127	0.018448	17751
rs603424	SCD	G	eqtl-a-ENSG00000188010	ENSG00000188010	-0.0357864	0.0184531	30922
rs174546	FADS1	C	eqtl-a-ENSG00000081985	ENSG00000081985	0.029809	0.0184629	31086
rs3734398	ELOVL2	T	eqtl-a-ENSG00000103168	ENSG00000103168	0.0282562	0.0184829	31470
rs3734398	ELOVL2	T	eqtl-a-ENSG00000244556	ENSG00000244556	-0.0282586	0.0184927	4994
rs3734398	ELOVL2	T	ukb-a-123	Treatment/medication code: atrovent 20micrograms inhaler	-0.000182677	0.0185067	337159
rs174546	FADS1	C	eqtl-a-ENSG00000168899	ENSG00000168899	-0.0297976	0.0185127	31300
rs174546	FADS1	C	eqtl-a-ENSG00000237854	ENSG00000237854	-0.0297989	0.0185127	5502
rs3734398	ELOVL2	T	eqtl-a-ENSG00000229647	ENSG00000229647	-0.0282514	0.0185225	5502
rs603424	SCD	G	eqtl-a-ENSG00000172673	ENSG00000172673	0.0357606	0.0185225	25887
rs603424	SCD	G	ebi-a-GCST90001443	CD20- B cell %lymphocyte	-0.06013	0.01854	3657
rs174546	FADS1	C	eqtl-a-ENSG00000150457	ENSG00000150457	0.0297888	0.0185426	31300
rs174546	FADS1	C	eqtl-a-ENSG00000261671	ENSG00000261671	0.0297888	0.0185426	4339
rs3734398	ELOVL2	T	eqtl-a-ENSG00000077235	ENSG00000077235	0.0282347	0.0185725	31684
rs603424	SCD	G	eqtl-a-ENSG00000072310	ENSG00000072310	-0.0357499	0.0185725	30962
rs174546	FADS1	C	eqtl-a-ENSG00000100504	ENSG00000100504	0.0297698	0.0186127	31300
rs174546	FADS1	C	ubm-a-1662	NET100 0506	0.0392	0.0186209	7916
rs174546	FADS1	C	ubm-a-87	IDP T1 FAST ROIs R precun cortex	0.0287	0.0186209	7916
rs3734398	ELOVL2	T	prot-a-2215	Programmed cell death 1 ligand 2	0.0586	0.0186209	3301
rs3734398	ELOVL2	T	ubm-a-1918	NET100 0762	0.0367	0.0186209	7916
rs3734398	ELOVL2	T	ubm-a-317	IDP dMRI TBSS MO Superior corona radiata L	0.0359	0.0186209	7916
rs603424	SCD	G	prot-a-1920	Neutrophil collagenase	0.0745	0.0186209	3301
rs603424	SCD	G	prot-a-271	Transcription factor IIIB 90 kDa subunit	-0.0746	0.0186209	3301
rs603424	SCD	G	prot-a-701	Cysteine and glycine-rich protein 3	0.0747	0.0186209	3301
rs603424	SCD	G	ubm-a-1820	NET100 0664	0.0488	0.0186209	7916
rs174546	FADS1	C	eqtl-a-ENSG00000134215	ENSG00000134215	0.0297685	0.0186226	31086
rs3734398	ELOVL2	T	eqtl-a-ENSG00000240954	ENSG00000240954	0.0282239	0.0186226	5502
rs174546	FADS1	C	eqtl-a-ENSG00000141736	ENSG00000141736	0.0297647	0.0186325	31086
rs3734398	ELOVL2	T	eqtl-a-ENSG00000167236	ENSG00000167236	-0.0282179	0.0186526	31684
rs174546	FADS1	C	met-a-442	X-10500	0.004	0.0186599	7303
rs174546	FADS1	C	eqtl-a-ENSG00000047365	ENSG00000047365	0.0297571	0.0186728	26026
rs603424	SCD	G	eqtl-a-ENSG00000107341	ENSG00000107341	-0.0357181	0.0186728	30213
rs603424	SCD	G	eqtl-a-ENSG00000110446	ENSG00000110446	-0.035712	0.018693	30748
rs603424	SCD	G	prot-c-3280_49_2	Aggrecan	-0.1305	0.0186999	997
rs3734398	ELOVL2	T	eqtl-a-ENSG00000227199	ENSG00000227199	0.0282059	0.0187029	21844
rs603424	SCD	G	eqtl-a-ENSG00000133961	ENSG00000133961	-0.0357044	0.0187129	30748
rs603424	SCD	G	eqtl-a-ENSG00000266098	ENSG00000266098	-0.0356968	0.018743	3831
rs3734398	ELOVL2	T	eqtl-a-ENSG00000168575	ENSG00000168575	-0.0281963	0.0187534	26609
rs3734398	ELOVL2	T	eqtl-a-ENSG00000228985	ENSG00000228985	-0.0281951	0.0187534	4339
rs174546	FADS1	C	eqtl-a-ENSG00000152377	ENSG00000152377	-0.0297356	0.0187633	31300
rs603424	SCD	G	eqtl-a-ENSG00000232386	ENSG00000232386	-0.0356877	0.0187733	6598
rs174546	FADS1	C	eqtl-a-ENSG00000094880	ENSG00000094880	0.029728	0.0187837	31300
rs603424	SCD	G	ukb-a-549	Diagnoses - main ICD10: K40 Inguinal hernia	-0.00120317	0.0188001	337199
rs174546	FADS1	C	eqtl-a-ENSG00000131165	ENSG00000131165	0.0297217	0.018814	31300
rs174546	FADS1	C	eqtl-a-ENSG00000166278	ENSG00000166278	0.0297192	0.018814	14263
rs3734398	ELOVL2	T	eqtl-a-ENSG00000226942	ENSG00000226942	0.0281783	0.018814	5502
rs174546	FADS1	C	eqtl-a-ENSG00000235173	ENSG00000235173	0.0297179	0.0188239	5502
rs174546	FADS1	C	eqtl-a-ENSG00000147408	ENSG00000147408	-0.0297167	0.0188443	31086
rs603424	SCD	G	eqtl-a-ENSG00000109475	ENSG00000109475	-0.0356634	0.0188543	25887
rs174546	FADS1	C	eqtl-a-ENSG00000184221	ENSG00000184221	0.0297078	0.0188643	31086
rs3734398	ELOVL2	T	eqtl-a-ENSG00000161328	ENSG00000161328	-0.0281687	0.0188643	26609
rs3734398	ELOVL2	T	ebi-a-GCST007431	Lung function (FEV1/FVC)	0.0056	0.0188999	321047
rs3734398	ELOVL2	T	ebi-a-GCST90002075	SSC-A on B cell	0.06508	0.0188999	3112
rs174546	FADS1	C	met-a-513	X-11440	-0.0118	0.01893	7250
rs3734398	ELOVL2	T	eqtl-a-ENSG00000168807	ENSG00000168807	0.0281507	0.0189352	31684
rs603424	SCD	G	eqtl-a-ENSG00000238245	ENSG00000238245	0.0356376	0.0189352	3831
rs603424	SCD	G	eqtl-a-ENSG00000177674	ENSG00000177674	-0.0356346	0.0189457	30962
rs174546	FADS1	C	eqtl-a-ENSG00000011114	ENSG00000011114	0.0296825	0.0189657	31300
rs3734398	ELOVL2	T	eqtl-a-ENSG00000189280	ENSG00000189280	0.0281423	0.0189657	29094
rs174546	FADS1	C	eqtl-a-ENSG00000161267	ENSG00000161267	-0.0296838	0.0189762	26225
rs3734398	ELOVL2	T	eqtl-a-ENSG00000100092	ENSG00000100092	-0.0281423	0.0189762	31684
rs603424	SCD	G	eqtl-a-ENSG00000064270	ENSG00000064270	-0.0356224	0.0189963	25887
rs603424	SCD	G	eqtl-a-ENSG00000256683	ENSG00000256683	-0.0356209	0.0189963	30748
rs174546	FADS1	C	ukb-b-14944	Operation code: appendicectomy	-0.00166019	0.0189998	462933
rs174546	FADS1	C	ukb-b-16508	Treatment/medication code: alendronate sodium	0.000547587	0.0189998	462933
rs174546	FADS1	C	ukb-b-18593	Vitamin D	-0.013485	0.0189998	64979
rs174546	FADS1	C	ukb-b-4141	Diagnoses - main ICD10: C44.3 Skin of other and unspecified parts of face	0.000464735	0.0189998	463010
rs174546	FADS1	C	ukb-b-5018	Diagnoses - main ICD10: K61.0 Anal abscess	0.000241735	0.0189998	463010
rs174546	FADS1	C	ukb-b-7428	Diagnoses - main ICD10: N63 Unspecified lump in breast	0.000288816	0.0189998	463010
rs3734398	ELOVL2	T	ukb-b-13080	Operative procedures - main OPCS: A73.5 Injection of therapeutic substance around peripheral nerve	0.000231403	0.0189998	463010
rs3734398	ELOVL2	T	ukb-b-9369	Diagnoses - secondary ICD10: J22 Unspecified acute lower respiratory infection	-0.000362461	0.0189998	463010
rs603424	SCD	G	ukb-b-14713	Forced vital capacity (FVC), Best measure	-0.00558545	0.0189998	345665
rs603424	SCD	G	ukb-b-17836	Treatment/medication code: seretide 50 evohaler	0.000692775	0.0189998	462933
rs603424	SCD	G	ukb-b-6591	Age first had sexual intercourse	-0.00666274	0.0189998	406457
rs3734398	ELOVL2	T	eqtl-a-ENSG00000258439	ENSG00000258439	-0.0281339	0.0190068	4360
rs174546	FADS1	C	eqtl-a-ENSG00000100823	ENSG00000100823	-0.0296699	0.019027	26011
rs174546	FADS1	C	eqtl-a-ENSG00000163221	ENSG00000163221	0.0296673	0.019027	31300
rs603424	SCD	G	eqtl-a-ENSG00000163728	ENSG00000163728	0.0356027	0.0190476	30748
rs174546	FADS1	C	prot-a-3042	Tumor necrosis factor receptor superfamily member 14	0.0607	0.0190546	3301
rs174546	FADS1	C	ubm-a-137	IDP T1 FAST ROIs L cerebellum I-IV	-0.0334	0.0190546	7916
rs174546	FADS1	C	ubm-a-146	IDP T1 FAST ROIs R cerebellum crus I	-0.0316	0.0190546	7916
rs174546	FADS1	C	ubm-a-1610	NET100 0454	-0.0388	0.0190546	7916
rs174546	FADS1	C	ubm-a-407	IDP dMRI TBSS L2 Posterior limb of internal capsule L	-0.0376	0.0190546	7916
rs3734398	ELOVL2	T	ubm-a-2164	NET100 1008	0.037	0.0190546	7916
rs603424	SCD	G	prot-a-684	Cytokine receptor common subunit beta	-0.0744	0.0190546	3301
rs603424	SCD	G	prot-a-899	Ephrin-A3	-0.0744	0.0190546	3301
rs3734398	ELOVL2	T	eqtl-a-ENSG00000134294	ENSG00000134294	-0.0281243	0.0190577	31684
rs3734398	ELOVL2	T	ukb-d-1448_1	Bread type: White	-0.00246945	0.0190629	348424
rs603424	SCD	G	eqtl-a-ENSG00000088812	ENSG00000088812	-0.0355981	0.0190678	30922
rs603424	SCD	G	prot-c-2945_25_1	ER	0.1312	0.0190801	997
rs3734398	ELOVL2	T	eqtl-a-ENSG00000130203	ENSG00000130203	0.0281147	0.0190884	30351
rs3734398	ELOVL2	T	met-a-623	5-dodecenoate (12:1n7)	0.0095	0.0190902	7322
rs603424	SCD	G	eqtl-a-ENSG00000140939	ENSG00000140939	-0.035589	0.0190985	30748
rs603424	SCD	G	eqtl-a-ENSG00000198700	ENSG00000198700	0.035589	0.0190985	30962
rs603424	SCD	G	eqtl-a-ENSG00000162366	ENSG00000162366	0.0355845	0.0191091	30962
rs3734398	ELOVL2	T	ukb-a-3	Pulse rate automated reading	-0.00593131	0.0191157	317756
rs174546	FADS1	C	eqtl-a-ENSG00000197620	ENSG00000197620	0.029642	0.0191293	9188
rs603424	SCD	G	eqtl-a-ENSG00000167702	ENSG00000167702	-0.0355769	0.0191395	13925
rs603424	SCD	G	eqtl-a-ENSG00000255284	ENSG00000255284	-0.0355784	0.0191395	7931
rs174546	FADS1	C	ebi-a-GCST90001541	Naive CD4+ T cell %CD4+ T cell	-0.06321	0.0191399	3427
rs174546	FADS1	C	eqtl-a-ENSG00000118520	ENSG00000118520	0.0296383	0.0191501	31300
rs3734398	ELOVL2	T	eqtl-a-ENSG00000126746	ENSG00000126746	-0.0281016	0.0191501	31684
rs603424	SCD	G	eqtl-a-ENSG00000140575	ENSG00000140575	-0.0355723	0.0191602	30962
rs603424	SCD	G	eqtl-a-ENSG00000174718	ENSG00000174718	0.0355693	0.0191602	24928
rs603424	SCD	G	eqtl-a-ENSG00000260973	ENSG00000260973	0.0355678	0.0191602	5164
rs3734398	ELOVL2	T	met-a-603	1-docosahexaenoylglycerophosphocholine*	0.0083	0.0191699	7350
rs3734398	ELOVL2	T	eqtl-a-ENSG00000230836	ENSG00000230836	0.0280932	0.0191703	20824
rs603424	SCD	G	eqtl-a-ENSG00000135472	ENSG00000135472	-0.0355693	0.0191703	29409
rs603424	SCD	G	eqtl-a-ENSG00000211455	ENSG00000211455	0.0355632	0.0191805	30962
rs174546	FADS1	C	eqtl-a-ENSG00000038382	ENSG00000038382	0.0296231	0.0192013	31086
rs174546	FADS1	C	eqtl-a-ENSG00000262703	ENSG00000262703	-0.0296281	0.0192013	4169
rs603424	SCD	G	eqtl-a-ENSG00000241127	ENSG00000241127	0.0355572	0.0192013	24968
rs174546	FADS1	C	eqtl-a-ENSG00000146281	ENSG00000146281	0.0296218	0.0192114	26225
rs3734398	ELOVL2	T	eqtl-a-ENSG00000114316	ENSG00000114316	0.0280776	0.0192424	31684
rs174546	FADS1	C	eqtl-a-ENSG00000197442	ENSG00000197442	0.0296117	0.0192526	14263
rs174546	FADS1	C	eqtl-a-ENSG00000241755	ENSG00000241755	0.0296104	0.0192526	5502
rs174546	FADS1	C	eqtl-a-ENSG00000147316	ENSG00000147316	0.0296079	0.0192735	31300
rs174546	FADS1	C	eqtl-a-ENSG00000026751	ENSG00000026751	0.0296041	0.0192837	31300
rs603424	SCD	G	eqtl-a-ENSG00000228118	ENSG00000228118	-0.0355359	0.0192837	20948
rs174546	FADS1	C	eqtl-a-ENSG00000109670	ENSG00000109670	0.0296016	0.0192939	31300
rs3734398	ELOVL2	T	eqtl-a-ENSG00000050344	ENSG00000050344	-0.0280656	0.0193046	14263
rs603424	SCD	G	met-b-215	CD4nv:%Th2	0.063594	0.0193206	447
rs174546	FADS1	C	eqtl-a-ENSG00000105953	ENSG00000105953	0.029594	0.019325	31300
rs174546	FADS1	C	eqtl-a-ENSG00000106952	ENSG00000106952	0.0295915	0.0193353	31300
rs3734398	ELOVL2	T	eqtl-a-ENSG00000228589	ENSG00000228589	-0.0280584	0.0193353	5502
rs603424	SCD	G	met-b-258	NKT:%TM	0.066725	0.0193366	411
rs603424	SCD	G	finn-a-K11_ABSCANAL	Abscess of anal and rectal regions	0.2414	0.0193402
rs174546	FADS1	C	eqtl-a-ENSG00000259293	ENSG00000259293	0.0295889	0.0193459	3831
rs174546	FADS1	C	eqtl-a-ENSG00000204054	ENSG00000204054	-0.0295877	0.0193664	16877
rs3734398	ELOVL2	T	eqtl-a-ENSG00000105419	ENSG00000105419	-0.0280524	0.0193664	29218
rs603424	SCD	G	eqtl-a-ENSG00000215014	ENSG00000215014	0.0355086	0.0193664	5164
rs174546	FADS1	C	eqtl-a-ENSG00000261311	ENSG00000261311	-0.0295776	0.0193977	4339
rs3734398	ELOVL2	T	ebi-a-GCST007092	Osteoarthritis of the hip or knee	0.018	0.01942	417596
rs603424	SCD	G	eqtl-a-ENSG00000121680	ENSG00000121680	-0.0354934	0.019429	30962
rs603424	SCD	G	eqtl-a-ENSG00000251129	ENSG00000251129	0.0354828	0.0194496	4530
rs174546	FADS1	C	eqtl-a-ENSG00000149564	ENSG00000149564	-0.0295624	0.0194599	31086
rs603424	SCD	G	eqtl-a-ENSG00000241170	ENSG00000241170	0.0354797	0.0194702	21773
rs174546	FADS1	C	eqtl-a-ENSG00000160993	ENSG00000160993	0.0295561	0.0194809	31300
rs3734398	ELOVL2	T	eqtl-a-ENSG00000165355	ENSG00000165355	0.0280224	0.0194809	31684
rs3734398	ELOVL2	T	eqtl-a-ENSG00000013619	ENSG00000013619	-0.0280224	0.0194913	9188
rs174546	FADS1	C	ubm-a-1910	NET100 0754	-0.0382	0.0194984	7916
rs174546	FADS1	C	ubm-a-2561	NET100 1405	0.0388	0.0194984	7916
rs3734398	ELOVL2	T	eqtl-a-ENSG00000234618	ENSG00000234618	0.0280176	0.0195016	4868
rs3734398	ELOVL2	T	eqtl-a-ENSG00000166704	ENSG00000166704	0.028014	0.0195119	31684
rs174546	FADS1	C	ebi-a-GCST90001902	CD28 on activated CD4 regulatory T cell	-0.06771	0.0195398	2920
rs3734398	ELOVL2	T	eqtl-a-ENSG00000120899	ENSG00000120899	-0.0280116	0.0195434	31470
rs3734398	ELOVL2	T	eqtl-a-ENSG00000160211	ENSG00000160211	-0.0280044	0.0195641	9188
rs603424	SCD	G	eqtl-a-ENSG00000173456	ENSG00000173456	-0.0354555	0.0195641	30962
rs174546	FADS1	C	eqtl-a-ENSG00000259845	ENSG00000259845	-0.0295358	0.0195749	5502
rs603424	SCD	G	eqtl-a-ENSG00000261342	ENSG00000261342	0.0354479	0.0195749	5164
rs174546	FADS1	C	eqtl-a-ENSG00000110756	ENSG00000110756	0.029532	0.0195853	31260
rs174546	FADS1	C	eqtl-a-ENSG00000147548	ENSG00000147548	0.029527	0.0195957	31300
rs174546	FADS1	C	eqtl-a-ENSG00000227557	ENSG00000227557	-0.0295308	0.0195957	4803
rs174546	FADS1	C	eqtl-a-ENSG00000125355	ENSG00000125355	0.0295257	0.019606	8269
rs603424	SCD	G	eqtl-a-ENSG00000100650	ENSG00000100650	-0.0354403	0.019606	30748
rs603424	SCD	G	eqtl-a-ENSG00000174225	ENSG00000174225	0.0354403	0.019606	7423
rs174546	FADS1	C	eqtl-a-ENSG00000133027	ENSG00000133027	-0.0295257	0.0196169	31300
rs174546	FADS1	C	eqtl-a-ENSG00000137337	ENSG00000137337	0.0295168	0.0196481	14263
rs174546	FADS1	C	eqtl-a-ENSG00000101474	ENSG00000101474	0.0295118	0.0196585	25306
rs174546	FADS1	C	eqtl-a-ENSG00000179144	ENSG00000179144	-0.0295156	0.0196585	31260
rs603424	SCD	G	eqtl-a-ENSG00000067141	ENSG00000067141	0.0354236	0.0196585	30962
rs603424	SCD	G	ukb-a-217	Illnesses of siblings: Heart disease	-0.00253537	0.0196617	259921
rs3734398	ELOVL2	T	eqtl-a-ENSG00000099814	ENSG00000099814	0.0279733	0.0196902	25690
rs3734398	ELOVL2	T	eqtl-a-ENSG00000118690	ENSG00000118690	0.0279733	0.0196902	31470
rs3734398	ELOVL2	T	eqtl-a-ENSG00000235865	ENSG00000235865	0.0279733	0.0197006	24120
rs3734398	ELOVL2	T	met-c-922	Concentration of small HDL particles	-0.024044	0.0197029	19272
rs603424	SCD	G	eqtl-a-ENSG00000118260	ENSG00000118260	0.0353932	0.0197638	29785
rs3734398	ELOVL2	T	eqtl-a-ENSG00000090266	ENSG00000090266	-0.0279577	0.0197742	31470
rs174546	FADS1	C	eqtl-a-ENSG00000012779	ENSG00000012779	0.0294802	0.0197957	31300
rs603424	SCD	G	eqtl-a-ENSG00000143207	ENSG00000143207	-0.0353841	0.0198061	30962
rs174546	FADS1	C	eqtl-a-ENSG00000135736	ENSG00000135736	0.0294637	0.0198591	31300
rs174546	FADS1	C	eqtl-a-ENSG00000244437	ENSG00000244437	0.0294637	0.0198591	5502
rs174546	FADS1	C	ebi-a-GCST90002007	HLA DR on CD14+ CD16+ monocyte	0.06471	0.01986	3618
rs3734398	ELOVL2	T	eqtl-a-ENSG00000143878	ENSG00000143878	-0.0279361	0.0198696	31684
rs3734398	ELOVL2	T	eqtl-a-ENSG00000159479	ENSG00000159479	0.0279325	0.0198696	31470
rs3734398	ELOVL2	T	eqtl-a-ENSG00000174197	ENSG00000174197	-0.0279361	0.0198696	25646
rs3734398	ELOVL2	T	eqtl-a-ENSG00000227536	ENSG00000227536	-0.0279361	0.0198696	4339
rs3734398	ELOVL2	T	eqtl-a-ENSG00000235373	ENSG00000235373	0.0279337	0.0198696	5502
rs3734398	ELOVL2	T	eqtl-a-ENSG00000131771	ENSG00000131771	-0.0279325	0.0198907	30645
rs174546	FADS1	C	eqtl-a-ENSG00000070961	ENSG00000070961	0.0294549	0.0199017	31260
rs603424	SCD	G	finn-a-COPD_EARLYANDLATER	COPD, early/later onset	0.1124	0.0199099
rs603424	SCD	G	finn-a-COPD_EARLYANDLATER_EXMORE	COPD, early/later onset (more excluded)	0.1124	0.0199099
rs174546	FADS1	C	eqtl-a-ENSG00000169241	ENSG00000169241	-0.0294549	0.0199122	26185
rs3734398	ELOVL2	T	eqtl-a-ENSG00000125089	ENSG00000125089	0.0279253	0.0199122	31684
rs603424	SCD	G	prot-c-4920_10_1	Lysozyme	0.1299	0.01992	997
rs174546	FADS1	C	eqtl-a-ENSG00000204832	ENSG00000204832	0.0294473	0.0199333	15206
rs603424	SCD	G	eqtl-a-ENSG00000263307	ENSG00000263307	-0.0353431	0.0199439	20440
rs174546	FADS1	C	prot-a-1067	F-box/LRR-repeat protein 4	0.0601	0.0199526	3301
rs174546	FADS1	C	prot-a-1353	High mobility group protein B3	0.0602	0.0199526	3301
rs174546	FADS1	C	ubm-a-2332	NET100 1176	-0.0386	0.0199526	7916
rs3734398	ELOVL2	T	ubm-a-2737	DKTatlas lh precuneus area	0.0272	0.0199526	7916
rs603424	SCD	G	prot-a-2924	Tumor-associated calcium signal transducer 2	0.0739	0.0199526	3301
rs603424	SCD	G	prot-a-2956	Tissue factor pathway inhibitor 2	0.0738	0.0199526	3301
rs603424	SCD	G	prot-a-3047	Tumor necrosis factor receptor superfamily member 1B	0.0737	0.0199526	3301
rs603424	SCD	G	ubm-a-2993	a2009s lh G temp sup-Plan polar thickness	-0.0463	0.0199526	7916
rs174546	FADS1	C	eqtl-a-ENSG00000148341	ENSG00000148341	0.029441	0.0199545	31086
rs174546	FADS1	C	eqtl-a-ENSG00000189283	ENSG00000189283	-0.0294372	0.0199866	31300
rs603424	SCD	G	eqtl-a-ENSG00000205930	ENSG00000205930	0.0353295	0.0199866	22707
rs174546	FADS1	C	ukb-b-3599	Never eat eggs, dairy, wheat, sugar: Wheat products	0.000826458	0.02	461046
rs174546	FADS1	C	ukb-b-6772	Operation code: removal of mole/skin lesion	0.000596811	0.02	462933
rs174546	FADS1	C	ukb-b-7675	Operative procedures - secondary OPCS: Y97.3 Radiology with post contrast	-0.000467769	0.02	463010
rs174546	FADS1	C	ukb-b-8369	Saturated fat	-0.0132485	0.02	64979
rs3734398	ELOVL2	T	ukb-b-507	Operative procedures - main OPCS: Q18.8 Other specified diagnostic endoscopic examination of uterus	0.000469211	0.02	463010
rs3734398	ELOVL2	T	ukb-b-7414	PCT where patients GP was registered: BRADFORD SOUTH AND WEST PCT	0.00024948	0.02	463010
rs603424	SCD	G	ieu-b-11	focal epilepsy, documented lesion negative	0.00763857	0.02	32393
rs603424	SCD	G	ukb-b-17612	Heel bone ultrasound T-score, manual entry	0.021276	0.02	40613
rs603424	SCD	G	ukb-b-3388	Operation code: ear surgery	0.000803037	0.02	462933
rs603424	SCD	G	ukb-b-6740	Current employment status: In paid employment or self-employed	-0.00315721	0.02	461242
rs603424	SCD	G	ukb-b-8184	Diagnoses - secondary ICD10: I25.9 Chronic ischaemic heart disease, unspecified	-0.000713693	0.02	463010
rs603424	SCD	G	eqtl-a-ENSG00000151948	ENSG00000151948	-0.0353264	0.0200078	13925
rs174546	FADS1	C	eqtl-a-ENSG00000111665	ENSG00000111665	-0.0294296	0.0200184	31300
rs603424	SCD	G	eqtl-a-ENSG00000160588	ENSG00000160588	-0.0353219	0.020029	30962
rs3734398	ELOVL2	T	eqtl-a-ENSG00000170604	ENSG00000170604	-0.0278965	0.0200401	31470
rs603424	SCD	G	eqtl-a-ENSG00000250021	ENSG00000250021	-0.0353158	0.0200507	6598
rs174546	FADS1	C	eqtl-a-ENSG00000100439	ENSG00000100439	0.0294182	0.0200613	31300
rs3734398	ELOVL2	T	eqtl-a-ENSG00000106524	ENSG00000106524	-0.0278917	0.020072	31684
rs603424	SCD	G	eqtl-a-ENSG00000014914	ENSG00000014914	-0.0353082	0.020072	30962
rs603424	SCD	G	eqtl-a-ENSG00000054277	ENSG00000054277	0.0353052	0.020072	23120
rs603424	SCD	G	eqtl-a-ENSG00000159788	ENSG00000159788	-0.0353097	0.020072	30962
rs174546	FADS1	C	eqtl-a-ENSG00000165626	ENSG00000165626	0.0294119	0.0200826	25812
rs603424	SCD	G	eqtl-a-ENSG00000092470	ENSG00000092470	0.0353037	0.0200826	30922
rs174546	FADS1	C	eqtl-a-ENSG00000179564	ENSG00000179564	0.0294093	0.0200932	24481
rs174546	FADS1	C	eqtl-a-ENSG00000185044	ENSG00000185044	0.0294005	0.0201257	5164
rs174546	FADS1	C	eqtl-a-ENSG00000091129	ENSG00000091129	-0.029403	0.0201363	31086
rs174546	FADS1	C	eqtl-a-ENSG00000137965	ENSG00000137965	0.0293992	0.0201363	31300
rs603424	SCD	G	eqtl-a-ENSG00000146425	ENSG00000146425	0.0352885	0.0201363	30962
rs174546	FADS1	C	ukb-d-ASTHMA_HOSPITAL1	Asthma, hospital admissions 1	0.000425361	0.0201377	361194
rs3734398	ELOVL2	T	eqtl-a-ENSG00000177469	ENSG00000177469	0.0278725	0.020147	31684
rs174546	FADS1	C	eqtl-a-ENSG00000132423	ENSG00000132423	0.0293904	0.020179	31300
rs3734398	ELOVL2	T	eqtl-a-ENSG00000137210	ENSG00000137210	-0.0278653	0.020179	31684
rs174546	FADS1	C	eqtl-a-ENSG00000144407	ENSG00000144407	0.0293878	0.0201897	30381
rs603424	SCD	G	eqtl-a-ENSG00000162174	ENSG00000162174	-0.0352763	0.0201897	25887
rs3734398	ELOVL2	T	ebi-a-GCST006867	Type 2 diabetes	0.0182	0.0201902	62892
rs174546	FADS1	C	eqtl-a-ENSG00000231043	ENSG00000231043	-0.0293866	0.0202009	8269
rs603424	SCD	G	eqtl-a-ENSG00000112306	ENSG00000112306	0.0352687	0.0202009	6083
rs603424	SCD	G	ukb-d-30050_irnt	Mean corpuscular haemoglobin	0.00733628	0.0202032	350472
rs174546	FADS1	C	eqtl-a-ENSG00000217648	ENSG00000217648	-0.0293803	0.0202223	4677
rs174546	FADS1	C	ieu-b-116	Fasting insulin	-0.0051	0.0202339	108557
rs174546	FADS1	C	eqtl-a-ENSG00000269343	ENSG00000269343	-0.0293752	0.0202437	8269
rs3734398	ELOVL2	T	eqtl-a-ENSG00000116771	ENSG00000116771	0.0278486	0.0202437	31684
rs3734398	ELOVL2	T	eqtl-a-ENSG00000214456	ENSG00000214456	0.0278498	0.0202437	9188
rs174546	FADS1	C	prot-b-21	interleukin 18	-0.0591	0.02026	3394
rs174546	FADS1	C	met-a-349	Heptanoate (7:0)	0.0058	0.0202801	7355
rs174546	FADS1	C	eqtl-a-ENSG00000184007	ENSG00000184007	0.0293638	0.0202866	30872
rs603424	SCD	G	eqtl-a-ENSG00000137507	ENSG00000137507	-0.035246	0.0202866	30748
rs603424	SCD	G	eqtl-a-ENSG00000240875	ENSG00000240875	0.0352445	0.0202866	5164
rs603424	SCD	G	eqtl-a-ENSG00000121210	ENSG00000121210	-0.0352429	0.0202978	30748
rs603424	SCD	G	eqtl-a-ENSG00000196927	ENSG00000196927	-0.0352445	0.0202978	5164
rs3734398	ELOVL2	T	eqtl-a-ENSG00000158825	ENSG00000158825	-0.0278378	0.0203086	31684
rs174546	FADS1	C	eqtl-a-ENSG00000137726	ENSG00000137726	-0.0293575	0.0203194	31300
rs3734398	ELOVL2	T	eqtl-a-ENSG00000205629	ENSG00000205629	0.0278318	0.0203194	26395
rs174546	FADS1	C	eqtl-a-ENSG00000196569	ENSG00000196569	0.0293512	0.0203409	31300
rs3734398	ELOVL2	T	eqtl-a-ENSG00000235043	ENSG00000235043	0.027827	0.0203409	8269
rs3734398	ELOVL2	T	eqtl-a-ENSG00000134684	ENSG00000134684	-0.0278282	0.0203517	30935
rs603424	SCD	G	eqtl-a-ENSG00000184557	ENSG00000184557	-0.0352278	0.0203624	30922
rs3734398	ELOVL2	T	eqtl-a-ENSG00000143153	ENSG00000143153	-0.0278234	0.0203732	31470
rs3734398	ELOVL2	T	ebi-a-GCST90000291	Myocardial fractal dimension (slice 5)	0.00092669	0.0203798	18096
rs603424	SCD	G	eqtl-a-ENSG00000140287	ENSG00000140287	0.0352141	0.0203948	30962
rs603424	SCD	G	eqtl-a-ENSG00000165633	ENSG00000165633	-0.0352171	0.0203948	24777
rs3734398	ELOVL2	T	eqtl-a-ENSG00000232125	ENSG00000232125	-0.0278138	0.0204169	30337
rs174546	FADS1	C	prot-a-3067	Troponin I, cardiac muscle	0.0598	0.0204174	3301
rs174546	FADS1	C	ubm-a-2534	NET100 1378	0.0383	0.0204174	7916
rs3734398	ELOVL2	T	prot-a-2693	Corticosteroid-binding globulin	-0.0578	0.0204174	3301
rs3734398	ELOVL2	T	ubm-a-1038	NET25 0092	-0.0359	0.0204174	7916
rs174546	FADS1	C	eqtl-a-ENSG00000137720	ENSG00000137720	-0.0293297	0.0204494	31086
rs603424	SCD	G	eqtl-a-ENSG00000196290	ENSG00000196290	0.0351989	0.0204494	30213
rs603424	SCD	G	ieu-b-102	Major depression	-0.0131	0.02048
rs3734398	ELOVL2	T	eqtl-a-ENSG00000256263	ENSG00000256263	0.0277946	0.0204927	5164
rs174546	FADS1	C	eqtl-a-ENSG00000233231	ENSG00000233231	-0.029317	0.0205036	4994
rs3734398	ELOVL2	T	ukb-a-288	Arm fat-free mass (left)	0.0036187	0.0205197	331159
rs603424	SCD	G	eqtl-a-ENSG00000167768	ENSG00000167768	0.0351762	0.0205367	25887
rs3734398	ELOVL2	T	eqtl-a-ENSG00000259071	ENSG00000259071	0.0277802	0.0205584	5502
rs174546	FADS1	C	eqtl-a-ENSG00000110619	ENSG00000110619	0.0292968	0.0205693	31300
rs3734398	ELOVL2	T	eqtl-a-ENSG00000204583	ENSG00000204583	0.0277766	0.0205693	14841
rs603424	SCD	G	finn-a-J10_COPDNAS	Other chronic obstructive pulmonary disease	0.1127	0.0205698
rs603424	SCD	G	eqtl-a-ENSG00000107890	ENSG00000107890	0.0351625	0.0205802	30962
rs174546	FADS1	C	ukb-d-C3_RESPIRATORY_INTRATHORACIC	Malignant neoplasm of respiratory system and intrathoracic organs	0.000418814	0.0205807	361194
rs174546	FADS1	C	ukb-d-C_RESPIRATORY_INTRATHORACIC	Cancer of respiratory intrathoracic	0.000418814	0.0205807	361194
rs174546	FADS1	C	ukb-a-336	Forced vital capacity (FVC)	0.00480223	0.0205902	307638
rs3734398	ELOVL2	T	eqtl-a-ENSG00000239688	ENSG00000239688	0.0277718	0.020602	3831
rs174546	FADS1	C	met-c-918	Phosphatidylcholine and other cholines	0.029057	0.020622	13542
rs174546	FADS1	C	eqtl-a-ENSG00000176974	ENSG00000176974	-0.0292766	0.0206676	31300
rs3734398	ELOVL2	T	eqtl-a-ENSG00000260698	ENSG00000260698	-0.0277574	0.0206676	5502
rs3734398	ELOVL2	T	eqtl-a-ENSG00000071539	ENSG00000071539	0.0277538	0.0206785	31684
rs174546	FADS1	C	ukb-d-20500	Ever suffered mental distress preventing usual activities	-0.00466875	0.0207181	116527
rs603424	SCD	G	eqtl-a-ENSG00000185432	ENSG00000185432	-0.0351261	0.0207229	30962
rs174546	FADS1	C	met-a-572	Gamma-glutamylphenylalanine	-0.0041	0.02073	7306
rs174546	FADS1	C	eqtl-a-ENSG00000167641	ENSG00000167641	0.0292576	0.0207448	31300
rs3734398	ELOVL2	T	eqtl-a-ENSG00000142733	ENSG00000142733	-0.027737	0.0207668	31684
rs174546	FADS1	C	ebi-a-GCST004439	Interleukin-12p70 levels	-0.0366	0.0207702	8270
rs174546	FADS1	C	eqtl-a-ENSG00000268615	ENSG00000268615	-0.0292538	0.0207778	3831
rs3734398	ELOVL2	T	eqtl-a-ENSG00000183935	ENSG00000183935	0.0277322	0.0207778	28703
rs174546	FADS1	C	ebi-a-GCST010723	Early age-related macular degeneration	0.0338	0.0207802	105248
rs3734398	ELOVL2	T	met-a-726	X-14541	0.0159	0.0207998	1908
rs603424	SCD	G	eqtl-a-ENSG00000182912	ENSG00000182912	0.0350987	0.0208109	30043
rs3734398	ELOVL2	T	eqtl-a-ENSG00000270060	ENSG00000270060	0.0277226	0.0208219	5502
rs603424	SCD	G	eqtl-a-ENSG00000072958	ENSG00000072958	-0.0350987	0.0208219	30962
rs3734398	ELOVL2	T	eqtl-a-ENSG00000160685	ENSG00000160685	-0.0277226	0.0208329	31684
rs3734398	ELOVL2	T	eqtl-a-ENSG00000178078	ENSG00000178078	0.0277191	0.0208329	31470
rs174546	FADS1	C	eqtl-a-ENSG00000258811	ENSG00000258811	0.0292336	0.0208439	4339
rs3734398	ELOVL2	T	eqtl-a-ENSG00000232528	ENSG00000232528	-0.0277191	0.0208439	5502
rs603424	SCD	G	eqtl-a-ENSG00000122484	ENSG00000122484	0.0350896	0.0208439	30962
rs174546	FADS1	C	eqtl-a-ENSG00000185404	ENSG00000185404	0.0292272	0.0208771	31086
rs3734398	ELOVL2	T	met-a-323	Isoleucine	0.0036	0.02088	7352
rs603424	SCD	G	eqtl-a-ENSG00000066422	ENSG00000066422	-0.035079	0.0208882	25887
rs603424	SCD	G	eqtl-a-ENSG00000081154	ENSG00000081154	0.0350775	0.0208882	13925
rs174546	FADS1	C	prot-a-2305	Procollagen-lysine,2-oxoglutarate 5-dioxygenase 3	-0.0598	0.020893	3301
rs174546	FADS1	C	ubm-a-1097	NET25 0151	-0.0372	0.020893	7916
rs174546	FADS1	C	ubm-a-1791	NET100 0635	0.0383	0.020893	7916
rs174546	FADS1	C	ubm-a-3028	a2009s lh S suborbital thickness	0.0359	0.020893	7916
rs174546	FADS1	C	ubm-a-406	IDP dMRI TBSS L2 Posterior limb of internal capsule R	-0.0378	0.020893	7916
rs174546	FADS1	C	ubm-a-433	IDP dMRI TBSS L2 Uncinate fasciculus L	-0.0348	0.020893	7916
rs174546	FADS1	C	ubm-a-889	NODEamps25 0019	-0.037	0.020893	7916
rs3734398	ELOVL2	T	prot-a-1341	Histone H1.2	-0.0576	0.020893	3301
rs3734398	ELOVL2	T	prot-a-2967	TGF-beta receptor type-2	0.0576	0.020893	3301
rs3734398	ELOVL2	T	ubm-a-2176	NET100 1020	-0.0366	0.020893	7916
rs603424	SCD	G	prot-a-2197	Protocadherin-9	0.0732	0.020893	3301
rs603424	SCD	G	prot-a-829	Protein delta homolog 2	0.0731	0.020893	3301
rs603424	SCD	G	prot-a-901	Ephrin-A5	0.0731	0.020893	3301
rs603424	SCD	G	ubm-a-2711	volume lhSurfaceHoles	0.0432	0.020893	7916
rs603424	SCD	G	ubm-a-617	IDP dMRI TBSS ISOVF Cingulum hippocampus L	-0.0463	0.020893	7916
rs3734398	ELOVL2	T	eqtl-a-ENSG00000096717	ENSG00000096717	-0.0277083	0.0208992	14263
rs3734398	ELOVL2	T	eqtl-a-ENSG00000261996	ENSG00000261996	-0.0277083	0.0208992	5502
rs603424	SCD	G	eqtl-a-ENSG00000025708	ENSG00000025708	-0.0350775	0.0208992	25673
rs603424	SCD	G	ukb-a-432	Mouth/teeth dental problems: Toothache	0.00146533	0.0209055	336138
rs174546	FADS1	C	eqtl-a-ENSG00000228801	ENSG00000228801	-0.0292209	0.0209103	8269
rs3734398	ELOVL2	T	eqtl-a-ENSG00000131724	ENSG00000131724	0.0277047	0.0209103	9188
rs3734398	ELOVL2	T	eqtl-a-ENSG00000155893	ENSG00000155893	-0.0277023	0.0209324	26569
rs603424	SCD	G	eqtl-a-ENSG00000113140	ENSG00000113140	0.0350608	0.0209435	30962
rs603424	SCD	G	eqtl-a-ENSG00000133030	ENSG00000133030	0.0350608	0.0209435	28195
rs603424	SCD	G	eqtl-a-ENSG00000240694	ENSG00000240694	0.0350593	0.0209546	30962
rs3734398	ELOVL2	T	ukb-d-O63	Diagnoses - main ICD10: O63 Long labour	-0.000293392	0.0209628	361194
rs603424	SCD	G	eqtl-a-ENSG00000137692	ENSG00000137692	0.0350562	0.0209657	13925
rs174546	FADS1	C	eqtl-a-ENSG00000261337	ENSG00000261337	0.0292045	0.0209768	4994
rs3734398	ELOVL2	T	eqtl-a-ENSG00000174547	ENSG00000174547	0.0276879	0.0209879	31470
rs174546	FADS1	C	ebi-a-GCST006488	Insomnia complaints	0.0349113	0.0209913	53639
rs3734398	ELOVL2	T	ebi-a-GCST90002366	Red blood cell count	-0.0372114	0.0209971	8189
rs603424	SCD	G	eqtl-a-ENSG00000183154	ENSG00000183154	-0.0350486	0.0209991	5164
rs174546	FADS1	C	ebi-a-GCST005850	Heart rate response to recovery post exercise (30 sec)	0.0143367	0.021	54137
rs174546	FADS1	C	ukb-b-10817	Particulate matter air pollution (pm2.5); 2010	-0.00520666	0.021	423796
rs174546	FADS1	C	ukb-b-10847	Operative procedures - secondary OPCS: Y53.5 Approach to organ under image intensifier	0.000478474	0.021	463010
rs174546	FADS1	C	ukb-b-338	Sex of baby: Female	-0.0121857	0.021	13527
rs3734398	ELOVL2	T	ieu-b-110	LDL cholesterol	0.00485116	0.021
rs3734398	ELOVL2	T	ukb-b-10821	External causes: W01.9 Unspecified place	-0.000234239	0.021	463010
rs3734398	ELOVL2	T	ukb-b-11666	Operative procedures - main OPCS: Q07.4 Total abdominal hysterectomy NEC	0.000652445	0.021	463010
rs3734398	ELOVL2	T	ukb-b-4361	Leg pain when standing still or sitting	-0.008805	0.021	32378
rs3734398	ELOVL2	T	ukb-b-9473	Operative procedures - main OPCS: G45.1 Fibreoptic endoscopic examination of upper gastrointestinal tract and biopsy of lesion of upper gastrointestinal tract	0.00136232	0.021	463010
rs603424	SCD	G	ukb-b-19790	Methods of admission to hospital (recoded): Maternity admission: Post-partum	-0.00103481	0.021	462473
rs603424	SCD	G	ukb-b-20289	Non-cancer illness code, self-reported: hyperthyroidism/thyrotoxicosis	-0.000552176	0.021	462933
rs603424	SCD	G	ukb-b-3503	Treatment/medication code: Free-text entry, unable to be coded	0.00114603	0.021	462933
rs3734398	ELOVL2	T	eqtl-a-ENSG00000169599	ENSG00000169599	-0.0276843	0.0210102	14263
rs3734398	ELOVL2	T	ebi-a-GCST90002325	Mean corpuscular hemoglobin	0.0370056	0.021017	8181
rs174546	FADS1	C	eqtl-a-ENSG00000172115	ENSG00000172115	0.0291893	0.0210436	11496
rs174546	FADS1	C	eqtl-a-ENSG00000076826	ENSG00000076826	0.0291868	0.0210547	25092
rs174546	FADS1	C	eqtl-a-ENSG00000126759	ENSG00000126759	0.0291868	0.0210547	9188
rs174546	FADS1	C	eqtl-a-ENSG00000144713	ENSG00000144713	-0.0291868	0.0210659	31086
rs603424	SCD	G	eqtl-a-ENSG00000222570	ENSG00000222570	-0.0350319	0.0210659	3831
rs603424	SCD	G	eqtl-a-ENSG00000189343	ENSG00000189343	0.0350228	0.0210882	5164
rs174546	FADS1	C	eqtl-a-ENSG00000134077	ENSG00000134077	0.0291728	0.0211218	31300
rs603424	SCD	G	eqtl-a-ENSG00000155957	ENSG00000155957	-0.0350183	0.0211218	30962
rs603424	SCD	G	eqtl-a-ENSG00000183405	ENSG00000183405	0.0350061	0.0211441	5164
rs174546	FADS1	C	eqtl-a-ENSG00000128266	ENSG00000128266	-0.0291678	0.0211553	31300
rs603424	SCD	G	eqtl-a-ENSG00000116688	ENSG00000116688	0.0350061	0.0211553	30962
rs174546	FADS1	C	eqtl-a-ENSG00000145390	ENSG00000145390	0.0291627	0.0211665	31300
rs174546	FADS1	C	ebi-a-GCST90001893	CD28 on CD28+ CD45RA- CD8+ T cell	-0.07032	0.02117	2920
rs603424	SCD	G	eqtl-a-ENSG00000237437	ENSG00000237437	0.034997	0.0211778	4656
rs174546	FADS1	C	eqtl-a-ENSG00000147912	ENSG00000147912	0.0291551	0.0212002	26011
rs174546	FADS1	C	eqtl-a-ENSG00000197299	ENSG00000197299	0.0291539	0.0212002	31300
rs174546	FADS1	C	eqtl-a-ENSG00000173391	ENSG00000173391	-0.0291526	0.0212114	31300
rs603424	SCD	G	eqtl-a-ENSG00000266239	ENSG00000266239	0.0349894	0.0212114	4339
rs174546	FADS1	C	eqtl-a-ENSG00000135916	ENSG00000135916	0.0291488	0.0212227	31300
rs3734398	ELOVL2	T	eqtl-a-ENSG00000065183	ENSG00000065183	0.0276375	0.0212227	31684
rs603424	SCD	G	met-a-671	X-12990--docosapentaenoic acid (n6-DPA)	-0.0152	0.02123	2545
rs3734398	ELOVL2	T	eqtl-a-ENSG00000266677	ENSG00000266677	0.0276339	0.0212339	4677
rs603424	SCD	G	eqtl-a-ENSG00000159720	ENSG00000159720	-0.0349864	0.0212339	30962
rs603424	SCD	G	eqtl-a-ENSG00000167965	ENSG00000167965	-0.0349864	0.0212339	25887
rs603424	SCD	G	eqtl-a-ENSG00000131409	ENSG00000131409	-0.0349834	0.0212452	24340
rs603424	SCD	G	eqtl-a-ENSG00000177707	ENSG00000177707	0.0349743	0.0212677	30748
rs603424	SCD	G	eqtl-a-ENSG00000196549	ENSG00000196549	0.0349758	0.0212677	30962
rs3734398	ELOVL2	T	ebi-a-GCST90001563	Central Memory CD4-CD8- T cell Absolute Count	-0.05011	0.0213	3395
rs3734398	ELOVL2	T	ukb-a-152	Treatment/medication code: eumovate cream	0.000187159	0.0213231	337159
rs3734398	ELOVL2	T	eqtl-a-ENSG00000172653	ENSG00000172653	-0.0276159	0.0213241	26609
rs3734398	ELOVL2	T	eqtl-a-ENSG00000224165	ENSG00000224165	0.0276147	0.0213241	5502
rs603424	SCD	G	eqtl-a-ENSG00000110057	ENSG00000110057	-0.0349606	0.0213241	30748
rs174546	FADS1	C	eqtl-a-ENSG00000102230	ENSG00000102230	-0.0291248	0.0213354	9188
rs174546	FADS1	C	eqtl-a-ENSG00000134815	ENSG00000134815	0.0291197	0.021358	31300
rs174546	FADS1	C	eqtl-a-ENSG00000176533	ENSG00000176533	0.0291172	0.0213688	31300
rs603424	SCD	G	prot-c-2711_6_2	CNTFR alpha	0.1272	0.0213698	997
rs174546	FADS1	C	prot-a-211	Galactosylgalactosylxylosylprotein 3-beta-glucuronosyltransferase 3	-0.0594	0.0213796	3301
rs174546	FADS1	C	ubm-a-2691	volume CC Central	0.0347	0.0213796	7916
rs174546	FADS1	C	ubm-a-2750	a2009s lh G&S subcentral area	-0.029	0.0213796	7916
rs174546	FADS1	C	ubm-a-862	IDP dMRI ProbtrackX ISOVF ml r	0.0377	0.0213796	7916
rs174546	FADS1	C	ubm-a-923	NODEamps100 0032	-0.0367	0.0213796	7916
rs3734398	ELOVL2	T	ubm-a-1360	NET100 0204	-0.0365	0.0213796	7916
rs3734398	ELOVL2	T	ubm-a-1862	NET100 0706	0.0363	0.0213796	7916
rs3734398	ELOVL2	T	ubm-a-316	IDP dMRI TBSS MO Superior corona radiata R	0.0356	0.0213796	7916
rs603424	SCD	G	prot-a-2670	Semaphorin-3B	-0.073	0.0213796	3301
rs603424	SCD	G	prot-a-452	T-cell surface glycoprotein CD5	0.073	0.0213796	3301
rs603424	SCD	G	prot-a-455	CD59 glycoprotein	0.0729	0.0213796	3301
rs603424	SCD	G	prot-a-942	Poly(U)-specific endoribonuclease	-0.0728	0.0213796	3301
rs603424	SCD	G	ubm-a-1743	NET100 0587	-0.0481	0.0213796	7916
rs603424	SCD	G	ubm-a-495	IDP dMRI TBSS ICVF Inferior cerebellar peduncle L	0.0432	0.0213796	7916
rs603424	SCD	G	eqtl-a-ENSG00000163170	ENSG00000163170	0.0349424	0.0213914	25673
rs174546	FADS1	C	ukb-a-539	Diagnoses - main ICD10: I84 Haemorrhoids	0.000907327	0.0213993	337199
rs603424	SCD	G	finn-a-J10_UPPERDIS	Other diseases of upper respiratory tract	0.0426	0.0213998
rs174546	FADS1	C	eqtl-a-ENSG00000223804	ENSG00000223804	0.0291096	0.0214028	5502
rs3734398	ELOVL2	T	eqtl-a-ENSG00000175048	ENSG00000175048	0.0275991	0.0214028	31470
rs174546	FADS1	C	eqtl-a-ENSG00000149527	ENSG00000149527	0.029102	0.0214368	31086
rs603424	SCD	G	eqtl-a-ENSG00000075073	ENSG00000075073	0.0349287	0.0214368	30043
rs174546	FADS1	C	ebi-a-GCST006360	IgA levels	-0.0196922	0.0214388	1000
rs174546	FADS1	C	ukb-d-20536_1	Weight change during worst episode of depression: Gained weight	0.00540259	0.0214403	56571
rs603424	SCD	G	eqtl-a-ENSG00000246627	ENSG00000246627	-0.0349287	0.0214482	5164
rs603424	SCD	G	eqtl-a-ENSG00000003436	ENSG00000003436	0.0349226	0.0214595	30962
rs174546	FADS1	C	eqtl-a-ENSG00000132376	ENSG00000132376	0.0290906	0.0214823	25812
rs603424	SCD	G	ebi-a-GCST90002104	HLA DR on myeloid Dendritic Cell	-0.06636	0.0214902	2872
rs174546	FADS1	C	eqtl-a-ENSG00000204560	ENSG00000204560	-0.0290894	0.021505	14263
rs3734398	ELOVL2	T	eqtl-a-ENSG00000119698	ENSG00000119698	0.0275716	0.0215278	30895
rs603424	SCD	G	eqtl-a-ENSG00000188672	ENSG00000188672	-0.0349029	0.0215392	25887
rs174546	FADS1	C	eqtl-a-ENSG00000166913	ENSG00000166913	0.0290742	0.0215506	31086
rs174546	FADS1	C	eqtl-a-ENSG00000120899	ENSG00000120899	0.0290666	0.0215958	31086
rs174546	FADS1	C	eqtl-a-ENSG00000134326	ENSG00000134326	0.0290615	0.0216073	31300
rs603424	SCD	G	eqtl-a-ENSG00000231793	ENSG00000231793	-0.0348847	0.0216073	6083
rs174546	FADS1	C	ukb-a-142	Treatment/medication code: allopurinol	-0.000619789	0.0216391	337159
rs174546	FADS1	C	eqtl-a-ENSG00000205744	ENSG00000205744	0.0290464	0.021676	31300
rs603424	SCD	G	eqtl-a-ENSG00000167419	ENSG00000167419	0.0348634	0.0216875	28901
rs174546	FADS1	C	eqtl-a-ENSG00000165424	ENSG00000165424	0.0290426	0.0216985	31300
rs174546	FADS1	C	eqtl-a-ENSG00000158246	ENSG00000158246	0.0290375	0.0217215	30475
rs3734398	ELOVL2	T	eqtl-a-ENSG00000232879	ENSG00000232879	0.0275296	0.0217215	3831
rs603424	SCD	G	eqtl-a-ENSG00000234009	ENSG00000234009	0.0348513	0.0217215	16539
rs174546	FADS1	C	eqtl-a-ENSG00000213397	ENSG00000213397	0.029035	0.021733	9188
rs3734398	ELOVL2	T	eqtl-a-ENSG00000260860	ENSG00000260860	-0.0275284	0.0217445	4339
rs174546	FADS1	C	eqtl-a-ENSG00000181126	ENSG00000181126	-0.0290325	0.021756	13006
rs603424	SCD	G	eqtl-a-ENSG00000173621	ENSG00000173621	-0.0348467	0.021756	30962
rs3734398	ELOVL2	T	ukb-a-558	Diagnoses - main ICD10: K76 Other diseases of liver	0.000183694	0.0217621	337199
rs174546	FADS1	C	eqtl-a-ENSG00000164330	ENSG00000164330	0.0290261	0.0217791	31300
rs603424	SCD	G	eqtl-a-ENSG00000130529	ENSG00000130529	-0.0348361	0.0217906	30962
rs174546	FADS1	C	eqtl-a-ENSG00000112796	ENSG00000112796	0.0290198	0.0218022	31300
rs174546	FADS1	C	eqtl-a-ENSG00000181192	ENSG00000181192	0.0290211	0.0218022	31300
rs603424	SCD	G	eqtl-a-ENSG00000235138	ENSG00000235138	-0.0348346	0.0218022	4465
rs174546	FADS1	C	eqtl-a-ENSG00000185432	ENSG00000185432	0.0290148	0.0218248	31300
rs3734398	ELOVL2	T	met-a-724	X-14450--phenylalanylleucine	0.0154	0.0218298	2520
rs603424	SCD	G	eqtl-a-ENSG00000175832	ENSG00000175832	-0.0348255	0.0218363	28496
rs3734398	ELOVL2	T	eqtl-a-ENSG00000076242	ENSG00000076242	0.0275044	0.0218479	14263
rs174546	FADS1	C	eqtl-a-ENSG00000150873	ENSG00000150873	-0.0290097	0.0218595	23413
rs3734398	ELOVL2	T	ebi-a-GCST90001917	CD45 on CD8+ T cell	0.0576	0.0218701	3113
rs174546	FADS1	C	eqtl-a-ENSG00000244071	ENSG00000244071	0.0290046	0.0218711	4994
rs174546	FADS1	C	eqtl-a-ENSG00000261139	ENSG00000261139	0.0290059	0.0218711	5164
rs603424	SCD	G	eqtl-a-ENSG00000168159	ENSG00000168159	0.0348118	0.0218711	25459
rs174546	FADS1	C	prot-a-1078	Ficolin-2	-0.0594	0.0218776	3301
rs174546	FADS1	C	prot-a-136	Apolipoprotein M	0.0593	0.0218776	3301
rs174546	FADS1	C	prot-a-642	Carboxypeptidase A2	0.0593	0.0218776	3301
rs174546	FADS1	C	ubm-a-1312	NET100 0156	-0.0377	0.0218776	7916
rs174546	FADS1	C	ubm-a-173	IDP SWI T2star right pallidum	-0.0384	0.0218776	7916
rs174546	FADS1	C	ubm-a-2867	a2009s rh G front middle area	0.0297	0.0218776	7916
rs174546	FADS1	C	ubm-a-541	IDP dMRI TBSS OD Medial lemniscus L	-0.0374	0.0218776	7916
rs3734398	ELOVL2	T	prot-a-1661	Prostate-specific antigen	0.057	0.0218776	3301
rs603424	SCD	G	prot-a-1512	Interleukin-2	0.0728	0.0218776	3301
rs603424	SCD	G	ubm-a-1423	NET100 0267	0.0481	0.0218776	7916
rs603424	SCD	G	ubm-a-224	IDP dMRI TBSS FA Posterior thalamic radiation R	0.0459	0.0218776	7916
rs3734398	ELOVL2	T	ukb-d-I9_INTRACRA	Nontraumatic intracranial haemmorrhage	-0.000320908	0.0218801	361194
rs603424	SCD	G	eqtl-a-ENSG00000151611	ENSG00000151611	-0.0348133	0.0218827	30962
rs603424	SCD	G	ebi-a-GCST90001805	CD27 on memory B cell	0.05954	0.0218902	3657
rs174546	FADS1	C	eqtl-a-ENSG00000140391	ENSG00000140391	0.0289958	0.0219058	31300
rs3734398	ELOVL2	T	eqtl-a-ENSG00000137076	ENSG00000137076	-0.0274936	0.0219058	31684
rs3734398	ELOVL2	T	ukb-a-133	Treatment/medication code: logynon tablet	0.000115515	0.0219063	337159
rs603424	SCD	G	eqtl-a-ENSG00000250479	ENSG00000250479	-0.0348012	0.0219286	30962
rs174546	FADS1	C	eqtl-a-ENSG00000177030	ENSG00000177030	-0.028992	0.0219402	30123
rs174546	FADS1	C	eqtl-a-ENSG00000132912	ENSG00000132912	0.0289869	0.0219518	31300
rs603424	SCD	G	eqtl-a-ENSG00000167904	ENSG00000167904	0.0347906	0.0219518	30962
rs603424	SCD	G	eqtl-a-ENSG00000079999	ENSG00000079999	0.0347891	0.0219634	30748
rs603424	SCD	G	eqtl-a-ENSG00000264769	ENSG00000264769	-0.0347906	0.0219751	4530
rs603424	SCD	G	eqtl-a-ENSG00000228502	ENSG00000228502	0.034783	0.0219867	5164
rs174546	FADS1	C	met-c-885	Phospholipids in large LDL	0.023533	0.0219918	21550
rs174546	FADS1	C	eqtl-a-ENSG00000100650	ENSG00000100650	-0.0289806	0.0219983	31086
rs174546	FADS1	C	eqtl-a-ENSG00000136689	ENSG00000136689	0.0289781	0.0219983	31300
rs174546	FADS1	C	ukb-b-14280	How are people in household related to participant: Son and/or daughter (include step-children)	0.00238	0.0219999	459600
rs174546	FADS1	C	ukb-b-18445	Polyunsaturated fat	-0.0132476	0.0219999	64979
rs174546	FADS1	C	ukb-b-5815	Diagnoses - secondary ICD10: J34.3 Hypertrophy of nasal turbinates	0.000256461	0.0219999	463010
rs174546	FADS1	C	ukb-b-8425	Non-cancer illness code, self-reported: nasal polyps	0.000330834	0.0219999	462933
rs174546	FADS1	C	ukb-b-9942	Nitrogen dioxide air pollution; 2010	-0.00493525	0.0219999	456380
rs174546	FADS1	C	ukb-b-9971	Treatment/medication code: thyroxine product	0.000539223	0.0219999	462933
rs3734398	ELOVL2	T	ukb-b-13535	Non-cancer illness code, self-reported: gestational hypertension/pre-eclampsia	0.000303109	0.0219999	462933
rs3734398	ELOVL2	T	ukb-b-14280	How are people in household related to participant: Son and/or daughter (include step-children)	-0.00229339	0.0219999	459600
rs3734398	ELOVL2	T	ukb-b-4141	Diagnoses - main ICD10: C44.3 Skin of other and unspecified parts of face	-0.000435538	0.0219999	463010
rs3734398	ELOVL2	T	ukb-b-7896	Treatment/medication code: tiotropium	-0.000239664	0.0219999	462933
rs603424	SCD	G	ebi-a-GCST005848	Heart rate response to recovery post exercise (50 sec)	0.0172694	0.0219999	54137
rs603424	SCD	G	ukb-b-6185	Cheese spread intake	-0.004079	0.0219999	64949
rs174546	FADS1	C	eqtl-a-ENSG00000148429	ENSG00000148429	0.028968	0.0220445	31086
rs3734398	ELOVL2	T	eqtl-a-ENSG00000267440	ENSG00000267440	-0.0274636	0.0220562	4022
rs3734398	ELOVL2	T	ieu-b-35	C-Reactive protein level	0.008227	0.0220612	204402
rs3734398	ELOVL2	T	eqtl-a-ENSG00000258405	ENSG00000258405	0.0274576	0.0220678	31256
rs3734398	ELOVL2	T	eqtl-a-ENSG00000155744	ENSG00000155744	0.0274552	0.0220912	31644
rs3734398	ELOVL2	T	eqtl-a-ENSG00000147416	ENSG00000147416	-0.0274552	0.0221024	30935
rs603424	SCD	G	eqtl-a-ENSG00000240731	ENSG00000240731	0.0347481	0.0221259	5164
rs603424	SCD	G	ebi-a-GCST004424	TRAIL levels	0.0544	0.0221299	8186
rs603424	SCD	G	prot-c-3199_54_2	kallikrein 12	-0.1279	0.0221299	997
rs603424	SCD	G	met-b-233	CD4mem:%Th9	-0.0621437	0.022132	449
rs603424	SCD	G	eqtl-a-ENSG00000229852	ENSG00000229852	0.0347435	0.0221376	5164
rs174546	FADS1	C	eqtl-a-ENSG00000105708	ENSG00000105708	-0.0289439	0.022161	30337
rs174546	FADS1	C	eqtl-a-ENSG00000017797	ENSG00000017797	0.0289389	0.0221723	31300
rs174546	FADS1	C	eqtl-a-ENSG00000239127	ENSG00000239127	-0.0289376	0.0221958	16713
rs603424	SCD	G	eqtl-a-ENSG00000233488	ENSG00000233488	0.0347283	0.0221958	15714
rs603424	SCD	G	eqtl-a-ENSG00000174370	ENSG00000174370	0.0347238	0.0222193	30962
rs174546	FADS1	C	eqtl-a-ENSG00000132357	ENSG00000132357	0.0289199	0.0222541	31086
rs603424	SCD	G	eqtl-a-ENSG00000185710	ENSG00000185710	0.0347147	0.0222541	5164
rs174546	FADS1	C	eqtl-a-ENSG00000071189	ENSG00000071189	0.0289186	0.0222659	31300
rs174546	FADS1	C	eqtl-a-ENSG00000133030	ENSG00000133030	0.0289186	0.0222659	28533
rs3734398	ELOVL2	T	ukb-a-207	Illnesses of father: High blood pressure	-0.00249455	0.0222854	292053
rs603424	SCD	G	eqtl-a-ENSG00000103671	ENSG00000103671	-0.034704	0.0223013	30962
rs603424	SCD	G	eqtl-a-ENSG00000229638	ENSG00000229638	0.0347025	0.0223013	5164
rs603424	SCD	G	eqtl-a-ENSG00000106524	ENSG00000106524	0.0346965	0.0223126	30962
rs174546	FADS1	C	eqtl-a-ENSG00000105202	ENSG00000105202	-0.0289098	0.0223244	14263
rs174546	FADS1	C	eqtl-a-ENSG00000109458	ENSG00000109458	0.028906	0.0223244	31300
rs603424	SCD	G	eqtl-a-ENSG00000083123	ENSG00000083123	-0.034698	0.0223244	30748
rs174546	FADS1	C	ukb-d-G6_CARPTU	Carpal tunnel syndrome	0.000829502	0.0223393	361194
rs174546	FADS1	C	met-c-921	Total lipids in small HDL	-0.02404	0.0223589	19273
rs174546	FADS1	C	eqtl-a-ENSG00000182087	ENSG00000182087	-0.0289022	0.0223599	25092
rs3734398	ELOVL2	T	eqtl-a-ENSG00000165434	ENSG00000165434	-0.0274013	0.0223599	31684
rs3734398	ELOVL2	T	met-a-652	Isovalerylcarnitine	0.0062	0.0223599	7344
rs3734398	ELOVL2	T	met-a-554	X-11852	-0.0227	0.0223702	2860
rs174546	FADS1	C	eqtl-a-ENSG00000227066	ENSG00000227066	-0.0288971	0.0223718	3831
rs3734398	ELOVL2	T	eqtl-a-ENSG00000197353	ENSG00000197353	0.0273965	0.0223718	31684
rs174546	FADS1	C	eqtl-a-ENSG00000169967	ENSG00000169967	0.0288946	0.0223831	31300
rs3734398	ELOVL2	T	eqtl-a-ENSG00000146376	ENSG00000146376	-0.0273965	0.0223831	31684
rs174546	FADS1	C	prot-a-2666	L-Selectin	0.0589	0.0223872	3301
rs174546	FADS1	C	ubm-a-144	IDP T1 FAST ROIs L cerebellum crus I	-0.0322	0.0223872	7916
rs3734398	ELOVL2	T	prot-a-644	Carboxypeptidase B	0.0569	0.0223872	3301
rs3734398	ELOVL2	T	ubm-a-2228	NET100 1072	-0.0354	0.0223872	7916
rs603424	SCD	G	ubm-a-1089	NET25 0143	-0.0481	0.0223872	7916
rs603424	SCD	G	ubm-a-14	IDP T1 FIRST right caudate volume	-0.0389	0.0223872	7916
rs603424	SCD	G	ubm-a-3032	a2009s lh S temporal transverse thickness	-0.0451	0.0223872	7916
rs603424	SCD	G	ubm-a-737	IDP dMRI ProbtrackX L2 ar r	-0.0454	0.0223872	7916
rs174546	FADS1	C	eqtl-a-ENSG00000250571	ENSG00000250571	-0.0288883	0.0224187	31300
rs174546	FADS1	C	eqtl-a-ENSG00000237977	ENSG00000237977	-0.0288845	0.0224306	5502
rs3734398	ELOVL2	T	ukb-a-289	Arm predicted mass (left)	0.00355266	0.0224326	331146
rs174546	FADS1	C	eqtl-a-ENSG00000125997	ENSG00000125997	0.0288794	0.0224419	9065
rs603424	SCD	G	eqtl-a-ENSG00000005059	ENSG00000005059	0.0346631	0.0224538	8850
rs603424	SCD	G	eqtl-a-ENSG00000261061	ENSG00000261061	-0.0346646	0.0224538	7931
rs174546	FADS1	C	eqtl-a-ENSG00000165617	ENSG00000165617	-0.0288744	0.0224895	31086
rs174546	FADS1	C	ebi-a-GCST007344	Estimated glomerular filtration rate	-0.0206	0.02249	143658
rs603424	SCD	G	eqtl-a-ENSG00000240497	ENSG00000240497	0.0346494	0.0225009	21773
rs3734398	ELOVL2	T	eqtl-a-ENSG00000015285	ENSG00000015285	-0.0273665	0.0225248	9188
rs174546	FADS1	C	prot-c-3613_62_5	FCN1	0.1083	0.0225299	996
rs603424	SCD	G	eqtl-a-ENSG00000215158	ENSG00000215158	0.0346418	0.0225367	5164
rs603424	SCD	G	eqtl-a-ENSG00000225489	ENSG00000225489	0.0346418	0.0225367	5164
rs603424	SCD	G	eqtl-a-ENSG00000117000	ENSG00000117000	-0.0346403	0.0225486	30962
rs174546	FADS1	C	eqtl-a-ENSG00000240710	ENSG00000240710	0.0288478	0.0225959	5502
rs174546	FADS1	C	ebi-a-GCST004612	High light scatter reticulocyte percentage of red cells	-0.00857805	0.0226199	170763
rs174546	FADS1	C	eqtl-a-ENSG00000164120	ENSG00000164120	-0.0288415	0.0226313	31086
rs3734398	ELOVL2	T	eqtl-a-ENSG00000149269	ENSG00000149269	-0.0273449	0.0226313	31684
rs603424	SCD	G	eqtl-a-ENSG00000101246	ENSG00000101246	-0.0346145	0.0226433	30962
rs603424	SCD	G	eqtl-a-ENSG00000152455	ENSG00000152455	0.034613	0.0226433	25887
rs603424	SCD	G	eqtl-a-ENSG00000181104	ENSG00000181104	0.0346099	0.0226553	30922
rs174546	FADS1	C	eqtl-a-ENSG00000198478	ENSG00000198478	-0.0288288	0.0226908	31300
rs3734398	ELOVL2	T	eqtl-a-ENSG00000140575	ENSG00000140575	-0.0273341	0.0226908	31684
rs174546	FADS1	C	eqtl-a-ENSG00000175040	ENSG00000175040	0.028825	0.0227028	31300
rs3734398	ELOVL2	T	eqtl-a-ENSG00000072062	ENSG00000072062	-0.0273281	0.0227149	31684
rs174546	FADS1	C	eqtl-a-ENSG00000243927	ENSG00000243927	-0.0288175	0.0227505	31300
rs174546	FADS1	C	eqtl-a-ENSG00000000460	ENSG00000000460	0.0288137	0.0227625	31300
rs3734398	ELOVL2	T	eqtl-a-ENSG00000261353	ENSG00000261353	0.0273162	0.022774	5502
rs3734398	ELOVL2	T	eqtl-a-ENSG00000163191	ENSG00000163191	-0.0273162	0.0227861	28917
rs603424	SCD	G	eqtl-a-ENSG00000100364	ENSG00000100364	-0.0345781	0.0227861	24968
rs603424	SCD	G	prot-c-2981_9_3	ESAM	-0.124	0.0228202	997
rs603424	SCD	G	eqtl-a-ENSG00000152133	ENSG00000152133	0.0345689	0.0228223	24968
rs174546	FADS1	C	eqtl-a-ENSG00000120539	ENSG00000120539	0.028796	0.022846	31086
rs174546	FADS1	C	eqtl-a-ENSG00000175155	ENSG00000175155	-0.0287985	0.022846	31086
rs3734398	ELOVL2	T	ieu-a-1183	ADHD	-0.0309026	0.0228502	55374
rs603424	SCD	G	eqtl-a-ENSG00000268802	ENSG00000268802	-0.0345614	0.0228581	5164
rs174546	FADS1	C	eqtl-a-ENSG00000238206	ENSG00000238206	0.0287884	0.0228702	3831
rs3734398	ELOVL2	T	met-c-927	Total cholesterol in small VLDL	-0.022598	0.0228792	21556
rs174546	FADS1	C	eqtl-a-ENSG00000235917	ENSG00000235917	0.0287858	0.0228939	4169
rs174546	FADS1	C	eqtl-a-ENSG00000259182	ENSG00000259182	-0.0287858	0.0228939	10736
rs3734398	ELOVL2	T	eqtl-a-ENSG00000106299	ENSG00000106299	-0.0272934	0.0228939	31684
rs174546	FADS1	C	prot-a-3141	Ubiquitin-conjugating enzyme E2 J2	0.0588	0.0229087	3301
rs174546	FADS1	C	prot-a-72	RAC-beta serine/threonine-protein kinase	0.0588	0.0229087	3301
rs174546	FADS1	C	ubm-a-500	IDP dMRI TBSS ICVF Anterior limb of internal capsule R	0.0354	0.0229087	7916
rs3734398	ELOVL2	T	prot-a-1583	Integrin alpha-L	-0.0566	0.0229087	3301
rs3734398	ELOVL2	T	prot-a-940	EMILIN-3	0.0568	0.0229087	3301
rs3734398	ELOVL2	T	ubm-a-2541	NET100 1385	0.0361	0.0229087	7916
rs3734398	ELOVL2	T	ubm-a-844	IDP dMRI ProbtrackX ISOVF ar l	-0.0364	0.0229087	7916
rs603424	SCD	G	prot-a-1392	Serine protease HTRA2, mitochondrial	0.0722	0.0229087	3301
rs174546	FADS1	C	eqtl-a-ENSG00000169752	ENSG00000169752	-0.0287833	0.0229182	8680
rs603424	SCD	G	eqtl-a-ENSG00000068784	ENSG00000068784	-0.0345462	0.0229182	30962
rs174546	FADS1	C	eqtl-a-ENSG00000119414	ENSG00000119414	0.0287757	0.0229298	31300
rs174546	FADS1	C	eqtl-a-ENSG00000197880	ENSG00000197880	-0.0287795	0.0229298	11496
rs3734398	ELOVL2	T	eqtl-a-ENSG00000099977	ENSG00000099977	-0.0272874	0.0229298	31684
rs174546	FADS1	C	eqtl-a-ENSG00000119760	ENSG00000119760	0.0287732	0.0229419	31300
rs603424	SCD	G	eqtl-a-ENSG00000267266	ENSG00000267266	0.0345386	0.0229419	20440
rs603424	SCD	G	eqtl-a-ENSG00000140948	ENSG00000140948	-0.0345355	0.0229541	30962
rs603424	SCD	G	eqtl-a-ENSG00000129353	ENSG00000129353	-0.0345325	0.0229779	30962
rs603424	SCD	G	prot-c-3394_81_2	PLK-1	-0.1279	0.02298	997
rs174546	FADS1	C	eqtl-a-ENSG00000119969	ENSG00000119969	0.0287631	0.0229901	31086
rs174546	FADS1	C	ebi-a-GCST005849	Heart rate response to recovery post exercise (40 sec)	0.0141084	0.0230001	54137
rs174546	FADS1	C	ukb-b-10097	Operation code: skin operation or plastic surgery	-0.000460634	0.0230001	462933
rs174546	FADS1	C	ukb-b-16426	Non-cancer illness code, self-reported: breast cysts	0.000308089	0.0230001	462933
rs3734398	ELOVL2	T	ukb-b-10001	Operative procedures - secondary OPCS: Z84.6 Knee joint	0.000570617	0.0230001	463010
rs3734398	ELOVL2	T	ukb-b-10284	Treatment/medication code: multivitamins	0.000824131	0.0230001	462933
rs3734398	ELOVL2	T	ukb-b-217	Average monthly champagne plus white wine intake	-0.0282488	0.0230001	34119
rs3734398	ELOVL2	T	ukb-b-4256	Lifetime number of sexual partners	-0.00422498	0.0230001	378882
rs603424	SCD	G	ieu-b-106	FEV1/FVC < 0.7	-0.00261378	0.0230001	353315
rs603424	SCD	G	ukb-b-12962	PCT where patients GP was registered: SHEFFIELD PCT	-0.000749731	0.0230001	463010
rs603424	SCD	G	ukb-b-3759	Treatment speciality of consultant (recoded): Gynaecology	-0.0020221	0.0230001	447061
rs603424	SCD	G	eqtl-a-ENSG00000187961	ENSG00000187961	-0.0345249	0.0230022	30748
rs3734398	ELOVL2	T	eqtl-a-ENSG00000245812	ENSG00000245812	-0.0272634	0.0230383	5502
rs174546	FADS1	C	eqtl-a-ENSG00000136026	ENSG00000136026	0.0287517	0.0230505	31300
rs174546	FADS1	C	eqtl-a-ENSG00000234127	ENSG00000234127	0.0287479	0.0230622	14263
rs3734398	ELOVL2	T	eqtl-a-ENSG00000113273	ENSG00000113273	-0.027261	0.0230622	26395
rs174546	FADS1	C	prot-c-3629_60_4	MRCKB	0.1097	0.0230898	996
rs603424	SCD	G	ebi-a-GCST009541	Heart failure	-0.0246	0.0230999	977323
rs603424	SCD	G	eqtl-a-ENSG00000066294	ENSG00000066294	0.0344885	0.023135	30922
rs174546	FADS1	C	eqtl-a-ENSG00000211455	ENSG00000211455	0.0287302	0.023159	31300
rs3734398	ELOVL2	T	eqtl-a-ENSG00000264964	ENSG00000264964	0.0272382	0.023159	5164
rs174546	FADS1	C	eqtl-a-ENSG00000128815	ENSG00000128815	0.0287226	0.0231836	25812
rs603424	SCD	G	eqtl-a-ENSG00000162419	ENSG00000162419	0.0344748	0.0231836	30962
rs603424	SCD	G	eqtl-a-ENSG00000207042	ENSG00000207042	0.0344779	0.0231836	4022
rs3734398	ELOVL2	T	eqtl-a-ENSG00000104731	ENSG00000104731	-0.0272334	0.0231953	31684
rs3734398	ELOVL2	T	eqtl-a-ENSG00000143578	ENSG00000143578	0.0272286	0.0232076	31684
rs603424	SCD	G	eqtl-a-ENSG00000107593	ENSG00000107593	0.0344657	0.0232199	30962
rs174546	FADS1	C	eqtl-a-ENSG00000260495	ENSG00000260495	-0.0287163	0.0232316	7635
rs603424	SCD	G	eqtl-a-ENSG00000132612	ENSG00000132612	-0.0344581	0.0232686	30962
rs603424	SCD	G	eqtl-a-ENSG00000112308	ENSG00000112308	-0.0344551	0.0232804	30922
rs174546	FADS1	C	ukb-a-556	Diagnoses - main ICD10: K60 Fissure and fistula of anal and rectal regions	0.000396734	0.0232857	337199
rs174546	FADS1	C	eqtl-a-ENSG00000105011	ENSG00000105011	0.0286986	0.023305	31300
rs3734398	ELOVL2	T	eqtl-a-ENSG00000211959	ENSG00000211959	-0.0272106	0.023305	5502
rs174546	FADS1	C	eqtl-a-ENSG00000035928	ENSG00000035928	0.0286948	0.0233292	31086
rs174546	FADS1	C	eqtl-a-ENSG00000065600	ENSG00000065600	0.0286935	0.0233292	25812
rs3734398	ELOVL2	T	eqtl-a-ENSG00000152527	ENSG00000152527	0.0272022	0.0233416	31684
rs174546	FADS1	C	ukb-a-305	Had major operations	-0.00410497	0.023355	155045
rs174546	FADS1	C	ieu-a-1051	Transferrin Saturation	0.0238	0.0233701	23986
rs174546	FADS1	C	eqtl-a-ENSG00000082213	ENSG00000082213	0.0286821	0.0233781	31300
rs3734398	ELOVL2	T	eqtl-a-ENSG00000126070	ENSG00000126070	0.027195	0.0233781	26609
rs3734398	ELOVL2	T	eqtl-a-ENSG00000254964	ENSG00000254964	0.027195	0.0233781	3831
rs174546	FADS1	C	ukb-d-22601_41223241	Job coding: accounts and wages clerk/assistant/supervisor, bookkeeper, cost or ledger clerk, audit assistant, budget officer, student loans officer, paymaster	0.00162033	0.0233873	89866
rs174546	FADS1	C	eqtl-a-ENSG00000181896	ENSG00000181896	-0.0286834	0.02339	31300
rs174546	FADS1	C	eqtl-a-ENSG00000087903	ENSG00000087903	-0.0286821	0.0234024	31086
rs174546	FADS1	C	eqtl-a-ENSG00000208036	ENSG00000208036	-0.0286796	0.0234024	15888
rs3734398	ELOVL2	T	eqtl-a-ENSG00000170364	ENSG00000170364	0.0271878	0.0234148	31684
rs603424	SCD	G	eqtl-a-ENSG00000101230	ENSG00000101230	-0.0344217	0.0234148	25459
rs603424	SCD	G	eqtl-a-ENSG00000076356	ENSG00000076356	-0.0344187	0.0234266	30534
rs603424	SCD	G	finn-a-N14_LUMPNASBREAST	Unspecified lump in breast	0.1611	0.0234401
rs174546	FADS1	C	prot-a-2878	Serine/threonine-protein kinase 17B	0.0586	0.0234423	3301
rs174546	FADS1	C	prot-a-83	Amelogenin, X isoform	0.0585	0.0234423	3301
rs174546	FADS1	C	ubm-a-2425	NET100 1269	-0.0377	0.0234423	7916
rs174546	FADS1	C	ubm-a-648	IDP dMRI ProbtrackX FA ptr r	0.0368	0.0234423	7916
rs174546	FADS1	C	ubm-a-882	NODEamps25 0012	-0.0361	0.0234423	7916
rs3734398	ELOVL2	T	ubm-a-2689	volume CC Posterior	-0.0329	0.0234423	7916
rs603424	SCD	G	prot-a-2532	Repulsive guidance molecule A	0.0717	0.0234423	3301
rs603424	SCD	G	prot-a-308	ES1 protein homolog, mitochondrial	-0.072	0.0234423	3301
rs603424	SCD	G	prot-a-645	Carboxypeptidase M	0.0718	0.0234423	3301
rs603424	SCD	G	ubm-a-2552	NET100 1396	0.0477	0.0234423	7916
rs603424	SCD	G	ubm-a-416	IDP dMRI TBSS L2 Posterior thalamic radiation R	-0.0449	0.0234423	7916
rs174546	FADS1	C	prot-c-2890_59_2	CCL28	-0.1068	0.0234498	996
rs603424	SCD	G	eqtl-a-ENSG00000138326	ENSG00000138326	-0.0344111	0.0234639	30748
rs603424	SCD	G	eqtl-a-ENSG00000196466	ENSG00000196466	0.034408	0.0234639	22707
rs174546	FADS1	C	eqtl-a-ENSG00000005889	ENSG00000005889	0.0286606	0.0234882	9188
rs174546	FADS1	C	eqtl-a-ENSG00000123329	ENSG00000123329	0.0286606	0.0234882	31300
rs3734398	ELOVL2	T	eqtl-a-ENSG00000168101	ENSG00000168101	0.0271735	0.0234882	31684
rs3734398	ELOVL2	T	eqtl-a-ENSG00000138079	ENSG00000138079	0.0271687	0.0235126	30131
rs174546	FADS1	C	prot-c-3617_80_4	HGFA	0.1093	0.0235201	996
rs603424	SCD	G	eqtl-a-ENSG00000070831	ENSG00000070831	-0.0343913	0.0235375	30962
rs174546	FADS1	C	eqtl-a-ENSG00000154310	ENSG00000154310	0.0286467	0.0235494	31300
rs603424	SCD	G	eqtl-a-ENSG00000101166	ENSG00000101166	0.0343853	0.0235494	24725
rs174546	FADS1	C	eqtl-a-ENSG00000122033	ENSG00000122033	0.0286455	0.0235619	14263
rs3734398	ELOVL2	T	ukb-d-20079_2	Day-of-week questionnaire completion requested: Tuesday	0.00525558	0.0235641	51427
rs603424	SCD	G	eqtl-a-ENSG00000148481	ENSG00000148481	-0.0343822	0.0235744	30213
rs174546	FADS1	C	eqtl-a-ENSG00000187109	ENSG00000187109	-0.0286429	0.0235863	9188
rs603424	SCD	G	eqtl-a-ENSG00000160714	ENSG00000160714	0.0343777	0.0235863	30748
rs174546	FADS1	C	eqtl-a-ENSG00000132832	ENSG00000132832	0.0286379	0.0235988	5502
rs3734398	ELOVL2	T	ukb-d-30840_irnt	Total bilirubin	0.0052641	0.0236189	342829
rs174546	FADS1	C	eqtl-a-ENSG00000168646	ENSG00000168646	-0.028624	0.0236848	31300
rs603424	SCD	G	eqtl-a-ENSG00000213626	ENSG00000213626	0.0343473	0.0236974	30748
rs603424	SCD	G	eqtl-a-ENSG00000223914	ENSG00000223914	0.0343488	0.0236974	20631
rs174546	FADS1	C	eqtl-a-ENSG00000148303	ENSG00000148303	-0.0286164	0.0237099	11496
rs3734398	ELOVL2	T	eqtl-a-ENSG00000266714	ENSG00000266714	-0.0271315	0.0237099	17431
rs603424	SCD	G	eqtl-a-ENSG00000119242	ENSG00000119242	0.0343458	0.0237099	30962
rs603424	SCD	G	eqtl-a-ENSG00000177465	ENSG00000177465	-0.0343458	0.0237219	13925
rs603424	SCD	G	ebi-a-GCST006867	Type 2 diabetes	-0.0214	0.0237301	62892
rs603424	SCD	G	eqtl-a-ENSG00000198026	ENSG00000198026	0.0343397	0.0237345	30748
rs174546	FADS1	C	eqtl-a-ENSG00000125510	ENSG00000125510	0.0286012	0.0237843	31086
rs174546	FADS1	C	eqtl-a-ENSG00000180747	ENSG00000180747	0.0285987	0.0237843	25092
rs603424	SCD	G	finn-a-M13_PATHODISLOCATIO	Pathological/recurrent dislocation and subluxation of joint, not elsewhere classified	-0.2098	0.0237898
rs603424	SCD	G	eqtl-a-ENSG00000170638	ENSG00000170638	-0.034323	0.023821	30962
rs603424	SCD	G	ieu-a-1032	Height	0.0549564	0.0238391	6967
rs3734398	ELOVL2	T	eqtl-a-ENSG00000225885	ENSG00000225885	0.0271015	0.0238583	10398
rs603424	SCD	G	eqtl-a-ENSG00000065357	ENSG00000065357	0.0343063	0.023871	30213
rs174546	FADS1	C	eqtl-a-ENSG00000160917	ENSG00000160917	-0.0285784	0.0238957	26225
rs174546	FADS1	C	eqtl-a-ENSG00000188419	ENSG00000188419	0.0285772	0.0238957	9188
rs174546	FADS1	C	eqtl-a-ENSG00000114353	ENSG00000114353	0.0285734	0.0239205	31300
rs174546	FADS1	C	eqtl-a-ENSG00000151304	ENSG00000151304	0.0285721	0.0239205	31086
rs603424	SCD	G	eqtl-a-ENSG00000173020	ENSG00000173020	-0.0342896	0.0239458	25474
rs174546	FADS1	C	eqtl-a-ENSG00000109066	ENSG00000109066	-0.0285658	0.023958	31300
rs3734398	ELOVL2	T	ieu-a-1123	Invasive mucinous ovarian cancer	-0.08907	0.0239701	42358
rs3734398	ELOVL2	T	eqtl-a-ENSG00000204514	ENSG00000204514	-0.0270811	0.0239834	26181
rs174546	FADS1	C	prot-a-2653	Protein SCO1 homolog, mitochondrial	0.0584	0.0239883	3301
rs174546	FADS1	C	prot-a-2849	CMP-N-acetylneuraminate-beta-galactosamide-alpha-2,3-sialyltransferase 2	-0.0583	0.0239883	3301
rs174546	FADS1	C	ubm-a-1620	NET100 0464	-0.037	0.0239883	7916
rs174546	FADS1	C	ubm-a-2339	NET100 1183	0.0368	0.0239883	7916
rs3734398	ELOVL2	T	prot-a-1700	Glycosyltransferase-like protein LARGE1	0.0563	0.0239883	3301
rs3734398	ELOVL2	T	prot-a-2523	Proto-oncogene tyrosine-protein kinase receptor Ret	0.0563	0.0239883	3301
rs3734398	ELOVL2	T	prot-a-804	Beta-defensin 1	0.0563	0.0239883	3301
rs3734398	ELOVL2	T	ubm-a-2511	NET100 1355	0.0357	0.0239883	7916
rs3734398	ELOVL2	T	ubm-a-908	NODEamps100 0017	-0.033	0.0239883	7916
rs603424	SCD	G	prot-a-1708	Lipocalin-1	-0.0715	0.0239883	3301
rs603424	SCD	G	ubm-a-1245	NET100 0089	0.0473	0.0239883	7916
rs603424	SCD	G	ubm-a-2302	NET100 1146	-0.0469	0.0239883	7916
rs174546	FADS1	C	ieu-b-104	HbA1C	0.003539	0.0239999
rs174546	FADS1	C	ukb-b-17557	Types of transport used (excluding work): Cycle	-0.00126856	0.0239999	460491
rs174546	FADS1	C	ukb-b-18578	Non-cancer illness code, self-reported: heart valve problem/heart murmur	0.000406175	0.0239999	462933
rs174546	FADS1	C	ukb-b-4476	Diagnoses - secondary ICD10: I84.9 Unspecified haemorrhoids without complication	0.000486235	0.0239999	463010
rs174546	FADS1	C	ukb-b-4874	6mm asymmetry angle (right)	0.0145562	0.0239999	52647
rs174546	FADS1	C	ukb-b-6720	Diagnoses - main ICD10: I83.9 Varicose veins of lower extremities without ulcer or inflammation	-0.000717376	0.0239999	463010
rs3734398	ELOVL2	T	ukb-b-14452	Non-cancer illness code, self-reported: inguinal hernia	0.000301927	0.0239999	462933
rs603424	SCD	G	ebi-a-GCST003371	Glomerular filtration rate (creatinine)	0.0083	0.0239999	16840
rs603424	SCD	G	ieu-a-1099	Serum creatinine (eGFRcrea)	0.0083	0.0239999	16420
rs603424	SCD	G	ukb-b-13609	Treatment speciality of consultant (recoded): Obstetrics	-0.000989647	0.0239999	444675
rs603424	SCD	G	ukb-b-18381	PCT responsible for patient data: SHEFFIELD PCT	-0.000743343	0.0239999	463010
rs3734398	ELOVL2	T	ukb-a-302	Hair/balding pattern: Pattern 3	-0.00363987	0.0240055	154988
rs174546	FADS1	C	eqtl-a-ENSG00000233392	ENSG00000233392	-0.0285557	0.0240204	5502
rs603424	SCD	G	eqtl-a-ENSG00000226496	ENSG00000226496	-0.0342684	0.0240458	23715
rs603424	SCD	G	eqtl-a-ENSG00000010278	ENSG00000010278	0.0342608	0.024058	30748
rs174546	FADS1	C	eqtl-a-ENSG00000090920	ENSG00000090920	-0.0285455	0.0240708	31086
rs174546	FADS1	C	eqtl-a-ENSG00000171148	ENSG00000171148	0.0285417	0.0240708	30551
rs174546	FADS1	C	eqtl-a-ENSG00000173175	ENSG00000173175	0.0285417	0.0240708	30792
rs174546	FADS1	C	eqtl-a-ENSG00000223561	ENSG00000223561	-0.0285443	0.0240708	20778
rs603424	SCD	G	eqtl-a-ENSG00000186810	ENSG00000186810	-0.0342547	0.0240957	8850
rs603424	SCD	G	eqtl-a-ENSG00000095917	ENSG00000095917	0.034238	0.0241457	25887
rs603424	SCD	G	eqtl-a-ENSG00000151726	ENSG00000151726	-0.0342441	0.0241457	30962
rs603424	SCD	G	eqtl-a-ENSG00000154122	ENSG00000154122	0.0342395	0.0241457	30962
rs603424	SCD	G	finn-a-L12_INFECT_DERM	Infective dermatitis	-0.1842	0.0241602
rs174546	FADS1	C	eqtl-a-ENSG00000121210	ENSG00000121210	0.0285215	0.0241707	31086
rs3734398	ELOVL2	T	ebi-a-GCST90001674	CD28- CD127- CD25++ CD8+ T cell %CD8+ T cell	-0.05844	0.0241802	3162
rs174546	FADS1	C	eqtl-a-ENSG00000107338	ENSG00000107338	0.0285164	0.0241964	30551
rs603424	SCD	G	eqtl-a-ENSG00000035141	ENSG00000035141	-0.0342274	0.0242086	30962
rs603424	SCD	G	eqtl-a-ENSG00000167711	ENSG00000167711	0.0342107	0.0242594	30213
rs174546	FADS1	C	ebi-a-GCST003156	Systemic lupus erythematosus	0.0725707	0.0242784	14267
rs174546	FADS1	C	eqtl-a-ENSG00000175003	ENSG00000175003	0.0284949	0.0242969	31300
rs174546	FADS1	C	eqtl-a-ENSG00000245025	ENSG00000245025	0.0284949	0.0242969	5502
rs3734398	ELOVL2	T	eqtl-a-ENSG00000179091	ENSG00000179091	0.0270164	0.0243097	30935
rs3734398	ELOVL2	T	eqtl-a-ENSG00000136286	ENSG00000136286	0.0270116	0.024322	26609
rs174546	FADS1	C	ukb-a-455	Medication for pain relief constipation heartburn: Paracetamol	0.00238083	0.0243585	333581
rs3734398	ELOVL2	T	eqtl-a-ENSG00000225828	ENSG00000225828	-0.027008	0.0243602	10577
rs3734398	ELOVL2	T	eqtl-a-ENSG00000264937	ENSG00000264937	0.0270032	0.0243731	4994
rs174546	FADS1	C	ukb-d-20471	Ever seen an un-real vision	0.0017326	0.0243736	116787
rs3734398	ELOVL2	T	prot-b-42	TNF receptor superfamily member 1B	0.0825	0.0243899	3394
rs174546	FADS1	C	eqtl-a-ENSG00000254505	ENSG00000254505	-0.0284722	0.0244236	31086
rs603424	SCD	G	eqtl-a-ENSG00000112305	ENSG00000112305	-0.0341712	0.0244489	25673
rs603424	SCD	G	eqtl-a-ENSG00000166002	ENSG00000166002	-0.0341682	0.0244489	25887
rs3734398	ELOVL2	T	eqtl-a-ENSG00000266651	ENSG00000266651	0.0269876	0.0244619	3831
rs174546	FADS1	C	eqtl-a-ENSG00000234493	ENSG00000234493	0.0284595	0.0244743	5502
rs603424	SCD	G	eqtl-a-ENSG00000197892	ENSG00000197892	-0.0341591	0.0244872	30962
rs603424	SCD	G	ukb-d-20493	Severity of problems due to mania or irritability	-0.0118401	0.0244878	26655
rs174546	FADS1	C	eqtl-a-ENSG00000214160	ENSG00000214160	0.0284545	0.0244997	31300
rs603424	SCD	G	eqtl-a-ENSG00000173566	ENSG00000173566	-0.0341576	0.0244997	30962
rs3734398	ELOVL2	T	eqtl-a-ENSG00000265752	ENSG00000265752	0.026978	0.0245126	10398
rs174546	FADS1	C	eqtl-a-ENSG00000167779	ENSG00000167779	-0.0284494	0.024538	31300
rs3734398	ELOVL2	T	eqtl-a-ENSG00000203497	ENSG00000203497	0.0269708	0.024538	5502
rs174546	FADS1	C	prot-a-2272	Paired immunoglobulin-like type 2 receptor alpha	0.0581	0.0245471	3301
rs174546	FADS1	C	ubm-a-302	IDP dMRI TBSS MO Inferior cerebellar peduncle R	0.0353	0.0245471	7916
rs174546	FADS1	C	ubm-a-906	NODEamps100 0015	-0.0341	0.0245471	7916
rs3734398	ELOVL2	T	prot-a-1211	Growth hormone receptor	0.056	0.0245471	3301
rs3734398	ELOVL2	T	ubm-a-1346	NET100 0190	0.0358	0.0245471	7916
rs603424	SCD	G	prot-a-1042	Protein FAM19A4	-0.0713	0.0245471	3301
rs603424	SCD	G	ubm-a-2795	a2009s lh S circular insula sup area	0.0356	0.0245471	7916
rs603424	SCD	G	ubm-a-38	IDP T1 FAST ROIs L precentral gyrus	0.0368	0.0245471	7916
rs174546	FADS1	C	prot-c-3886_72_1	HINT1	0.1089	0.0245499	996
rs174546	FADS1	C	eqtl-a-ENSG00000125257	ENSG00000125257	-0.0284444	0.0245635	31260
rs3734398	ELOVL2	T	eqtl-a-ENSG00000117266	ENSG00000117266	-0.0269684	0.0245635	31684
rs3734398	ELOVL2	T	eqtl-a-ENSG00000115756	ENSG00000115756	-0.0269672	0.0245759	31684
rs174546	FADS1	C	ebi-a-GCST90001468	CD62L- myeloid Dendritic Cell Absolute Count	0.0684	0.0245799	3387
rs3734398	ELOVL2	T	eqtl-a-ENSG00000095787	ENSG00000095787	-0.0269648	0.024589	30721
rs174546	FADS1	C	eqtl-a-ENSG00000198951	ENSG00000198951	0.0284355	0.024602	31086
rs603424	SCD	G	prot-b-5	kallikrein related peptidase 6	-0.0657	0.0246099	3394
rs603424	SCD	G	eqtl-a-ENSG00000146247	ENSG00000146247	-0.0341318	0.0246144	30962
rs3734398	ELOVL2	T	ukb-d-M13_SOFTOVERUSE	Soft tissue disorders related to use, overuse and pressure	0.000299103	0.0246212	361194
rs603424	SCD	G	eqtl-a-ENSG00000115758	ENSG00000115758	0.0341226	0.0246275	30962
rs174546	FADS1	C	eqtl-a-ENSG00000235007	ENSG00000235007	-0.0284317	0.02464	4022
rs3734398	ELOVL2	T	eqtl-a-ENSG00000225476	ENSG00000225476	-0.0269552	0.02464	4994
rs174546	FADS1	C	ebi-a-GCST90000471	Hepatocyte growth factor levels	0.1072	0.0246422	982
rs174546	FADS1	C	eqtl-a-ENSG00000070718	ENSG00000070718	-0.0284292	0.024653	31300
rs174546	FADS1	C	eqtl-a-ENSG00000135899	ENSG00000135899	0.0284191	0.0246786	31300
rs3734398	ELOVL2	T	eqtl-a-ENSG00000173599	ENSG00000173599	0.0269468	0.0246786	31470
rs174546	FADS1	C	eqtl-a-ENSG00000106991	ENSG00000106991	-0.0284216	0.0246911	31300
rs174546	FADS1	C	eqtl-a-ENSG00000257337	ENSG00000257337	-0.0284203	0.0246911	5502
rs3734398	ELOVL2	T	eqtl-a-ENSG00000090104	ENSG00000090104	-0.026942	0.0247167	31684
rs603424	SCD	G	eqtl-a-ENSG00000023608	ENSG00000023608	0.0340968	0.0247423	30922
rs603424	SCD	G	eqtl-a-ENSG00000170325	ENSG00000170325	0.0340984	0.0247423	30748
rs174546	FADS1	C	eqtl-a-ENSG00000216285	ENSG00000216285	0.0284039	0.0247554	4868
rs174546	FADS1	C	eqtl-a-ENSG00000235665	ENSG00000235665	-0.0284001	0.0247936	16417
rs603424	SCD	G	eqtl-a-ENSG00000171700	ENSG00000171700	-0.0340877	0.0247936	30962
rs174546	FADS1	C	eqtl-a-ENSG00000225094	ENSG00000225094	-0.0283976	0.0248068	3831
rs174546	FADS1	C	eqtl-a-ENSG00000269825	ENSG00000269825	0.028395	0.0248068	5502
rs603424	SCD	G	eqtl-a-ENSG00000167642	ENSG00000167642	-0.0340847	0.0248068	30962
rs174546	FADS1	C	eqtl-a-ENSG00000189325	ENSG00000189325	0.0283925	0.0248193	23973
rs174546	FADS1	C	eqtl-a-ENSG00000213071	ENSG00000213071	0.0283887	0.0248325	31260
rs174546	FADS1	C	ebi-a-GCST004627	Lymphocyte counts	0.00847558	0.0248399	171643
rs174546	FADS1	C	eqtl-a-ENSG00000130487	ENSG00000130487	0.0283862	0.0248451	31300
rs603424	SCD	G	eqtl-a-ENSG00000152409	ENSG00000152409	-0.0340771	0.0248451	25474
rs603424	SCD	G	eqtl-a-ENSG00000255517	ENSG00000255517	0.0340725	0.0248451	5164
rs174546	FADS1	C	eqtl-a-ENSG00000069696	ENSG00000069696	0.0283836	0.0248582	31086
rs174546	FADS1	C	eqtl-a-ENSG00000177455	ENSG00000177455	0.0283836	0.0248582	14263
rs174546	FADS1	C	eqtl-a-ENSG00000197780	ENSG00000197780	-0.0283874	0.0248582	14263
rs3734398	ELOVL2	T	eqtl-a-ENSG00000206531	ENSG00000206531	0.0269121	0.0248582	25224
rs603424	SCD	G	eqtl-a-ENSG00000226167	ENSG00000226167	-0.0340741	0.0248582	4656
rs603424	SCD	G	eqtl-a-ENSG00000257742	ENSG00000257742	-0.0340741	0.0248582	5164
rs603424	SCD	G	eqtl-a-ENSG00000185201	ENSG00000185201	-0.034071	0.0248708	30962
rs603424	SCD	G	eqtl-a-ENSG00000185760	ENSG00000185760	-0.034068	0.0248708	30534
rs3734398	ELOVL2	T	eqtl-a-ENSG00000197345	ENSG00000197345	-0.0269097	0.024884	31470
rs603424	SCD	G	eqtl-a-ENSG00000153250	ENSG00000153250	-0.034065	0.024884	30962
rs174546	FADS1	C	eqtl-a-ENSG00000130702	ENSG00000130702	0.0283761	0.0248966	31300
rs174546	FADS1	C	eqtl-a-ENSG00000197150	ENSG00000197150	-0.0283811	0.0248966	31086
rs603424	SCD	G	finn-a-CD2_BENIGN_SMALL_INTESTINE	Benign neoplasm: Small intestine	-0.3208	0.0249299
rs174546	FADS1	C	eqtl-a-ENSG00000177854	ENSG00000177854	0.028371	0.0249356	9188
rs3734398	ELOVL2	T	eqtl-a-ENSG00000228590	ENSG00000228590	0.0268989	0.0249356	10398
rs603424	SCD	G	eqtl-a-ENSG00000197070	ENSG00000197070	-0.0340513	0.0249482	30748
rs174546	FADS1	C	eqtl-a-ENSG00000122824	ENSG00000122824	-0.0283634	0.0249741	7444
rs603424	SCD	G	eqtl-a-ENSG00000237815	ENSG00000237815	-0.0340437	0.0249741	4022
rs603424	SCD	G	eqtl-a-ENSG00000130751	ENSG00000130751	0.0340376	0.0249873	30137
rs174546	FADS1	C	ukb-b-11417	Operative procedures - main OPCS: V54.4 Injection around spinal facet of spine	0.000427945	0.025	463010
rs174546	FADS1	C	ukb-b-20447	Iron	-0.0127158	0.025	64979
rs174546	FADS1	C	ukb-b-6826	Diagnoses - secondary ICD10: Z13.8 Special screening examination for other specified diseases and disorders	-0.000233403	0.025	463010
rs174546	FADS1	C	ukb-b-8793	Squash intake	0.0113356	0.025	64949
rs174546	FADS1	C	ukb-b-9524	Fortified wine intake	-0.00364161	0.025	64942
rs3734398	ELOVL2	T	eqtl-a-ENSG00000242371	ENSG00000242371	-0.0268881	0.025	5502
rs3734398	ELOVL2	T	ukb-b-16174	Sources of admission to hospital (recoded): Transfer within NHS provider: Surgical specialty	-0.000241992	0.025	461367
rs603424	SCD	G	ukb-b-1780	Fruit smoothie intake	-0.00540253	0.025	64942
rs603424	SCD	G	ukb-b-18700	Non-cancer illness code, self-reported: cholelithiasis/gall stones	0.000783385	0.025	462933
rs603424	SCD	G	ukb-b-8778	Pulse wave peak to peak time	0.0106355	0.025	151466
rs603424	SCD	G	ukb-b-8888	Medication for pain relief, constipation, heartburn: Ibuprofen (e.g. Nurofen)	0.00219383	0.025	457547
rs603424	SCD	G	eqtl-a-ENSG00000161243	ENSG00000161243	0.0340331	0.0250132	29829
rs3734398	ELOVL2	T	eqtl-a-ENSG00000158290	ENSG00000158290	0.0268809	0.0250259	9188
rs174546	FADS1	C	eqtl-a-ENSG00000138375	ENSG00000138375	0.0283495	0.0250392	30551
rs3734398	ELOVL2	T	eqtl-a-ENSG00000169740	ENSG00000169740	-0.0268785	0.0250519	31684
rs603424	SCD	G	eqtl-a-ENSG00000152359	ENSG00000152359	0.0340255	0.0250519	30748
rs174546	FADS1	C	eqtl-a-ENSG00000211663	ENSG00000211663	0.0283444	0.0250651	8269
rs603424	SCD	G	met-a-423	1-palmitoylglycerol (1-monopalmitin)	-0.008	0.0250697	6999
rs174546	FADS1	C	eqtl-a-ENSG00000168734	ENSG00000168734	0.0283419	0.0250778	31300
rs174546	FADS1	C	eqtl-a-ENSG00000187990	ENSG00000187990	-0.0283444	0.0250778	31300
rs603424	SCD	G	eqtl-a-ENSG00000204381	ENSG00000204381	0.0340149	0.0250911	30962
rs603424	SCD	G	eqtl-a-ENSG00000148606	ENSG00000148606	0.0340118	0.0251038	30748
rs174546	FADS1	C	prot-a-1833	Mannosyl-oligosaccharide 1,2-alpha-mannosidase IB	0.058	0.0251189	3301
rs174546	FADS1	C	prot-a-431	Programmed cell death 1 ligand 1	-0.0579	0.0251189	3301
rs174546	FADS1	C	ubm-a-172	IDP SWI T2star left pallidum	-0.0375	0.0251189	7916
rs174546	FADS1	C	ubm-a-384	IDP dMRI TBSS L1 Uncinate fasciculus R	0.0344	0.0251189	7916
rs174546	FADS1	C	ubm-a-891	NODEamps25 0021	-0.0357	0.0251189	7916
rs3734398	ELOVL2	T	prot-a-1724	Leptin receptor	0.0557	0.0251189	3301
rs3734398	ELOVL2	T	prot-a-2752	Very long-chain acyl-CoA synthetase	0.0557	0.0251189	3301
rs3734398	ELOVL2	T	prot-a-637	Cytochrome c oxidase subunit 4 isoform 2, mitochondrial	0.0557	0.0251189	3301
rs3734398	ELOVL2	T	prot-a-956	Ephrin type-A receptor 1	0.0557	0.0251189	3301
rs603424	SCD	G	prot-a-1127	Fms-related tyrosine kinase 3 ligand	0.071	0.0251189	3301
rs603424	SCD	G	prot-a-2643	Scavenger receptor class F member 2	-0.0711	0.0251189	3301
rs603424	SCD	G	prot-a-395	C-C motif chemokine 19	0.0711	0.0251189	3301
rs603424	SCD	G	ubm-a-1492	NET100 0336	0.0464	0.0251189	7916
rs603424	SCD	G	ubm-a-1880	NET100 0724	0.0459	0.0251189	7916
rs603424	SCD	G	prot-b-73	leptin	-0.0655	0.02512	3394
rs174546	FADS1	C	eqtl-a-ENSG00000164144	ENSG00000164144	0.0283318	0.0251299	31300
rs174546	FADS1	C	eqtl-a-ENSG00000204946	ENSG00000204946	-0.0283305	0.0251432	20737
rs603424	SCD	G	eqtl-a-ENSG00000085832	ENSG00000085832	-0.0340042	0.0251432	30962
rs603424	SCD	G	eqtl-a-ENSG00000254952	ENSG00000254952	0.0339997	0.0251559	5164
rs174546	FADS1	C	eqtl-a-ENSG00000107863	ENSG00000107863	-0.0283255	0.0251687	14263
rs174546	FADS1	C	eqtl-a-ENSG00000136816	ENSG00000136816	0.0283217	0.025182	31300
rs174546	FADS1	C	eqtl-a-ENSG00000133789	ENSG00000133789	0.0283179	0.0252081	31300
rs174546	FADS1	C	met-a-432	Aspartylphenylalanine	-0.0115	0.0252302	3838
rs603424	SCD	G	ukb-d-41220_7	Anaesthetics administered post delivery: Other	0.0529902	0.0252342	1460
rs174546	FADS1	C	eqtl-a-ENSG00000143466	ENSG00000143466	0.0283103	0.025247	14263
rs174546	FADS1	C	eqtl-a-ENSG00000104490	ENSG00000104490	0.028304	0.0252732	31086
rs603424	SCD	G	eqtl-a-ENSG00000145736	ENSG00000145736	-0.0339693	0.0252994	6083
rs603424	SCD	G	eqtl-a-ENSG00000128228	ENSG00000128228	-0.0339648	0.0253122	30962
rs174546	FADS1	C	eqtl-a-ENSG00000241506	ENSG00000241506	-0.0282976	0.0253256	5502
rs174546	FADS1	C	eqtl-a-ENSG00000087206	ENSG00000087206	0.0282913	0.0253384	26225
rs603424	SCD	G	ebi-a-GCST90001467	CD86+ plasmacytoid Dendritic Cell %Dendritic Cell	-0.05845	0.0253501	3410
rs174546	FADS1	C	eqtl-a-ENSG00000172954	ENSG00000172954	0.0282901	0.0253519	31300
rs174546	FADS1	C	eqtl-a-ENSG00000108846	ENSG00000108846	-0.0282863	0.0253782	31300
rs174546	FADS1	C	eqtl-a-ENSG00000164142	ENSG00000164142	-0.0282774	0.0254173	20737
rs3734398	ELOVL2	T	eqtl-a-ENSG00000015532	ENSG00000015532	-0.0268101	0.0254173	31684
rs3734398	ELOVL2	T	eqtl-a-ENSG00000101608	ENSG00000101608	-0.0268101	0.0254173	26609
rs603424	SCD	G	eqtl-a-ENSG00000178935	ENSG00000178935	0.0339344	0.0254302	30962
rs174546	FADS1	C	eqtl-a-ENSG00000129197	ENSG00000129197	-0.0282723	0.0254437	31300
rs3734398	ELOVL2	T	eqtl-a-ENSG00000159335	ENSG00000159335	-0.0268065	0.0254437	31684
rs603424	SCD	G	eqtl-a-ENSG00000171962	ENSG00000171962	0.0339329	0.0254437	30748
rs603424	SCD	G	eqtl-a-ENSG00000114480	ENSG00000114480	-0.0339314	0.0254566	30962
rs174546	FADS1	C	ieu-a-1021	Percent emphysema	0.065371	0.0254642	2469
rs603424	SCD	G	met-b-168	CD8:%Naive	0.0611271	0.0254695	454
rs3734398	ELOVL2	T	eqtl-a-ENSG00000038532	ENSG00000038532	-0.0268005	0.0254701	26395
rs603424	SCD	G	eqtl-a-ENSG00000251194	ENSG00000251194	0.0339268	0.0254701	5164
rs3734398	ELOVL2	T	ebi-a-GCST90001758	CD20 on memory B cell	0.05567	0.02549	3657
rs3734398	ELOVL2	T	ebi-a-GCST90002008	CCR2 on monocyte	0.05568	0.02549	3629
rs603424	SCD	G	eqtl-a-ENSG00000163535	ENSG00000163535	0.0339086	0.0255488	30922
rs603424	SCD	G	eqtl-a-ENSG00000088256	ENSG00000088256	-0.0339071	0.0255623	30534
rs174546	FADS1	C	eqtl-a-ENSG00000143184	ENSG00000143184	0.0282445	0.0255753	31086
rs603424	SCD	G	eqtl-a-ENSG00000180543	ENSG00000180543	-0.033904	0.0255888	30962
rs174546	FADS1	C	eqtl-a-ENSG00000174943	ENSG00000174943	0.028242	0.0256018	31300
rs174546	FADS1	C	eqtl-a-ENSG00000255860	ENSG00000255860	0.0282407	0.0256018	4677
rs603424	SCD	G	eqtl-a-ENSG00000139194	ENSG00000139194	-0.0338995	0.0256018	30748
rs603424	SCD	G	eqtl-a-ENSG00000178852	ENSG00000178852	0.0338965	0.0256018	24968
rs174546	FADS1	C	eqtl-a-ENSG00000251637	ENSG00000251637	0.0282369	0.0256147	5502
rs174546	FADS1	C	eqtl-a-ENSG00000233755	ENSG00000233755	-0.0282268	0.0256945	4339
rs174546	FADS1	C	prot-a-1035	Membrane protein FAM174B	-0.0576	0.025704	3301
rs174546	FADS1	C	prot-a-2333	Periostin	-0.0575	0.025704	3301
rs174546	FADS1	C	ubm-a-2112	NET100 0956	-0.0366	0.025704	7916
rs174546	FADS1	C	ubm-a-2417	NET100 1261	-0.0371	0.025704	7916
rs174546	FADS1	C	ubm-a-2979	a2009s lh G oc-temp lat-fusifor thickness	0.0339	0.025704	7916
rs3734398	ELOVL2	T	prot-a-2898	SUN domain-containing protein 3	0.0556	0.025704	3301
rs3734398	ELOVL2	T	ubm-a-563	IDP dMRI TBSS OD Sagittal stratum L	-0.035	0.025704	7916
rs603424	SCD	G	prot-a-1684	Keratin, type I cytoskeletal 20	0.0707	0.025704	3301
rs603424	SCD	G	prot-a-616	Collagen alpha-1(XV) chain	0.0709	0.025704	3301
rs3734398	ELOVL2	T	eqtl-a-ENSG00000197932	ENSG00000197932	-0.0267574	0.0257075	6421
rs174546	FADS1	C	eqtl-a-ENSG00000132694	ENSG00000132694	0.0282167	0.0257342	31300
rs174546	FADS1	C	ebi-a-GCST001475	Obesity	-0.0615	0.0257502	13848
rs174546	FADS1	C	ieu-a-1096	Childhood obesity	-0.0615	0.0257502	13848
rs603424	SCD	G	eqtl-a-ENSG00000040275	ENSG00000040275	0.0338615	0.0257608	24968
rs603424	SCD	G	eqtl-a-ENSG00000235831	ENSG00000235831	-0.0338646	0.0257608	5164
rs603424	SCD	G	eqtl-a-ENSG00000168116	ENSG00000168116	0.0338585	0.0257739	30962
rs174546	FADS1	C	eqtl-a-ENSG00000100324	ENSG00000100324	0.0282041	0.0257875	30551
rs3734398	ELOVL2	T	eqtl-a-ENSG00000257365	ENSG00000257365	-0.0267442	0.0257875	26609
rs174546	FADS1	C	eqtl-a-ENSG00000103653	ENSG00000103653	0.0282028	0.0258006	31300
rs3734398	ELOVL2	T	eqtl-a-ENSG00000152926	ENSG00000152926	0.026737	0.0258137	25860
rs603424	SCD	G	eqtl-a-ENSG00000142192	ENSG00000142192	0.0338464	0.0258274	30748
rs3734398	ELOVL2	T	eqtl-a-ENSG00000167645	ENSG00000167645	-0.0267298	0.0258672	31470
rs174546	FADS1	C	eqtl-a-ENSG00000204264	ENSG00000204264	0.0281889	0.0258803	14263
rs174546	FADS1	C	eqtl-a-ENSG00000107140	ENSG00000107140	0.0281838	0.0258941	31300
rs174546	FADS1	C	eqtl-a-ENSG00000177963	ENSG00000177963	0.0281838	0.0258941	31300
rs603424	SCD	G	met-a-333	Pentadecanoate (15:0)	-0.0072	0.0259	7063
rs3734398	ELOVL2	T	eqtl-a-ENSG00000165887	ENSG00000165887	-0.0267226	0.0259072	29432
rs603424	SCD	G	eqtl-a-ENSG00000184719	ENSG00000184719	-0.0338297	0.0259072	30962
rs603424	SCD	G	eqtl-a-ENSG00000187953	ENSG00000187953	0.0338281	0.0259072	30748
rs603424	SCD	G	eqtl-a-ENSG00000128268	ENSG00000128268	0.0338206	0.025934	30534
rs3734398	ELOVL2	T	ukb-d-670_2	Type of accommodation lived in: A flat, maisonette or apartment	-0.00149416	0.0259424	360088
rs174546	FADS1	C	ukb-b-11141	Forced expiratory volume in 1-second (FEV1), Best measure	0.00445448	0.0259998	345665
rs174546	FADS1	C	ukb-b-13583	Operation code: haemorroidectomy / piles surgery/ banding of piles	0.000645492	0.0259998	462933
rs174546	FADS1	C	ukb-b-17422	Age at menopause (last menstrual period)	0.00863877	0.0259998	143819
rs174546	FADS1	C	ukb-b-18018	Operative procedures - main OPCS: K49.1 Percutaneous transluminal balloon angioplasty of one coronary artery	-0.000347488	0.0259998	463010
rs174546	FADS1	C	ukb-b-19759	Treatment/medication code: quinine	-0.000395825	0.0259998	462933
rs174546	FADS1	C	ukb-b-3778	PCT responsible for patient data: SUNDERLAND TEACHING PCT	-0.000372679	0.0259998	463010
rs174546	FADS1	C	ukb-b-4542	Reason for not eating or drinking normally: Away	0.00346212	0.0259998	64949
rs174546	FADS1	C	ukb-b-6591	Age first had sexual intercourse	-0.00504604	0.0259998	406457
rs3734398	ELOVL2	T	ukb-b-14356	Non-cancer illness code, self-reported: bone disorder	-0.000222157	0.0259998	462933
rs3734398	ELOVL2	T	ukb-b-15074	Operative procedures - main OPCS: C12.4 Curettage of lesion of eyelid	0.000263834	0.0259998	463010
rs3734398	ELOVL2	T	ukb-b-17868	Bilateral oophorectomy (both ovaries removed)	0.00174724	0.0259998	247538
rs603424	SCD	G	ukb-b-5942	Illnesses of father: Severe depression	-0.00126819	0.0259998	399499
rs174546	FADS1	C	eqtl-a-ENSG00000138190	ENSG00000138190	0.0281611	0.0260142	31300
rs174546	FADS1	C	met-c-863	Glycoprotein acetyls	-0.023608	0.0260202	19270
rs174546	FADS1	C	eqtl-a-ENSG00000270069	ENSG00000270069	0.0281598	0.0260274	5502
rs603424	SCD	G	eqtl-a-ENSG00000182993	ENSG00000182993	0.0337978	0.0260274	30708
rs174546	FADS1	C	eqtl-a-ENSG00000157601	ENSG00000157601	0.0281535	0.0260543	31300
rs603424	SCD	G	eqtl-a-ENSG00000072864	ENSG00000072864	0.0337902	0.0260675	25887
rs603424	SCD	G	eqtl-a-ENSG00000154781	ENSG00000154781	0.0337902	0.0260675	24754
rs174546	FADS1	C	eqtl-a-ENSG00000119684	ENSG00000119684	-0.0281522	0.0260813	31300
rs174546	FADS1	C	eqtl-a-ENSG00000250326	ENSG00000250326	-0.0281497	0.0260946	24540
rs603424	SCD	G	eqtl-a-ENSG00000061794	ENSG00000061794	-0.0337856	0.0261084	30748
rs603424	SCD	G	eqtl-a-ENSG00000150977	ENSG00000150977	-0.033772	0.0261619	25673
rs603424	SCD	G	eqtl-a-ENSG00000196268	ENSG00000196268	0.0337689	0.0261619	30748
rs174546	FADS1	C	eqtl-a-ENSG00000138101	ENSG00000138101	0.028132	0.0261752	14263
rs174546	FADS1	C	eqtl-a-ENSG00000142544	ENSG00000142544	0.028132	0.0261752	31300
rs174546	FADS1	C	eqtl-a-ENSG00000164929	ENSG00000164929	0.0281307	0.0261752	31300
rs174546	FADS1	C	eqtl-a-ENSG00000172830	ENSG00000172830	0.0281307	0.0261752	31300
rs174546	FADS1	C	eqtl-a-ENSG00000166912	ENSG00000166912	0.0281307	0.0261891	25812
rs174546	FADS1	C	eqtl-a-ENSG00000214076	ENSG00000214076	0.0281294	0.0261891	8269
rs3734398	ELOVL2	T	eqtl-a-ENSG00000164050	ENSG00000164050	0.0266686	0.0261891	31684
rs603424	SCD	G	eqtl-a-ENSG00000138964	ENSG00000138964	-0.0337674	0.0261891	30962
rs3734398	ELOVL2	T	ebi-a-GCST90000437	4E-BP1 levels	-0.10141	0.0262072	982
rs174546	FADS1	C	ukb-d-100920_2103	Type milk consumed: skimmed	-0.00586139	0.0262096	51427
rs3734398	ELOVL2	T	eqtl-a-ENSG00000197063	ENSG00000197063	-0.0266614	0.0262428	26022
rs174546	FADS1	C	ieu-a-7	Coronary heart disease	0.022413	0.0262555	184305
rs174546	FADS1	C	eqtl-a-ENSG00000166822	ENSG00000166822	0.028118	0.0262561	31086
rs3734398	ELOVL2	T	eqtl-a-ENSG00000143376	ENSG00000143376	-0.0266566	0.02627	31684
rs3734398	ELOVL2	T	eqtl-a-ENSG00000135953	ENSG00000135953	-0.0266542	0.0262833	31684
rs603424	SCD	G	eqtl-a-ENSG00000108256	ENSG00000108256	-0.0337431	0.0262833	30748
rs603424	SCD	G	eqtl-a-ENSG00000166716	ENSG00000166716	0.0337386	0.0262966	13925
rs174546	FADS1	C	prot-a-2356	Lysosomal Pro-X carboxypeptidase	-0.0573	0.0263027	3301
rs174546	FADS1	C	ubm-a-199	IDP dMRI TBSS FA Body of corpus callosum	0.0364	0.0263027	7916
rs174546	FADS1	C	ubm-a-2107	NET100 0951	-0.0364	0.0263027	7916
rs174546	FADS1	C	ubm-a-480	IDP dMRI TBSS L3 Uncinate fasciculus R	-0.0363	0.0263027	7916
rs3734398	ELOVL2	T	prot-a-1006	Coagulation Factor X	0.0553	0.0263027	3301
rs3734398	ELOVL2	T	ubm-a-2599	NET100 1443	0.0356	0.0263027	7916
rs603424	SCD	G	prot-a-1497	Interleukin-1 receptor type 2	0.0703	0.0263027	3301
rs603424	SCD	G	ubm-a-1304	NET100 0148	0.0461	0.0263027	7916
rs603424	SCD	G	ubm-a-2661	volume Left-Caudate	-0.0389	0.0263027	7916
rs603424	SCD	G	ubm-a-379	IDP dMRI TBSS L1 Fornix cres+Stria terminalis L	-0.0459	0.0263027	7916
rs603424	SCD	G	eqtl-a-ENSG00000115685	ENSG00000115685	0.0337325	0.0263239	13925
rs3734398	ELOVL2	T	eqtl-a-ENSG00000099954	ENSG00000099954	-0.0266446	0.0263372	30337
rs3734398	ELOVL2	T	eqtl-a-ENSG00000100227	ENSG00000100227	-0.026647	0.0263372	31684
rs3734398	ELOVL2	T	eqtl-a-ENSG00000169385	ENSG00000169385	-0.0266422	0.0263512	31684
rs603424	SCD	G	eqtl-a-ENSG00000001036	ENSG00000001036	-0.0337295	0.0263512	30922
rs174546	FADS1	C	eqtl-a-ENSG00000204387	ENSG00000204387	-0.0280991	0.0263645	14263
rs603424	SCD	G	eqtl-a-ENSG00000174791	ENSG00000174791	-0.0337234	0.0263779	30962
rs603424	SCD	G	eqtl-a-ENSG00000261442	ENSG00000261442	0.0337219	0.0263779	4465
rs603424	SCD	G	eqtl-a-ENSG00000164808	ENSG00000164808	0.0337158	0.0263919	25459
rs603424	SCD	G	met-b-214	CD4nv:%Th0	-0.0609115	0.0264247	446
rs174546	FADS1	C	eqtl-a-ENSG00000100150	ENSG00000100150	0.0280839	0.0264326	31300
rs174546	FADS1	C	eqtl-a-ENSG00000244617	ENSG00000244617	-0.0280864	0.0264326	26225
rs603424	SCD	G	eqtl-a-ENSG00000188313	ENSG00000188313	-0.0337113	0.0264326	13925
rs174546	FADS1	C	eqtl-a-ENSG00000100985	ENSG00000100985	0.0280826	0.026446	31300
rs3734398	ELOVL2	T	ebi-a-GCST90002079	SSC-A on lymphocyte	0.05701	0.0264503	3113
rs603424	SCD	G	eqtl-a-ENSG00000091527	ENSG00000091527	-0.0337052	0.0264594	30962
rs3734398	ELOVL2	T	eqtl-a-ENSG00000168014	ENSG00000168014	-0.0266207	0.0264734	31684
rs3734398	ELOVL2	T	eqtl-a-ENSG00000107937	ENSG00000107937	0.0266123	0.0265137	31684
rs603424	SCD	G	prot-c-5359_65_3	PIM1	-0.1245	0.0265399	997
rs3734398	ELOVL2	T	eqtl-a-ENSG00000260425	ENSG00000260425	0.0266087	0.0265412	4994
rs174546	FADS1	C	eqtl-a-ENSG00000123908	ENSG00000123908	-0.0280649	0.0265546	26225
rs603424	SCD	G	ukb-a-228	Home area population density - urban or rural: Scotland - Large Urban Area	-0.00154898	0.0265675	333997
rs174546	FADS1	C	eqtl-a-ENSG00000115718	ENSG00000115718	0.0280586	0.0265687	31086
rs174546	FADS1	C	eqtl-a-ENSG00000156463	ENSG00000156463	0.0280573	0.0265687	31300
rs603424	SCD	G	eqtl-a-ENSG00000105355	ENSG00000105355	-0.0336733	0.0265956	30962
rs603424	SCD	G	eqtl-a-ENSG00000118402	ENSG00000118402	0.0336703	0.0266097	30962
rs603424	SCD	G	eqtl-a-ENSG00000239697	ENSG00000239697	-0.0336718	0.0266097	30962
rs174546	FADS1	C	eqtl-a-ENSG00000073050	ENSG00000073050	0.028046	0.0266367	14263
rs3734398	ELOVL2	T	eqtl-a-ENSG00000186481	ENSG00000186481	0.0265919	0.0266367	5502
rs174546	FADS1	C	eqtl-a-ENSG00000187605	ENSG00000187605	-0.0280472	0.0266502	14263
rs174546	FADS1	C	eqtl-a-ENSG00000214389	ENSG00000214389	-0.0280447	0.0266502	5502
rs174546	FADS1	C	eqtl-a-ENSG00000227076	ENSG00000227076	-0.028046	0.0266502	5502
rs174546	FADS1	C	met-a-375	Kynurenine	-0.0039	0.0266502	7368
rs3734398	ELOVL2	T	eqtl-a-ENSG00000180739	ENSG00000180739	-0.0265907	0.0266502	31470
rs3734398	ELOVL2	T	eqtl-a-ENSG00000148832	ENSG00000148832	-0.0265871	0.0266643	31470
rs603424	SCD	G	eqtl-a-ENSG00000188659	ENSG00000188659	0.0336551	0.0266643	8850
rs3734398	ELOVL2	T	ukb-d-30780_raw	LDL direct	0.0045874	0.0266723	343621
rs3734398	ELOVL2	T	eqtl-a-ENSG00000134571	ENSG00000134571	0.0265823	0.0266778	31470
rs3734398	ELOVL2	T	met-c-854	Description of average fatty acid chain length, not actual carbon number	0.027323	0.0267282	13475
rs3734398	ELOVL2	T	eqtl-a-ENSG00000178921	ENSG00000178921	-0.0265751	0.0267325	31470
rs174546	FADS1	C	eqtl-a-ENSG00000241641	ENSG00000241641	-0.0280295	0.0267461	3831
rs603424	SCD	G	eqtl-a-ENSG00000240350	ENSG00000240350	-0.0336414	0.0267461	4339
rs603424	SCD	G	eqtl-a-ENSG00000204533	ENSG00000204533	-0.0336384	0.0267602	4022
rs174546	FADS1	C	eqtl-a-ENSG00000225850	ENSG00000225850	0.0280207	0.0267738	5502
rs174546	FADS1	C	eqtl-a-ENSG00000224650	ENSG00000224650	0.0280194	0.0267874	5502
rs603424	SCD	G	eqtl-a-ENSG00000124334	ENSG00000124334	-0.0336308	0.0267874	5164
rs603424	SCD	G	met-a-635	X-12627	-0.0114	0.0267997	6987
rs603424	SCD	G	met-c-916	Mono-unsaturated fatty acids	0.041031	0.0267997	13535
rs174546	FADS1	C	eqtl-a-ENSG00000260992	ENSG00000260992	-0.0280181	0.0268016	22111
rs3734398	ELOVL2	T	eqtl-a-ENSG00000143248	ENSG00000143248	0.0265571	0.0268287	31470
rs3734398	ELOVL2	T	eqtl-a-ENSG00000167969	ENSG00000167969	0.0265583	0.0268287	8269
rs3734398	ELOVL2	T	ukb-d-M70	Diagnoses - main ICD10: M70 Soft tissue disorders related to use, overuse and pressure	0.000294531	0.0268343	361194
rs174546	FADS1	C	eqtl-a-ENSG00000105613	ENSG00000105613	-0.0280105	0.0268423	31300
rs3734398	ELOVL2	T	ukb-d-I9_STR_SAH	Stroke, including SAH	-0.000582231	0.0268479	361194
rs174546	FADS1	C	eqtl-a-ENSG00000224533	ENSG00000224533	0.0280067	0.0268565	4994
rs3734398	ELOVL2	T	met-c-903	Phospholipids in medium HDL	-0.021923	0.0268943	21557
rs603424	SCD	G	eqtl-a-ENSG00000163631	ENSG00000163631	-0.0336095	0.0268974	11673
rs174546	FADS1	C	prot-a-1867	Multiple coagulation factor deficiency protein 2	0.0573	0.0269153	3301
rs174546	FADS1	C	prot-a-933	RNA polymerase II elongation factor ELL2	0.0572	0.0269153	3301
rs174546	FADS1	C	ubm-a-20	IDP T1 FIRST right hippocampus volume	-0.0317	0.0269153	7916
rs174546	FADS1	C	ubm-a-2756	a2009s lh G cingul-Post-ventral area	-0.0314	0.0269153	7916
rs174546	FADS1	C	ubm-a-3058	DKTatlas rh superiorfrontal thickness	0.0312	0.0269153	7916
rs3734398	ELOVL2	T	prot-a-2662	Protein transport protein Sec61 subunit gamma	-0.0551	0.0269153	3301
rs3734398	ELOVL2	T	ubm-a-1423	NET100 0267	0.0352	0.0269153	7916
rs3734398	ELOVL2	T	ubm-a-1863	NET100 0707	-0.0346	0.0269153	7916
rs3734398	ELOVL2	T	ubm-a-3003	a2009s lh S central thickness	-0.0321	0.0269153	7916
rs603424	SCD	G	ubm-a-1049	NET25 0103	0.0449	0.0269153	7916
rs603424	SCD	G	ubm-a-1224	NET100 0068	0.0463	0.0269153	7916
rs603424	SCD	G	ubm-a-1882	NET100 0726	0.046	0.0269153	7916
rs603424	SCD	G	ubm-a-587	IDP dMRI TBSS ISOVF Corticospinal tract L	0.0461	0.0269153	7916
rs174546	FADS1	C	eqtl-a-ENSG00000182230	ENSG00000182230	-0.0279966	0.0269253	11496
rs3734398	ELOVL2	T	eqtl-a-ENSG00000220517	ENSG00000220517	-0.0265427	0.0269253	5502
rs174546	FADS1	C	ukb-a-465	Why stopped smoking: None of the above	0.0045967	0.026937	82082
rs174546	FADS1	C	eqtl-a-ENSG00000233680	ENSG00000233680	-0.0279941	0.0269389	4530
rs174546	FADS1	C	ebi-a-GCST90001913	CD45 on granulocyte	0.06569	0.02696	3112
rs603424	SCD	G	met-a-597	X-12253	0.0156	0.02696	5694
rs3734398	ELOVL2	T	eqtl-a-ENSG00000169499	ENSG00000169499	-0.0265343	0.0269805	26181
rs603424	SCD	G	eqtl-a-ENSG00000196428	ENSG00000196428	-0.0335898	0.0269805	30748
rs174546	FADS1	C	ukb-b-13435	Operation code: maxillo-facial surgery	0.000416501	0.0269998	462933
rs3734398	ELOVL2	T	ukb-b-14080	Current employment status: Unable to work because of sickness or disability	-0.000901668	0.0269998	461242
rs3734398	ELOVL2	T	ukb-b-3831	Average weekly intake of other alcoholic drinks	-0.00179353	0.0269998	107741
rs3734398	ELOVL2	T	ukb-b-6906	Non-cancer illness code, self-reported: mania/bipolar disorder/manic depression	-0.000246867	0.0269998	462933
rs603424	SCD	G	ukb-b-11856	Treatment speciality of consultant (recoded): Ophthalmology	-0.00138991	0.0269998	445378
rs603424	SCD	G	ukb-b-16527	PCT where patients GP was registered: WAKEFIELD DISTRICT PCT	0.000457118	0.0269998	463010
rs603424	SCD	G	ukb-b-3663	Treatment speciality of consultant (recoded): Adult mental illness	-0.000475705	0.0269998	444254
rs603424	SCD	G	ukb-b-5332	Added milk to filtered coffee	0.0108454	0.0269998	64949
rs174546	FADS1	C	ukb-a-264	Body fat percentage	-0.00433056	0.0270023	331117
rs3734398	ELOVL2	T	eqtl-a-ENSG00000131778	ENSG00000131778	0.0265259	0.0270078	31684
rs174546	FADS1	C	eqtl-a-ENSG00000158578	ENSG00000158578	-0.0279777	0.0270222	9188
rs174546	FADS1	C	eqtl-a-ENSG00000117519	ENSG00000117519	-0.0279726	0.0270495	31300
rs174546	FADS1	C	ukb-d-2877_2	Type of tobacco previously smoked: Hand-rolled cigarettes	-0.00271903	0.027052	89224
rs174546	FADS1	C	eqtl-a-ENSG00000125447	ENSG00000125447	0.0279637	0.0270776	31300
rs174546	FADS1	C	eqtl-a-ENSG00000229848	ENSG00000229848	0.0279663	0.0270776	3831
rs174546	FADS1	C	ebi-a-GCST90000445	CCL23 levels	0.10546	0.0270838	982
rs3734398	ELOVL2	T	eqtl-a-ENSG00000214894	ENSG00000214894	-0.0265127	0.0270913	5502
rs603424	SCD	G	eqtl-a-ENSG00000132664	ENSG00000132664	-0.0335655	0.0270913	30962
rs174546	FADS1	C	eqtl-a-ENSG00000122547	ENSG00000122547	0.0279612	0.027105	31300
rs603424	SCD	G	eqtl-a-ENSG00000159479	ENSG00000159479	0.0335579	0.027105	30748
rs174546	FADS1	C	eqtl-a-ENSG00000087274	ENSG00000087274	0.0279574	0.0271188	31086
rs174546	FADS1	C	eqtl-a-ENSG00000104368	ENSG00000104368	0.0279549	0.0271331	31300
rs3734398	ELOVL2	T	eqtl-a-ENSG00000006740	ENSG00000006740	-0.0265055	0.0271331	26395
rs603424	SCD	G	eqtl-a-ENSG00000187837	ENSG00000187837	0.0335549	0.0271331	30962
rs174546	FADS1	C	eqtl-a-ENSG00000180979	ENSG00000180979	0.0279498	0.0271606	30551
rs603424	SCD	G	eqtl-a-ENSG00000005844	ENSG00000005844	-0.0335427	0.0271888	30962
rs603424	SCD	G	eqtl-a-ENSG00000169016	ENSG00000169016	0.0335412	0.0271888	30748
rs174546	FADS1	C	eqtl-a-ENSG00000163528	ENSG00000163528	-0.0279435	0.0272026	14263
rs3734398	ELOVL2	T	ukb-d-30620_irnt	Alanine aminotransferase	0.0049909	0.0272132	344136
rs174546	FADS1	C	eqtl-a-ENSG00000239855	ENSG00000239855	0.0279372	0.0272301	5502
rs603424	SCD	G	eqtl-a-ENSG00000232855	ENSG00000232855	-0.0335352	0.0272301	5164
rs603424	SCD	G	eqtl-a-ENSG00000071794	ENSG00000071794	0.0335276	0.0272446	30962
rs603424	SCD	G	eqtl-a-ENSG00000145741	ENSG00000145741	0.0335306	0.0272446	30748
rs3734398	ELOVL2	T	eqtl-a-ENSG00000232807	ENSG00000232807	0.026484	0.0272584	5502
rs603424	SCD	G	eqtl-a-ENSG00000099769	ENSG00000099769	-0.033526	0.0272722	28666
rs174546	FADS1	C	eqtl-a-ENSG00000127663	ENSG00000127663	0.0279258	0.027286	31300
rs174546	FADS1	C	eqtl-a-ENSG00000147155	ENSG00000147155	-0.0279296	0.027286	9188
rs603424	SCD	G	eqtl-a-ENSG00000165512	ENSG00000165512	0.0335154	0.0272998	30748
rs603424	SCD	G	eqtl-a-ENSG00000182057	ENSG00000182057	0.0335169	0.0272998	21773
rs174546	FADS1	C	eqtl-a-ENSG00000180891	ENSG00000180891	0.0279207	0.0273143	31300
rs3734398	ELOVL2	T	eqtl-a-ENSG00000091732	ENSG00000091732	-0.026472	0.0273281	31470
rs603424	SCD	G	eqtl-a-ENSG00000187569	ENSG00000187569	0.0335002	0.0273697	8906
rs603424	SCD	G	eqtl-a-ENSG00000225460	ENSG00000225460	0.0335018	0.0273697	4656
rs603424	SCD	G	eqtl-a-ENSG00000091947	ENSG00000091947	-0.0335018	0.0273842	30962
rs603424	SCD	G	eqtl-a-ENSG00000177731	ENSG00000177731	0.0334987	0.0273842	30962
rs603424	SCD	G	eqtl-a-ENSG00000197008	ENSG00000197008	0.0334957	0.0273981	30534
rs3734398	ELOVL2	T	eqtl-a-ENSG00000143603	ENSG00000143603	0.0264576	0.027412	31684
rs603424	SCD	G	eqtl-a-ENSG00000072364	ENSG00000072364	-0.0334972	0.027412	30962
rs3734398	ELOVL2	T	eqtl-a-ENSG00000154645	ENSG00000154645	-0.0264564	0.0274258	29793
rs603424	SCD	G	finn-a-CD2_BENIGN_SMALL_INTESTINE_EXALLC	Benign neoplasm: Small intestine (ICD C excluded)	-0.316	0.0274303
rs3734398	ELOVL2	T	eqtl-a-ENSG00000186480	ENSG00000186480	0.0264504	0.0274404	31644
rs174546	FADS1	C	eqtl-a-ENSG00000225940	ENSG00000225940	-0.027898	0.0274543	5502
rs174546	FADS1	C	eqtl-a-ENSG00000112304	ENSG00000112304	0.0278942	0.0274682	31086
rs603424	SCD	G	finn-a-E4_HYPERPRO	Hyperprolactinaemia	-0.333	0.0274802
rs603424	SCD	G	eqtl-a-ENSG00000260592	ENSG00000260592	0.0334775	0.0274821	5164
rs174546	FADS1	C	eqtl-a-ENSG00000226015	ENSG00000226015	-0.0278904	0.02751	8269
rs603424	SCD	G	ebi-a-GCST90001638	CD4-CD8- Natural Killer T %lymphocyte	0.05641	0.02751	3668
rs603424	SCD	G	eqtl-a-ENSG00000136854	ENSG00000136854	0.0334699	0.02751	30748
rs3734398	ELOVL2	T	eqtl-a-ENSG00000250361	ENSG00000250361	-0.0264396	0.0275245	14263
rs174546	FADS1	C	eqtl-a-ENSG00000266236	ENSG00000266236	-0.0278828	0.0275385	5502
rs174546	FADS1	C	ubm-a-2410	NET100 1254	-0.0365	0.0275423	7916
rs3734398	ELOVL2	T	prot-a-2179	E3 ubiquitin-protein ligase parkin	0.055	0.0275423	3301
rs3734398	ELOVL2	T	prot-a-2622	Protein S100-A9	0.0548	0.0275423	3301
rs3734398	ELOVL2	T	ubm-a-1972	NET100 0816	-0.0348	0.0275423	7916
rs603424	SCD	G	prot-a-1844	Mitogen-activated protein kinase kinase kinase 7:TGF-beta-activated kinase 1 and MAP3K7-binding protein 1 fusion	-0.07	0.0275423	3301
rs603424	SCD	G	prot-a-1943	39S ribosomal protein L34, mitochondrial	-0.0699	0.0275423	3301
rs603424	SCD	G	prot-a-2732	Tyrosine-protein phosphatase non-receptor type substrate 1	0.0698	0.0275423	3301
rs603424	SCD	G	ubm-a-1889	NET100 0733	-0.0456	0.0275423	7916
rs603424	SCD	G	ubm-a-2337	NET100 1181	0.0462	0.0275423	7916
rs174546	FADS1	C	eqtl-a-ENSG00000268649	ENSG00000268649	-0.0278815	0.0275524	20440
rs603424	SCD	G	eqtl-a-ENSG00000181751	ENSG00000181751	0.0334623	0.0275524	30962
rs174546	FADS1	C	eqtl-a-ENSG00000268006	ENSG00000268006	0.0278739	0.0275804	22111
rs174546	FADS1	C	eqtl-a-ENSG00000165457	ENSG00000165457	-0.0278727	0.027595	31300
rs174546	FADS1	C	eqtl-a-ENSG00000171729	ENSG00000171729	0.0278714	0.027595	31300
rs174546	FADS1	C	eqtl-a-ENSG00000261455	ENSG00000261455	0.0278714	0.027595	22111
rs174546	FADS1	C	eqtl-a-ENSG00000223461	ENSG00000223461	0.0278689	0.027609	4169
rs174546	FADS1	C	prot-c-3685_53_1	MFRP	0.1066	0.0276198	996
rs603424	SCD	G	ebi-a-GCST90001821	IgD on IgD+ CD24- B cell	-0.05744	0.0276198	3656
rs603424	SCD	G	eqtl-a-ENSG00000094880	ENSG00000094880	0.0334471	0.0276229	30962
rs174546	FADS1	C	eqtl-a-ENSG00000071073	ENSG00000071073	-0.0278664	0.0276369	31300
rs174546	FADS1	C	eqtl-a-ENSG00000211451	ENSG00000211451	0.0278638	0.0276369	9188
rs603424	SCD	G	eqtl-a-ENSG00000105131	ENSG00000105131	0.0334395	0.0276509	30328
rs174546	FADS1	C	eqtl-a-ENSG00000198873	ENSG00000198873	0.0278562	0.0276796	31260
rs174546	FADS1	C	eqtl-a-ENSG00000265589	ENSG00000265589	0.027855	0.0276796	4022
rs603424	SCD	G	eqtl-a-ENSG00000169508	ENSG00000169508	0.033435	0.0276796	30922
rs603424	SCD	G	eqtl-a-ENSG00000171163	ENSG00000171163	0.0334365	0.0276796	30962
rs174546	FADS1	C	eqtl-a-ENSG00000226874	ENSG00000226874	-0.0278575	0.0276936	4994
rs174546	FADS1	C	ebi-a-GCST007429	Lung function (FVC)	-0.0054	0.0277	321047
rs174546	FADS1	C	eqtl-a-ENSG00000138798	ENSG00000138798	-0.0278512	0.0277217	31300
rs603424	SCD	G	eqtl-a-ENSG00000107745	ENSG00000107745	-0.0334304	0.0277217	24968
rs3734398	ELOVL2	T	ebi-a-GCST90001727	CD19 on IgD+ CD38- naive B cell	0.07585	0.02773	1830
rs603424	SCD	G	eqtl-a-ENSG00000138668	ENSG00000138668	-0.0334259	0.0277358	30748
rs174546	FADS1	C	prot-c-2605_49_2	CD30	0.1048	0.0277703	996
rs174546	FADS1	C	eqtl-a-ENSG00000196507	ENSG00000196507	-0.0278398	0.0277927	9188
rs174546	FADS1	C	eqtl-a-ENSG00000239672	ENSG00000239672	-0.0278385	0.0277927	28533
rs603424	SCD	G	eqtl-a-ENSG00000234390	ENSG00000234390	-0.0334152	0.0277927	5164
rs174546	FADS1	C	eqtl-a-ENSG00000067113	ENSG00000067113	-0.0278335	0.0278208	31300
rs3734398	ELOVL2	T	eqtl-a-ENSG00000219355	ENSG00000219355	0.0263832	0.0278356	4339
rs174546	FADS1	C	eqtl-a-ENSG00000261442	ENSG00000261442	-0.0278271	0.0278638	4803
rs603424	SCD	G	eqtl-a-ENSG00000123191	ENSG00000123191	-0.0333985	0.0278638	30962
rs174546	FADS1	C	eqtl-a-ENSG00000162894	ENSG00000162894	0.0278208	0.0278779	31300
rs174546	FADS1	C	eqtl-a-ENSG00000168653	ENSG00000168653	-0.0278246	0.0278779	31300
rs174546	FADS1	C	prot-b-68	spondin 1	-0.0559	0.0278901	3394
rs174546	FADS1	C	eqtl-a-ENSG00000123178	ENSG00000123178	0.0278094	0.0279351	25092
rs174546	FADS1	C	eqtl-a-ENSG00000130653	ENSG00000130653	-0.027812	0.0279351	30551
rs174546	FADS1	C	eqtl-a-ENSG00000164615	ENSG00000164615	-0.0278132	0.0279351	26185
rs174546	FADS1	C	prot-c-2753_2_2	C1q	-0.1057	0.0279402	996
rs174546	FADS1	C	eqtl-a-ENSG00000135299	ENSG00000135299	0.0278056	0.0279634	31086
rs174546	FADS1	C	eqtl-a-ENSG00000260927	ENSG00000260927	0.0278044	0.0279634	23207
rs603424	SCD	G	ukb-a-212	Illnesses of mother: None of the above (group 2)	0.00314985	0.0279718	308780
rs174546	FADS1	C	eqtl-a-ENSG00000161920	ENSG00000161920	0.0278006	0.0279917	31300
rs174546	FADS1	C	ebi-a-GCST007800	Asthma (childhood onset)	1.02715	0.0280001	314633
rs174546	FADS1	C	ukb-b-14067	6mm asymmetry angle (left)	0.0145042	0.0280001	51739
rs174546	FADS1	C	ukb-b-16721	Starchy food consumers	0.00571499	0.0280001	64949
rs174546	FADS1	C	ukb-b-7288	3mm asymmetry angle (left)	0.0107154	0.0280001	94008
rs174546	FADS1	C	ukb-b-7289	Pain type(s) experienced in last month: Hip pain	0.00151792	0.0280001	461857
rs3734398	ELOVL2	T	ukb-b-1338	Intake of artificial sweetener added to coffee	-0.00754232	0.0280001	64949
rs3734398	ELOVL2	T	ukb-b-14	Operative procedures - main OPCS: Q17.1 Endoscopic resection of lesion of uterus	0.000469431	0.0280001	463010
rs3734398	ELOVL2	T	ukb-b-16522	Illnesses of siblings: Prostate cancer	-0.000663493	0.0280001	361394
rs3734398	ELOVL2	T	ukb-b-1962	Operation code: bilateral oophorectomy	0.000908823	0.0280001	462933
rs603424	SCD	G	ukb-b-11943	Types of spread used on bread/crackers: Unknown margarine on bread/crackers	0.00313345	0.0280001	64949
rs603424	SCD	G	ukb-b-1315	Operation code: thyroidectomy/partial thyroidectomy	-0.000578534	0.0280001	462933
rs174546	FADS1	C	eqtl-a-ENSG00000119655	ENSG00000119655	-0.0278006	0.0280059	31300
rs603424	SCD	G	eqtl-a-ENSG00000179833	ENSG00000179833	0.0333636	0.0280059	30748
rs3734398	ELOVL2	T	eqtl-a-ENSG00000135404	ENSG00000135404	-0.0263556	0.0280208	31684
rs174546	FADS1	C	eqtl-a-ENSG00000089041	ENSG00000089041	0.027793	0.028035	31300
rs603424	SCD	G	eqtl-a-ENSG00000135049	ENSG00000135049	-0.0333621	0.028035	30922
rs174546	FADS1	C	eqtl-a-ENSG00000183506	ENSG00000183506	-0.0277905	0.0280634	6421
rs3734398	ELOVL2	T	eqtl-a-ENSG00000125354	ENSG00000125354	-0.0263485	0.0280634	9188
rs174546	FADS1	C	eqtl-a-ENSG00000125084	ENSG00000125084	0.0277867	0.0280776	14263
rs3734398	ELOVL2	T	eqtl-a-ENSG00000111728	ENSG00000111728	-0.0263461	0.0280776	31644
rs174546	FADS1	C	eqtl-a-ENSG00000101888	ENSG00000101888	0.0277778	0.0281203	9188
rs174546	FADS1	C	eqtl-a-ENSG00000165060	ENSG00000165060	-0.0277804	0.0281203	30551
rs174546	FADS1	C	eqtl-a-ENSG00000160796	ENSG00000160796	0.0277728	0.0281495	30872
rs603424	SCD	G	met-b-201	CD4mem:%Th17	-0.0591868	0.0281508	440
rs603424	SCD	G	ukb-d-2664_4	Reason for reducing amount of alcohol drunk: Financial reasons	0.00251824	0.0281773	134033
rs174546	FADS1	C	eqtl-a-ENSG00000161643	ENSG00000161643	-0.0277702	0.028178	31086
rs174546	FADS1	C	eqtl-a-ENSG00000181929	ENSG00000181929	0.0277677	0.028178	31086
rs174546	FADS1	C	prot-a-2707	Splicing factor 3B subunit 4	0.0568	0.0281838	3301
rs174546	FADS1	C	ubm-a-295	IDP dMRI TBSS MO Body of corpus callosum	0.0345	0.0281838	7916
rs174546	FADS1	C	ubm-a-3064	DKTatlas rh MeanThickness thickness	0.0319	0.0281838	7916
rs174546	FADS1	C	ubm-a-368	IDP dMRI TBSS L1 Posterior thalamic radiation R	0.035	0.0281838	7916
rs3734398	ELOVL2	T	prot-a-1228	Granulysin	0.0546	0.0281838	3301
rs3734398	ELOVL2	T	ubm-a-2765	a2009s lh G occipital middle area	0.0291	0.0281838	7916
rs3734398	ELOVL2	T	ubm-a-2973	a2009s lh G front middle thickness	-0.0304	0.0281838	7916
rs3734398	ELOVL2	T	ubm-a-2983	a2009s lh G pariet inf-Angular thickness	-0.031	0.0281838	7916
rs603424	SCD	G	prot-a-2981	Tubulointerstitial nephritis antigen-like	0.0697	0.0281838	3301
rs603424	SCD	G	prot-a-373	Carbonyl reductase [NADPH] 1	0.0697	0.0281838	3301
rs603424	SCD	G	ubm-a-1422	NET100 0266	0.0452	0.0281838	7916
rs174546	FADS1	C	eqtl-a-ENSG00000107742	ENSG00000107742	-0.027769	0.0281923	31300
rs3734398	ELOVL2	T	ukb-d-22660_102	Gap coding: Unpaid or voluntary work	0.00214203	0.028215	67655
rs603424	SCD	G	ukb-a-213	Illnesses of mother: Breast cancer	-0.00203374	0.0282345	308780
rs603424	SCD	G	eqtl-a-ENSG00000108344	ENSG00000108344	-0.0333196	0.0282351	30962
rs603424	SCD	G	eqtl-a-ENSG00000187486	ENSG00000187486	0.0333181	0.0282351	13925
rs603424	SCD	G	eqtl-a-ENSG00000148297	ENSG00000148297	0.033315	0.0282501	25887
rs174546	FADS1	C	eqtl-a-ENSG00000110375	ENSG00000110375	-0.0277551	0.0282644	24143
rs174546	FADS1	C	eqtl-a-ENSG00000211664	ENSG00000211664	0.0277513	0.0282644	5502
rs3734398	ELOVL2	T	eqtl-a-ENSG00000120451	ENSG00000120451	-0.0263125	0.0282787	31470
rs3734398	ELOVL2	T	eqtl-a-ENSG00000255968	ENSG00000255968	0.0263113	0.0282787	4169
rs174546	FADS1	C	eqtl-a-ENSG00000003393	ENSG00000003393	0.0277487	0.0282931	31300
rs3734398	ELOVL2	T	eqtl-a-ENSG00000198832	ENSG00000198832	0.0263077	0.0282931	30765
rs3734398	ELOVL2	T	eqtl-a-ENSG00000223907	ENSG00000223907	0.0263065	0.0282931	3831
rs3734398	ELOVL2	T	eqtl-a-ENSG00000128383	ENSG00000128383	-0.0263065	0.0283074	26609
rs3734398	ELOVL2	T	met-c-911	Free cholesterol in medium VLDL	-0.021893	0.0283133	21239
rs174546	FADS1	C	met-a-479	Propionylcarnitine	-0.0056	0.0283198	7364
rs174546	FADS1	C	eqtl-a-ENSG00000235927	ENSG00000235927	-0.0277449	0.0283217	4530
rs603424	SCD	G	eqtl-a-ENSG00000124343	ENSG00000124343	0.0332983	0.0283217	8659
rs603424	SCD	G	eqtl-a-ENSG00000147905	ENSG00000147905	0.0332983	0.0283217	30962
rs3734398	ELOVL2	T	ukb-d-22617_1122	Job SOC coding: Managers in construction	0.00111051	0.0283315	91149
rs174546	FADS1	C	eqtl-a-ENSG00000156253	ENSG00000156253	0.0277411	0.0283361	31300
rs174546	FADS1	C	eqtl-a-ENSG00000211701	ENSG00000211701	-0.0277411	0.0283361	3831
rs174546	FADS1	C	eqtl-a-ENSG00000124151	ENSG00000124151	0.0277348	0.0283648	31300
rs174546	FADS1	C	eqtl-a-ENSG00000104731	ENSG00000104731	0.0277285	0.0283942	31300
rs603424	SCD	G	eqtl-a-ENSG00000119431	ENSG00000119431	-0.0332847	0.0284086	30962
rs174546	FADS1	C	eqtl-a-ENSG00000171223	ENSG00000171223	-0.027726	0.028423	31086
rs174546	FADS1	C	eqtl-a-ENSG00000196116	ENSG00000196116	0.027726	0.028423	30337
rs603424	SCD	G	eqtl-a-ENSG00000036054	ENSG00000036054	0.033274	0.0284374	13925
rs174546	FADS1	C	eqtl-a-ENSG00000239959	ENSG00000239959	-0.0277209	0.0284518	3831
rs3734398	ELOVL2	T	eqtl-a-ENSG00000215704	ENSG00000215704	0.0262753	0.0284807	29432
rs3734398	ELOVL2	T	eqtl-a-ENSG00000268802	ENSG00000268802	-0.0262801	0.0284807	5502
rs603424	SCD	G	ukb-d-20502	Ever had period extreme irritability	-0.0053101	0.0284892	114422
rs174546	FADS1	C	eqtl-a-ENSG00000105849	ENSG00000105849	0.0277121	0.0284951	31300
rs3734398	ELOVL2	T	eqtl-a-ENSG00000001631	ENSG00000001631	-0.0262753	0.0284951	31644
rs603424	SCD	G	eqtl-a-ENSG00000263982	ENSG00000263982	0.0332604	0.0285095	4022
rs603424	SCD	G	eqtl-a-ENSG00000128165	ENSG00000128165	-0.0332558	0.0285384	30962
rs174546	FADS1	C	eqtl-a-ENSG00000111911	ENSG00000111911	0.0276994	0.028568	31260
rs174546	FADS1	C	eqtl-a-ENSG00000267681	ENSG00000267681	0.0276994	0.028568	5164
rs3734398	ELOVL2	T	eqtl-a-ENSG00000115966	ENSG00000115966	-0.0262657	0.028568	31684
rs603424	SCD	G	eqtl-a-ENSG00000154229	ENSG00000154229	0.0332406	0.028597	30962
rs603424	SCD	G	eqtl-a-ENSG00000270102	ENSG00000270102	-0.0332422	0.028597	4339
rs3734398	ELOVL2	T	eqtl-a-ENSG00000112167	ENSG00000112167	0.0262537	0.0286115	25690
rs603424	SCD	G	eqtl-a-ENSG00000143942	ENSG00000143942	0.0332391	0.0286115	30962
rs3734398	ELOVL2	T	met-c-921	Total lipids in small HDL	-0.022546	0.0286233	19272
rs603424	SCD	G	eqtl-a-ENSG00000128040	ENSG00000128040	0.0332346	0.028626	25887
rs174546	FADS1	C	eqtl-a-ENSG00000104921	ENSG00000104921	0.0276855	0.0286405	31300
rs3734398	ELOVL2	T	eqtl-a-ENSG00000235821	ENSG00000235821	0.0262501	0.0286405	6083
rs603424	SCD	G	prot-c-3890_8_2	LDH-H 1	-0.1215	0.0286497	997
rs603424	SCD	G	eqtl-a-ENSG00000147526	ENSG00000147526	0.03323	0.028655	30962
rs3734398	ELOVL2	T	eqtl-a-ENSG00000177125	ENSG00000177125	0.0262453	0.0286695	31256
rs174546	FADS1	C	eqtl-a-ENSG00000126822	ENSG00000126822	0.0276804	0.028684	30551
rs3734398	ELOVL2	T	eqtl-a-ENSG00000103494	ENSG00000103494	0.0262417	0.0286986	26609
rs174546	FADS1	C	eqtl-a-ENSG00000176788	ENSG00000176788	0.0276754	0.0287131	31300
rs174546	FADS1	C	eqtl-a-ENSG00000152705	ENSG00000152705	-0.0276754	0.0287276	30475
rs174546	FADS1	C	eqtl-a-ENSG00000268785	ENSG00000268785	0.0276728	0.0287276	4169
rs603424	SCD	G	eqtl-a-ENSG00000064201	ENSG00000064201	0.0332148	0.0287276	29999
rs174546	FADS1	C	eqtl-a-ENSG00000270030	ENSG00000270030	0.0276678	0.0287422	5502
rs174546	FADS1	C	eqtl-a-ENSG00000237111	ENSG00000237111	0.0276678	0.0287574	5164
rs3734398	ELOVL2	T	eqtl-a-ENSG00000147123	ENSG00000147123	-0.0262333	0.0287574	9188
rs174546	FADS1	C	eqtl-a-ENSG00000134108	ENSG00000134108	0.0276627	0.0287866	31300
rs603424	SCD	G	ebi-a-GCST90001637	CD4-CD8- Natural Killer T %T cell	0.05618	0.0287899	3668
rs603424	SCD	G	ukb-a-366	Non-accidental death in close genetic family	-0.00563562	0.028825	105569
rs174546	FADS1	C	prot-a-2978	Tyrosine-protein kinase receptor Tie-1, soluble	-0.0566	0.0288403	3301
rs174546	FADS1	C	ubm-a-2739	DKTatlas lh rostralmiddlefrontal area	0.0257	0.0288403	7916
rs174546	FADS1	C	ubm-a-725	IDP dMRI ProbtrackX L1 mcp	-0.0354	0.0288403	7916
rs174546	FADS1	C	ubm-a-888	NODEamps25 0018	-0.0341	0.0288403	7916
rs174546	FADS1	C	ubm-a-899	NODEamps100 0008	-0.0339	0.0288403	7916
rs3734398	ELOVL2	T	prot-a-3076	Torsin-1A-interacting protein 1	-0.0545	0.0288403	3301
rs3734398	ELOVL2	T	prot-a-3082	Tumor protein 63	-0.0544	0.0288403	3301
rs3734398	ELOVL2	T	prot-a-733	Cullin-4B	-0.0543	0.0288403	3301
rs603424	SCD	G	prot-a-2657	Succinate dehydrogenase assembly factor 2, mitochondrial	0.0694	0.0288403	3301
rs603424	SCD	G	ubm-a-2067	NET100 0911	0.0455	0.0288403	7916
rs174546	FADS1	C	ukb-a-309	Other serious medical condition/disability diagnosed by doctor	0.00228125	0.0288755	331274
rs174546	FADS1	C	eqtl-a-ENSG00000162849	ENSG00000162849	0.0276438	0.0288888	31086
rs3734398	ELOVL2	T	eqtl-a-ENSG00000138293	ENSG00000138293	-0.0262106	0.0289035	31684
rs603424	SCD	G	eqtl-a-ENSG00000110799	ENSG00000110799	0.0331769	0.0289035	30962
rs174546	FADS1	C	eqtl-a-ENSG00000113575	ENSG00000113575	0.0276387	0.0289181	31086
rs3734398	ELOVL2	T	ukb-d-30010_irnt	Red blood cell (erythrocyte) count	-0.00450277	0.0289188	350475
rs3734398	ELOVL2	T	eqtl-a-ENSG00000164808	ENSG00000164808	-0.0262046	0.0289328	26181
rs3734398	ELOVL2	T	eqtl-a-ENSG00000173611	ENSG00000173611	-0.0262046	0.0289328	31470
rs603424	SCD	G	eqtl-a-ENSG00000224975	ENSG00000224975	-0.0331663	0.0289621	6083
rs174546	FADS1	C	eqtl-a-ENSG00000165028	ENSG00000165028	-0.0276298	0.0289768	31300
rs174546	FADS1	C	eqtl-a-ENSG00000184500	ENSG00000184500	-0.0276298	0.0289768	14263
rs603424	SCD	G	eqtl-a-ENSG00000105963	ENSG00000105963	-0.0331617	0.0289915	25688
rs603424	SCD	G	eqtl-a-ENSG00000197121	ENSG00000197121	0.0331587	0.0289915	13925
rs174546	FADS1	C	ukb-b-10162	Job involve night shift work	0.016363	0.0290001	43440
rs174546	FADS1	C	ukb-b-13251	Non-cancer illness code, self-reported: gout	-0.000561256	0.0290001	462933
rs174546	FADS1	C	ukb-b-13488	Treatment/medication code: perindopril	0.000567833	0.0290001	462933
rs174546	FADS1	C	ukb-b-19054	Operative procedures - secondary OPCS: Z67.5 Lumbar intervertebral joint	0.000300384	0.0290001	463010
rs174546	FADS1	C	ukb-b-19780	Methods of admission to hospital (recoded): Emergency admission: Outpatients (obsolete)	0.000725996	0.0290001	462463
rs3734398	ELOVL2	T	ukb-b-13038	Non-cancer illness code, self-reported: varicose veins	0.000274287	0.0290001	462933
rs3734398	ELOVL2	T	ukb-b-4077	Leisure/social activities: Other group activity	0.0018889	0.0290001	461369
rs603424	SCD	G	ieu-a-1069	Sitting height ratio	0.054	0.0290001	3545
rs603424	SCD	G	ukb-b-10415	Illnesses of father: None of the above (group 2)	-0.00276859	0.0290001	407392
rs603424	SCD	G	ukb-b-15686	Diagnoses - secondary ICD10: I20.9 Angina pectoris, unspecified	-0.000869612	0.0290001	463010
rs603424	SCD	G	ukb-b-17579	Why reduced smoking: Doctor's advice	0.0116485	0.0290001	14951
rs603424	SCD	G	ukb-b-20078	Non-cancer illness code, self-reported: gastric/stomach ulcers	0.000506544	0.0290001	462933
rs3734398	ELOVL2	T	eqtl-a-ENSG00000244361	ENSG00000244361	-0.0261926	0.0290061	4677
rs174546	FADS1	C	eqtl-a-ENSG00000147996	ENSG00000147996	0.0276223	0.0290208	10577
rs174546	FADS1	C	eqtl-a-ENSG00000108582	ENSG00000108582	-0.027621	0.0290355	14263
rs174546	FADS1	C	eqtl-a-ENSG00000134321	ENSG00000134321	0.0276172	0.0290355	31300
rs174546	FADS1	C	ukb-d-12336_irnt	Ventricular rate	-0.0310477	0.0290496	10817
rs174546	FADS1	C	eqtl-a-ENSG00000067048	ENSG00000067048	-0.0276071	0.0291099	9188
rs174546	FADS1	C	eqtl-a-ENSG00000197062	ENSG00000197062	0.0276033	0.0291246	25306
rs174546	FADS1	C	eqtl-a-ENSG00000255328	ENSG00000255328	0.027597	0.0291689	5502
rs3734398	ELOVL2	T	eqtl-a-ENSG00000100888	ENSG00000100888	0.026165	0.0291689	26609
rs603424	SCD	G	eqtl-a-ENSG00000014123	ENSG00000014123	0.0331222	0.0291689	24754
rs3734398	ELOVL2	T	eqtl-a-ENSG00000055163	ENSG00000055163	-0.0261578	0.0292133	31684
rs174546	FADS1	C	eqtl-a-ENSG00000204392	ENSG00000204392	0.0275856	0.0292281	14263
rs174546	FADS1	C	eqtl-a-ENSG00000138604	ENSG00000138604	0.027583	0.0292429	30551
rs174546	FADS1	C	prot-c-3303_23_2	Cystatin M	-0.09738	0.0292503	996
rs174546	FADS1	C	eqtl-a-ENSG00000082074	ENSG00000082074	-0.0275843	0.0292577	31300
rs3734398	ELOVL2	T	eqtl-a-ENSG00000167323	ENSG00000167323	-0.026153	0.0292577	31470
rs174546	FADS1	C	eqtl-a-ENSG00000161202	ENSG00000161202	-0.027578	0.0292873	31086
rs174546	FADS1	C	eqtl-a-ENSG00000173786	ENSG00000173786	0.0275742	0.0292873	14263
rs174546	FADS1	C	eqtl-a-ENSG00000164506	ENSG00000164506	0.0275704	0.029317	31300
rs174546	FADS1	C	eqtl-a-ENSG00000254750	ENSG00000254750	-0.0275729	0.029317	5502
rs3734398	ELOVL2	T	eqtl-a-ENSG00000254995	ENSG00000254995	0.026141	0.029317	22585
rs603424	SCD	G	eqtl-a-ENSG00000118496	ENSG00000118496	0.0330919	0.029317	30922
rs174546	FADS1	C	eqtl-a-ENSG00000170264	ENSG00000170264	-0.0275679	0.0293467	19988
rs3734398	ELOVL2	T	eqtl-a-ENSG00000150527	ENSG00000150527	0.0261338	0.0293467	31470
rs603424	SCD	G	eqtl-a-ENSG00000244509	ENSG00000244509	-0.0330828	0.0293765	30962
rs3734398	ELOVL2	T	eqtl-a-ENSG00000092470	ENSG00000092470	0.0261254	0.0294063	31644
rs603424	SCD	G	eqtl-a-ENSG00000238249	ENSG00000238249	-0.0330767	0.0294063	4339
rs3734398	ELOVL2	T	eqtl-a-ENSG00000131473	ENSG00000131473	-0.0261254	0.0294212	31644
rs603424	SCD	G	finn-a-COPD_HOSPITAL	COPD, hospital admissions	0.1062	0.0294503
rs603424	SCD	G	met-a-517	X-11445--5-alpha-pregnan-3beta,20alpha-disulfate	0.0237	0.0294503	2537
rs174546	FADS1	C	eqtl-a-ENSG00000113555	ENSG00000113555	-0.0275489	0.0294659	30551
rs3734398	ELOVL2	T	eqtl-a-ENSG00000211821	ENSG00000211821	-0.0261194	0.0294659	10736
rs174546	FADS1	C	eqtl-a-ENSG00000145982	ENSG00000145982	-0.0275438	0.0294808	14263
rs174546	FADS1	C	eqtl-a-ENSG00000241493	ENSG00000241493	0.0275413	0.0294958	3831
rs603424	SCD	G	eqtl-a-ENSG00000135048	ENSG00000135048	0.0330554	0.0294958	30962
rs174546	FADS1	C	prot-a-2389	Transmembrane gamma-carboxyglutamic acid protein 4	-0.0562	0.0295121	3301
rs174546	FADS1	C	prot-a-442	Platelet glycoprotein 4	0.0563	0.0295121	3301
rs174546	FADS1	C	ubm-a-1469	NET100 0313	0.0365	0.0295121	7916
rs174546	FADS1	C	ubm-a-1551	NET100 0395	0.0355	0.0295121	7916
rs174546	FADS1	C	ubm-a-166	IDP SWI T2star left thalamus	-0.0358	0.0295121	7916
rs174546	FADS1	C	ubm-a-1667	NET100 0511	0.0361	0.0295121	7916
rs174546	FADS1	C	ubm-a-195	IDP tfMRI 90th-percentile zstat faces-shapes amygdala	-0.0358	0.0295121	7916
rs174546	FADS1	C	ubm-a-1957	NET100 0801	-0.036	0.0295121	7916
rs174546	FADS1	C	ubm-a-2272	NET100 1116	0.0362	0.0295121	7916
rs3734398	ELOVL2	T	prot-a-870	Desmoglein-2	0.0542	0.0295121	3301
rs3734398	ELOVL2	T	ubm-a-183	IDP tfMRI 90th-percentile zstat shapes	0.0341	0.0295121	7916
rs3734398	ELOVL2	T	ubm-a-2573	NET100 1417	-0.0346	0.0295121	7916
rs603424	SCD	G	prot-a-2801	Vinexin b	0.069	0.0295121	3301
rs603424	SCD	G	prot-a-979	Endoplasmic reticulum lectin 1	-0.0689	0.0295121	3301
rs603424	SCD	G	ubm-a-2048	NET100 0892	-0.0459	0.0295121	7916
rs603424	SCD	G	ubm-a-320	IDP dMRI TBSS MO Posterior thalamic radiation R	0.0455	0.0295121	7916
rs603424	SCD	G	ubm-a-484	IDP dMRI TBSS ICVF Middle cerebellar peduncle	0.0437	0.0295121	7916
rs174546	FADS1	C	eqtl-a-ENSG00000159388	ENSG00000159388	-0.0275362	0.0295257	31300
rs603424	SCD	G	eqtl-a-ENSG00000182175	ENSG00000182175	-0.0330524	0.0295257	30962
rs174546	FADS1	C	ukb-d-5832_1	Which eye(s) affected by hypermetropia (long sight): Right eye	0.00695047	0.0295264	15090
rs603424	SCD	G	ukb-a-114	Non-cancer illness code self-reported: hypertrophic cardiomyopathy (hcm / hocm)	-0.000102671	0.0295277	337159
rs3734398	ELOVL2	T	eqtl-a-ENSG00000165724	ENSG00000165724	0.0261038	0.02954	31684
rs603424	SCD	G	eqtl-a-ENSG00000235859	ENSG00000235859	-0.0330494	0.02954	24754
rs3734398	ELOVL2	T	eqtl-a-ENSG00000174282	ENSG00000174282	-0.0261014	0.0295699	31470
rs603424	SCD	G	ukb-a-69	Non-cancer illness code self-reported: sleep apnoea	0.000396508	0.0295781	337159
rs174546	FADS1	C	eqtl-a-ENSG00000267985	ENSG00000267985	-0.0275274	0.0295849	4656
rs174546	FADS1	C	eqtl-a-ENSG00000253731	ENSG00000253731	-0.0275211	0.0296149	24458
rs3734398	ELOVL2	T	eqtl-a-ENSG00000179218	ENSG00000179218	-0.0260942	0.0296149	31684
rs3734398	ELOVL2	T	ukb-d-KNEE_ARTHROSIS	Gonarthrosis [arthrosis of knee](FG)	0.000919543	0.0296251	361194
rs3734398	ELOVL2	T	eqtl-a-ENSG00000163513	ENSG00000163513	-0.0260906	0.0296449	31470
rs3734398	ELOVL2	T	eqtl-a-ENSG00000167601	ENSG00000167601	-0.0260882	0.0296449	31684
rs603424	SCD	G	eqtl-a-ENSG00000268379	ENSG00000268379	0.0330266	0.0296449	6598
rs174546	FADS1	C	eqtl-a-ENSG00000264176	ENSG00000264176	-0.0275147	0.0296599	4994
rs603424	SCD	G	eqtl-a-ENSG00000165246	ENSG00000165246	0.033019	0.029675	7931
rs174546	FADS1	C	ebi-a-GCST004732	Heart rate variability traits (pvRSA/HF)	0.029423	0.0296797	24088
rs174546	FADS1	C	eqtl-a-ENSG00000225224	ENSG00000225224	0.0275072	0.02969	4339
rs3734398	ELOVL2	T	eqtl-a-ENSG00000257218	ENSG00000257218	0.0260786	0.02969	31684
rs603424	SCD	G	eqtl-a-ENSG00000140379	ENSG00000140379	-0.0330175	0.02969	13925
rs174546	FADS1	C	eqtl-a-ENSG00000120549	ENSG00000120549	-0.0275059	0.029705	29124
rs174546	FADS1	C	eqtl-a-ENSG00000167914	ENSG00000167914	-0.0275034	0.0297201	26185
rs174546	FADS1	C	eqtl-a-ENSG00000260060	ENSG00000260060	-0.0275046	0.0297201	4677
rs603424	SCD	G	eqtl-a-ENSG00000131165	ENSG00000131165	-0.0330145	0.0297201	30962
rs174546	FADS1	C	ieu-a-967	Squamous cell lung cancer	0.0648298	0.0297221	18313
rs174546	FADS1	C	eqtl-a-ENSG00000135919	ENSG00000135919	-0.0275034	0.0297351	30551
rs174546	FADS1	C	eqtl-a-ENSG00000163349	ENSG00000163349	-0.0275034	0.0297351	31300
rs174546	FADS1	C	prot-c-5078_82_3	EphB6	-0.1027	0.0297502	996
rs3734398	ELOVL2	T	eqtl-a-ENSG00000168255	ENSG00000168255	0.0260678	0.0297653	6421
rs603424	SCD	G	eqtl-a-ENSG00000178295	ENSG00000178295	0.0330008	0.0297653	30748
rs174546	FADS1	C	eqtl-a-ENSG00000028137	ENSG00000028137	0.0274844	0.0298257	31300
rs174546	FADS1	C	eqtl-a-ENSG00000214021	ENSG00000214021	0.0274844	0.0298257	30551
rs174546	FADS1	C	eqtl-a-ENSG00000258499	ENSG00000258499	0.0274844	0.0298257	4169
rs603424	SCD	G	eqtl-a-ENSG00000267898	ENSG00000267898	-0.0329932	0.0298257	4656
rs174546	FADS1	C	eqtl-a-ENSG00000100697	ENSG00000100697	-0.0274844	0.0298408	31260
rs603424	SCD	G	eqtl-a-ENSG00000136021	ENSG00000136021	0.0329856	0.0298408	13925
rs174546	FADS1	C	eqtl-a-ENSG00000102096	ENSG00000102096	-0.0274806	0.0298559	9188
rs603424	SCD	G	eqtl-a-ENSG00000204613	ENSG00000204613	0.0329826	0.0298559	13925
rs174546	FADS1	C	ebi-a-GCST008054	QRS duration	0.225495	0.0298573	13420
rs603424	SCD	G	eqtl-a-ENSG00000248508	ENSG00000248508	-0.0329826	0.029871	5164
rs174546	FADS1	C	eqtl-a-ENSG00000132842	ENSG00000132842	0.0274654	0.0299309	31300
rs603424	SCD	G	finn-a-D3_WHITEBLOODCELLNAS	Other and unspecified disorders of white blood cells	-0.3883	0.0299502
rs603424	SCD	G	eqtl-a-ENSG00000204580	ENSG00000204580	0.0329613	0.0299613	13925
rs174546	FADS1	C	ukb-b-17595	Medication for pain relief, constipation, heartburn: Paracetamol	0.00196856	0.0299999	457547
rs174546	FADS1	C	ukb-b-18758	Grapefruit intake	-0.00333942	0.0299999	64944
rs174546	FADS1	C	ukb-b-19462	Operative procedures - secondary OPCS: Y73.1 Cardiopulmonary bypass	0.000261764	0.0299999	463010
rs174546	FADS1	C	ukb-b-1996	Salad / raw vegetable intake	-0.00325275	0.0299999	435435
rs174546	FADS1	C	ukb-b-2669	Treatment/medication code: vitamin b compound tablet	-0.000401538	0.0299999	462933
rs174546	FADS1	C	ukb-b-5359	Alcohol	-0.0104577	0.0299999	64979
rs174546	FADS1	C	ukb-b-8537	Starch	-0.0122134	0.0299999	64979
rs603424	SCD	G	ukb-b-1567	Operative procedures - secondary OPCS: Z94.3 Left sided operation	-0.00237425	0.0299999	463010
rs603424	SCD	G	ukb-b-20531	Leg fat percentage (right)	0.00364266	0.0299999	454854
rs603424	SCD	G	ukb-b-4522	Time spent using computer	0.00521751	0.0299999	360895
rs603424	SCD	G	ukb-b-4630	Neuroticism score	-0.021196	0.0299999	374323
rs603424	SCD	G	ukb-b-5389	Non-cancer illness code, self-reported: spine arthritis/spondylitis	-0.000553859	0.0299999	462933
rs603424	SCD	G	ukb-b-8088	PCT responsible for patient data: WAKEFIELD DISTRICT PCT	0.000448922	0.0299999	463010
rs603424	SCD	G	eqtl-a-ENSG00000241839	ENSG00000241839	-0.0329568	0.0300068	30962
rs174546	FADS1	C	eqtl-a-ENSG00000135913	ENSG00000135913	0.0274515	0.030022	31300
rs3734398	ELOVL2	T	eqtl-a-ENSG00000018610	ENSG00000018610	0.0260271	0.030022	9188
rs174546	FADS1	C	eqtl-a-ENSG00000177311	ENSG00000177311	0.027449	0.0300372	26011
rs3734398	ELOVL2	T	eqtl-a-ENSG00000021488	ENSG00000021488	0.0260223	0.0300525	30859
rs603424	SCD	G	eqtl-a-ENSG00000204219	ENSG00000204219	-0.0329461	0.0300525	13925
rs174546	FADS1	C	eqtl-a-ENSG00000122545	ENSG00000122545	0.0274427	0.0300677	11496
rs3734398	ELOVL2	T	ieu-a-270	Haemoglobin concentration	-0.0135	0.0300802	54407
rs603424	SCD	G	eqtl-a-ENSG00000185670	ENSG00000185670	-0.0329385	0.0300829	30962
rs603424	SCD	G	eqtl-a-ENSG00000234290	ENSG00000234290	-0.032937	0.0300982	5164
rs603424	SCD	G	eqtl-a-ENSG00000070190	ENSG00000070190	-0.0329325	0.0301127	25847
rs603424	SCD	G	eqtl-a-ENSG00000154001	ENSG00000154001	-0.032934	0.0301127	13925
rs174546	FADS1	C	eqtl-a-ENSG00000186193	ENSG00000186193	-0.0274376	0.030128	19818
rs174546	FADS1	C	eqtl-a-ENSG00000258634	ENSG00000258634	0.0274313	0.0301432	10577
rs3734398	ELOVL2	T	eqtl-a-ENSG00000115020	ENSG00000115020	0.0260031	0.0301738	31300
rs174546	FADS1	C	eqtl-a-ENSG00000006555	ENSG00000006555	0.0274249	0.0301891	19497
rs174546	FADS1	C	prot-a-1746	Leukocyte immunoglobulin-like receptor subfamily B member 4	-0.0561	0.0301995	3301
rs174546	FADS1	C	prot-a-233	B-cell receptor-associated protein 29	0.0559	0.0301995	3301
rs174546	FADS1	C	ubm-a-1871	NET100 0715	0.0357	0.0301995	7916
rs174546	FADS1	C	ubm-a-2996	a2009s lh G temporal middle thickness	0.0331	0.0301995	7916
rs174546	FADS1	C	ubm-a-574	IDP dMRI TBSS OD Superior fronto-occipital fasciculus R	-0.0363	0.0301995	7916
rs3734398	ELOVL2	T	prot-a-202	Potassium-transporting ATPase subunit beta	0.0539	0.0301995	3301
rs3734398	ELOVL2	T	prot-a-2218	Calcium/calmodulin-dependent 3',5'-cyclic nucleotide phosphodiesterase 1A	-0.0541	0.0301995	3301
rs3734398	ELOVL2	T	ubm-a-1341	NET100 0185	-0.0345	0.0301995	7916
rs3734398	ELOVL2	T	ubm-a-2353	NET100 1197	0.0342	0.0301995	7916
rs603424	SCD	G	prot-a-1264	Alanine aminotransferase 1	0.0688	0.0301995	3301
rs603424	SCD	G	prot-a-1587	Inter-alpha-trypsin inhibitor heavy chain H5	-0.0688	0.0301995	3301
rs603424	SCD	G	prot-a-965	Ephrin type-B receptor 6	0.0688	0.0301995	3301
rs603424	SCD	G	ubm-a-1550	NET100 0394	-0.0455	0.0301995	7916
rs603424	SCD	G	ubm-a-2643	IDP T1 FIRST left caudate volume plus IDP T1 FIRST right caudate volume	-0.071	0.0301995	7916
rs603424	SCD	G	ubm-a-278	IDP dMRI TBSS MD Cingulum cingulate gyrus R	-0.0372	0.0301995	7916
rs3734398	ELOVL2	T	eqtl-a-ENSG00000185115	ENSG00000185115	-0.0259995	0.0302044	31684
rs603424	SCD	G	eqtl-a-ENSG00000234665	ENSG00000234665	0.0329127	0.0302044	5164
rs603424	SCD	G	eqtl-a-ENSG00000229368	ENSG00000229368	0.0329112	0.0302197	5164
rs603424	SCD	G	prot-c-3758_68_3	Activated Protein C	-0.121	0.0302197	997
rs603424	SCD	G	prot-c-4703_87_2	TNF-b	-0.1217	0.0302301	997
rs3734398	ELOVL2	T	eqtl-a-ENSG00000214654	ENSG00000214654	0.0259863	0.0302803	25262
rs603424	SCD	G	prot-c-3611_70_4	Endothelin-converting enzyme 1	0.1202	0.0302901	997
rs603424	SCD	G	ukb-a-44	Townsend deprivation index at recruitment	-0.00682286	0.0302928	336798
rs174546	FADS1	C	eqtl-a-ENSG00000232973	ENSG00000232973	-0.0274085	0.0302956	22539
rs603424	SCD	G	eqtl-a-ENSG00000136010	ENSG00000136010	0.0328945	0.0302956	24710
rs174546	FADS1	C	eqtl-a-ENSG00000109270	ENSG00000109270	0.0274022	0.030311	30381
rs174546	FADS1	C	eqtl-a-ENSG00000117643	ENSG00000117643	-0.0273921	0.0304032	26225
rs603424	SCD	G	eqtl-a-ENSG00000176087	ENSG00000176087	-0.0328763	0.0304032	30748
rs174546	FADS1	C	eqtl-a-ENSG00000111802	ENSG00000111802	0.0273819	0.0304334	31260
rs603424	SCD	G	finn-a-COPD_MODE	COPD (mode)	0.1183	0.0304502
rs174546	FADS1	C	eqtl-a-ENSG00000109171	ENSG00000109171	0.0273794	0.0304642	25812
rs3734398	ELOVL2	T	eqtl-a-ENSG00000077348	ENSG00000077348	0.0259575	0.0304642	31684
rs603424	SCD	G	eqtl-a-ENSG00000197375	ENSG00000197375	-0.0328642	0.0304642	30962
rs603424	SCD	G	finn-a-K11_CHOLELITH	Cholelithiasis	0.0609	0.0304902
rs603424	SCD	G	eqtl-a-ENSG00000206127	ENSG00000206127	0.0328535	0.0304951	4656
rs174546	FADS1	C	eqtl-a-ENSG00000197937	ENSG00000197937	-0.0273731	0.0305105	31300
rs3734398	ELOVL2	T	eqtl-a-ENSG00000132740	ENSG00000132740	0.0259491	0.0305105	31684
rs603424	SCD	G	eqtl-a-ENSG00000099953	ENSG00000099953	0.032852	0.0305105	30748
rs603424	SCD	G	eqtl-a-ENSG00000163873	ENSG00000163873	-0.0328551	0.0305105	29615
rs603424	SCD	G	finn-a-GEST_DIABETES	Gestational diabetes (for exclusion)	-0.1103	0.0305197
rs603424	SCD	G	eqtl-a-ENSG00000104497	ENSG00000104497	0.0328505	0.030526	30962
rs603424	SCD	G	eqtl-a-ENSG00000259520	ENSG00000259520	-0.032852	0.030526	7106
rs603424	SCD	G	ieu-a-990	Bulimia nervosa	0.02	0.0305499	2442
rs174546	FADS1	C	eqtl-a-ENSG00000182983	ENSG00000182983	-0.0273655	0.0305562	26225
rs3734398	ELOVL2	T	ukb-a-563	Diagnoses - main ICD10: M17 Gonarthrosis [arthrosis of knee]	0.000736209	0.0305717	337199
rs603424	SCD	G	finn-a-M13_SJOGREN	Sicca syndrome [Sjogren]	0.2171	0.0305999
rs174546	FADS1	C	eqtl-a-ENSG00000067606	ENSG00000067606	0.0273566	0.0306027	31086
rs174546	FADS1	C	eqtl-a-ENSG00000109189	ENSG00000109189	-0.0273554	0.0306182	31300
rs174546	FADS1	C	eqtl-a-ENSG00000166689	ENSG00000166689	0.0273491	0.0306337	31300
rs603424	SCD	G	eqtl-a-ENSG00000240219	ENSG00000240219	-0.0328277	0.0306493	5164
rs174546	FADS1	C	eqtl-a-ENSG00000228719	ENSG00000228719	-0.0273478	0.0306648	4677
rs3734398	ELOVL2	T	eqtl-a-ENSG00000132623	ENSG00000132623	-0.0259263	0.0306796	25476
rs3734398	ELOVL2	T	eqtl-a-ENSG00000225163	ENSG00000225163	0.0259239	0.0306796	3831
rs3734398	ELOVL2	T	eqtl-a-ENSG00000263834	ENSG00000263834	0.0259251	0.0306796	3831
rs603424	SCD	G	eqtl-a-ENSG00000101213	ENSG00000101213	0.0328171	0.0306796	30748
rs603424	SCD	G	eqtl-a-ENSG00000158813	ENSG00000158813	-0.0328232	0.0306796	8850
rs174546	FADS1	C	ukb-a-83	Non-cancer illness code self-reported: mania/bipolar disorder/manic depression	-0.000286098	0.0306867	337159
rs174546	FADS1	C	eqtl-a-ENSG00000136869	ENSG00000136869	0.0273402	0.0306952	31300
rs174546	FADS1	C	eqtl-a-ENSG00000253251	ENSG00000253251	0.0273339	0.0307419	22111
rs3734398	ELOVL2	T	eqtl-a-ENSG00000160703	ENSG00000160703	-0.0259168	0.0307419	31684
rs603424	SCD	G	finn-a-K11_CHOLANGI	Cholangitis (sclerosing)	0.3376	0.0307503
rs603424	SCD	G	eqtl-a-ENSG00000167778	ENSG00000167778	0.0328034	0.0307574	30748
rs174546	FADS1	C	met-b-226	CD8mem:%"pre-Th17" (2)	-0.0488315	0.0307659	446
rs174546	FADS1	C	eqtl-a-ENSG00000226777	ENSG00000226777	0.027325	0.0307879	20563
rs603424	SCD	G	eqtl-a-ENSG00000140548	ENSG00000140548	0.0327989	0.0307879	30962
rs174546	FADS1	C	ukb-d-I9_PAD	Peripheral artery disease	0.000311016	0.0307999	361194
rs174546	FADS1	C	eqtl-a-ENSG00000019991	ENSG00000019991	0.0273225	0.0308035	30872
rs174546	FADS1	C	eqtl-a-ENSG00000101843	ENSG00000101843	0.0273111	0.030866	9188
rs174546	FADS1	C	eqtl-a-ENSG00000112787	ENSG00000112787	-0.0273098	0.0308966	30872
rs174546	FADS1	C	prot-a-1621	KDEL motif-containing protein 2	-0.0558	0.030903	3301
rs174546	FADS1	C	prot-a-191	Aspartyl/asparaginyl beta-hydroxylase	-0.0558	0.030903	3301
rs174546	FADS1	C	prot-a-280	Uncharacterized protein C10orf35	0.0558	0.030903	3301
rs174546	FADS1	C	prot-a-462	B-cell antigen receptor complex-associated protein beta chain	0.0558	0.030903	3301
rs174546	FADS1	C	ubm-a-224	IDP dMRI TBSS FA Posterior thalamic radiation R	0.0342	0.030903	7916
rs174546	FADS1	C	ubm-a-2911	a2009s rh S occipital ant area	0.0325	0.030903	7916
rs174546	FADS1	C	ubm-a-877	NODEamps25 0007	-0.0347	0.030903	7916
rs3734398	ELOVL2	T	prot-a-1626	Dyslexia-associated protein KIAA0319-like protein	0.0537	0.030903	3301
rs3734398	ELOVL2	T	ubm-a-192	IDP tfMRI median BOLD faces-shapes amygdala	-0.0341	0.030903	7916
rs3734398	ELOVL2	T	ubm-a-2910	a2009s rh S oc sup&transversal area	0.0307	0.030903	7916
rs603424	SCD	G	prot-a-1076	Low affinity immunoglobulin gamma Fc region receptor III-B	0.0685	0.030903	3301
rs603424	SCD	G	prot-a-1254	Phosphatidylinositol-glycan-specific phospholipase D	-0.0686	0.030903	3301
rs603424	SCD	G	prot-a-404	C-C motif chemokine 26	-0.0685	0.030903	3301
rs603424	SCD	G	ubm-a-2345	NET100 1189	-0.045	0.030903	7916
rs603424	SCD	G	ubm-a-286	IDP dMRI TBSS MD Superior fronto-occipital fasciculus R	-0.0378	0.030903	7916
rs174546	FADS1	C	ieu-a-798	Myocardial infarction	0.0241983	0.0309557	171875
rs174546	FADS1	C	eqtl-a-ENSG00000165934	ENSG00000165934	0.0272972	0.0309592	14263
rs603424	SCD	G	eqtl-a-ENSG00000253269	ENSG00000253269	0.032764	0.0309592	3831
rs174546	FADS1	C	eqtl-a-ENSG00000257681	ENSG00000257681	-0.0272985	0.0309742	4868
rs603424	SCD	G	eqtl-a-ENSG00000070047	ENSG00000070047	0.0327624	0.0309742	20613
rs174546	FADS1	C	eqtl-a-ENSG00000134248	ENSG00000134248	0.0272921	0.0309899	25092
rs174546	FADS1	C	eqtl-a-ENSG00000182885	ENSG00000182885	-0.0272959	0.0309899	31300
rs603424	SCD	G	eqtl-a-ENSG00000156206	ENSG00000156206	0.0327594	0.0309899	30962
rs603424	SCD	G	ukb-d-CARDIAC_ARRHYTM	Cardiac arrhytmias, COPD co-morbidities	0.00104113	0.030997	361194
rs174546	FADS1	C	ukb-b-11862	Treatment/medication code: beconase 50micrograms nasal spray	0.000381216	0.0309999	462933
rs174546	FADS1	C	ukb-b-17616	Treatment/medication code: xalatan 0.005% eye drops	-0.000247562	0.0309999	462933
rs174546	FADS1	C	ukb-b-2525	Operative procedures - secondary OPCS: Z47.2 Skin of temple	0.000266364	0.0309999	463010
rs174546	FADS1	C	ukb-b-7748	Illnesses of mother: Bowel cancer	0.00109935	0.0309999	423135
rs3734398	ELOVL2	T	ukb-b-15418	Duration screen displayed	-0.00758257	0.0309999	152605
rs3734398	ELOVL2	T	ukb-b-17049	Non-cancer illness code, self-reported: tonsiltis	0.000375069	0.0309999	462933
rs3734398	ELOVL2	T	ukb-b-2194	Diagnoses - main ICD10: O63.1 Prolonged second stage (of labour)	-0.00021357	0.0309999	463010
rs3734398	ELOVL2	T	ukb-b-7189	Treatment speciality of consultant (recoded): Neurosurgery	-0.000547759	0.0309999	444354
rs603424	SCD	G	ukb-b-11158	Aide-memoire completed	0.00236547	0.0309999	462933
rs603424	SCD	G	ukb-b-15085	Main speciality of consultant (recoded): Adult mental illness	-0.000461115	0.0309999	461145
rs603424	SCD	G	ukb-b-16866	Treatment/medication code: ibuprofen	0.0019454	0.0309999	462933
rs603424	SCD	G	ukb-b-4455	Operative procedures - secondary OPCS: Y76.7 Arthroscopic approach to joint	-0.000526877	0.0309999	463010
rs603424	SCD	G	ukb-b-9368	Diagnoses - secondary ICD10: K22.1 Ulcer of oesophagus	0.000409339	0.0309999	463010
rs603424	SCD	G	eqtl-a-ENSG00000085265	ENSG00000085265	-0.0327564	0.0310056	30962
rs3734398	ELOVL2	T	eqtl-a-ENSG00000197779	ENSG00000197779	-0.0258736	0.0310213	9188
rs174546	FADS1	C	ukb-a-488	Medication for cholesterol blood pressure or diabetes: Cholesterol lowering medication	0.00344022	0.0310363	154702
rs174546	FADS1	C	eqtl-a-ENSG00000146373	ENSG00000146373	-0.0272782	0.0310835	30872
rs174546	FADS1	C	eqtl-a-ENSG00000134308	ENSG00000134308	0.0272732	0.031115	11496
rs603424	SCD	G	eqtl-a-ENSG00000134419	ENSG00000134419	0.0327351	0.031115	30748
rs603424	SCD	G	eqtl-a-ENSG00000188242	ENSG00000188242	-0.0327366	0.031115	15964
rs603424	SCD	G	ebi-a-GCST90001582	CD14+ CD16- monocyte Absolute Count	-0.05402	0.03112	3629
rs174546	FADS1	C	eqtl-a-ENSG00000137996	ENSG00000137996	0.0272681	0.0311308	25092
rs174546	FADS1	C	eqtl-a-ENSG00000177868	ENSG00000177868	-0.0272668	0.0311616	31086
rs174546	FADS1	C	eqtl-a-ENSG00000220201	ENSG00000220201	0.0272631	0.0311774	31260
rs603424	SCD	G	eqtl-a-ENSG00000135968	ENSG00000135968	0.0327215	0.0311774	30748
rs603424	SCD	G	eqtl-a-ENSG00000196391	ENSG00000196391	-0.032723	0.0311774	29409
rs174546	FADS1	C	ukb-a-97	Non-cancer illness code self-reported: nasal polyps	0.000366006	0.031199	337159
rs3734398	ELOVL2	T	ukb-a-256	Other eye problems	0.00185673	0.0312047	336428
rs174546	FADS1	C	eqtl-a-ENSG00000133392	ENSG00000133392	-0.0272605	0.031209	30578
rs603424	SCD	G	eqtl-a-ENSG00000269487	ENSG00000269487	0.0327169	0.031209	3831
rs174546	FADS1	C	eqtl-a-ENSG00000165502	ENSG00000165502	-0.0272567	0.0312248	9188
rs603424	SCD	G	eqtl-a-ENSG00000138772	ENSG00000138772	-0.0327078	0.0312558	30213
rs174546	FADS1	C	met-a-448	3-indoxyl sulfate	-0.0078	0.0312702	7339
rs3734398	ELOVL2	T	met-a-317	Linoleate (18:2n6)	0.0051	0.0312702	7333
rs174546	FADS1	C	eqtl-a-ENSG00000137154	ENSG00000137154	-0.0272479	0.0312716	9188
rs174546	FADS1	C	eqtl-a-ENSG00000169814	ENSG00000169814	0.0272466	0.0312716	30802
rs3734398	ELOVL2	T	eqtl-a-ENSG00000176390	ENSG00000176390	-0.0258304	0.0313033	31470
rs3734398	ELOVL2	T	eqtl-a-ENSG00000204524	ENSG00000204524	-0.0258268	0.0313184	9188
rs3734398	ELOVL2	T	eqtl-a-ENSG00000204859	ENSG00000204859	-0.0258292	0.0313184	31684
rs603424	SCD	G	eqtl-a-ENSG00000121152	ENSG00000121152	-0.0326972	0.0313184	30962
rs174546	FADS1	C	eqtl-a-ENSG00000126890	ENSG00000126890	0.0272365	0.0313343	8269
rs174546	FADS1	C	eqtl-a-ENSG00000150776	ENSG00000150776	0.0272365	0.0313343	31300
rs174546	FADS1	C	eqtl-a-ENSG00000233038	ENSG00000233038	-0.0272378	0.0313343	5502
rs3734398	ELOVL2	T	ukb-a-284	Arm fat-free mass (right)	0.00329528	0.0313581	331221
rs603424	SCD	G	eqtl-a-ENSG00000241343	ENSG00000241343	-0.0326896	0.0313661	6083
rs603424	SCD	G	eqtl-a-ENSG00000163534	ENSG00000163534	0.0326805	0.0313971	30748
rs603424	SCD	G	eqtl-a-ENSG00000138286	ENSG00000138286	0.0326774	0.031413	25474
rs603424	SCD	G	eqtl-a-ENSG00000153317	ENSG00000153317	-0.0326744	0.031429	30748
rs603424	SCD	G	eqtl-a-ENSG00000205020	ENSG00000205020	-0.0326744	0.031429	5164
rs174546	FADS1	C	met-a-520	X-11470	-0.0076	0.0314398	6857
rs174546	FADS1	C	eqtl-a-ENSG00000111450	ENSG00000111450	0.027215	0.0314601	31086
rs603424	SCD	G	ukb-a-204	Illnesses of father: Prostate cancer	0.00197757	0.0315065	292053
rs3734398	ELOVL2	T	eqtl-a-ENSG00000117640	ENSG00000117640	-0.0257992	0.0315079	20202
rs603424	SCD	G	eqtl-a-ENSG00000177556	ENSG00000177556	-0.0326623	0.0315079	30962
rs3734398	ELOVL2	T	eqtl-a-ENSG00000159210	ENSG00000159210	-0.025798	0.0315239	26609
rs174546	FADS1	C	eqtl-a-ENSG00000250021	ENSG00000250021	0.0272011	0.0315551	6598
rs174546	FADS1	C	eqtl-a-ENSG00000254286	ENSG00000254286	0.0272011	0.0315551	5502
rs603424	SCD	G	finn-a-CD2_NONFOLLICULAR_LYMPHOMA	Non-follicular lymphoma	-0.2566	0.0315697
rs174546	FADS1	C	eqtl-a-ENSG00000178952	ENSG00000178952	-0.0272011	0.0315711	31300
rs3734398	ELOVL2	T	eqtl-a-ENSG00000115762	ENSG00000115762	0.025786	0.0315711	31684
rs603424	SCD	G	eqtl-a-ENSG00000213337	ENSG00000213337	0.0326456	0.0315711	23120
rs174546	FADS1	C	eqtl-a-ENSG00000126070	ENSG00000126070	0.027196	0.0315871	26225
rs174546	FADS1	C	eqtl-a-ENSG00000257495	ENSG00000257495	-0.0271985	0.0315871	5502
rs603424	SCD	G	eqtl-a-ENSG00000269802	ENSG00000269802	0.032644	0.0315871	3831
rs174546	FADS1	C	eqtl-a-ENSG00000049192	ENSG00000049192	0.0271935	0.0316024	31300
rs174546	FADS1	C	eqtl-a-ENSG00000124214	ENSG00000124214	0.0271935	0.0316024	31300
rs174546	FADS1	C	eqtl-a-ENSG00000228329	ENSG00000228329	0.0271935	0.0316024	4169
rs3734398	ELOVL2	T	eqtl-a-ENSG00000146830	ENSG00000146830	0.0257812	0.0316024	31684
rs3734398	ELOVL2	T	eqtl-a-ENSG00000213533	ENSG00000213533	0.0257824	0.0316024	31684
rs3734398	ELOVL2	T	eqtl-a-ENSG00000231360	ENSG00000231360	0.0257812	0.0316024	5502
rs3734398	ELOVL2	T	eqtl-a-ENSG00000261455	ENSG00000261455	0.0257824	0.0316024	22111
rs174546	FADS1	C	eqtl-a-ENSG00000162065	ENSG00000162065	-0.0271935	0.0316184	26011
rs603424	SCD	G	eqtl-a-ENSG00000243389	ENSG00000243389	-0.032641	0.0316184	9414
rs174546	FADS1	C	prot-a-2199	Protocadherin alpha-4	0.0556	0.0316228	3301
rs174546	FADS1	C	prot-a-2525	All-trans-retinol 13,14-reductase	-0.0554	0.0316228	3301
rs174546	FADS1	C	ubm-a-1102	NET25 0156	0.0353	0.0316228	7916
rs174546	FADS1	C	ubm-a-1227	NET100 0071	-0.0357	0.0316228	7916
rs174546	FADS1	C	ubm-a-192	IDP tfMRI median BOLD faces-shapes amygdala	-0.0356	0.0316228	7916
rs174546	FADS1	C	ubm-a-2174	NET100 1018	0.0352	0.0316228	7916
rs174546	FADS1	C	ubm-a-2580	NET100 1424	-0.0355	0.0316228	7916
rs174546	FADS1	C	ubm-a-3104	a2009s rh Lat Fis-ant-Vertical thickness	0.0327	0.0316228	7916
rs174546	FADS1	C	ubm-a-924	NODEamps100 0033	-0.0336	0.0316228	7916
rs3734398	ELOVL2	T	prot-a-2054	Neuroligin-4, X-linked	-0.0536	0.0316228	3301
rs3734398	ELOVL2	T	ubm-a-15	IDP T1 FIRST left putamen volume	-0.026	0.0316228	7916
rs3734398	ELOVL2	T	ubm-a-1724	NET100 0568	-0.0343	0.0316228	7916
rs3734398	ELOVL2	T	ubm-a-319	IDP dMRI TBSS MO Posterior corona radiata L	0.0328	0.0316228	7916
rs3734398	ELOVL2	T	ubm-a-403	IDP dMRI TBSS L2 Cerebral peduncle L	0.0307	0.0316228	7916
rs3734398	ELOVL2	T	ubm-a-885	NODEamps25 0015	-0.0325	0.0316228	7916
rs603424	SCD	G	prot-a-1078	Ficolin-2	-0.0681	0.0316228	3301
rs603424	SCD	G	eqtl-a-ENSG00000139613	ENSG00000139613	0.0326334	0.0316344	30962
rs174546	FADS1	C	eqtl-a-ENSG00000077585	ENSG00000077585	0.0271846	0.0316658	31086
rs174546	FADS1	C	eqtl-a-ENSG00000101096	ENSG00000101096	0.0271808	0.0316818	31300
rs174546	FADS1	C	eqtl-a-ENSG00000145817	ENSG00000145817	0.0271796	0.0316818	31300
rs3734398	ELOVL2	T	eqtl-a-ENSG00000167720	ENSG00000167720	0.0257705	0.0316818	26609
rs603424	SCD	G	eqtl-a-ENSG00000269554	ENSG00000269554	-0.0326258	0.0316818	7106
rs603424	SCD	G	ebi-a-GCST90000484	Monocyte chemoattractant protein-2 levels	-0.13285	0.0317037	982
rs3734398	ELOVL2	T	eqtl-a-ENSG00000105856	ENSG00000105856	-0.0257681	0.0317139	31470
rs174546	FADS1	C	eqtl-a-ENSG00000201544	ENSG00000201544	0.0271732	0.03173	18147
rs174546	FADS1	C	eqtl-a-ENSG00000101346	ENSG00000101346	0.027172	0.0317453	31086
rs3734398	ELOVL2	T	eqtl-a-ENSG00000107874	ENSG00000107874	0.0257609	0.0317453	31684
rs603424	SCD	G	eqtl-a-ENSG00000137992	ENSG00000137992	0.0326106	0.0317453	30962
rs3734398	ELOVL2	T	eqtl-a-ENSG00000213809	ENSG00000213809	-0.0257609	0.0317614	25646
rs603424	SCD	G	eqtl-a-ENSG00000148655	ENSG00000148655	-0.0326106	0.0317614	25887
rs603424	SCD	G	eqtl-a-ENSG00000197879	ENSG00000197879	-0.0326137	0.0317614	30748
rs3734398	ELOVL2	T	eqtl-a-ENSG00000002919	ENSG00000002919	-0.0257561	0.0317936	31684
rs603424	SCD	G	eqtl-a-ENSG00000257008	ENSG00000257008	-0.0326076	0.0317936	28710
rs3734398	ELOVL2	T	eqtl-a-ENSG00000213442	ENSG00000213442	0.0257489	0.0318251	5502
rs174546	FADS1	C	ukb-a-6	Time spent using computer	-0.00485204	0.0318266	261987
rs174546	FADS1	C	eqtl-a-ENSG00000119335	ENSG00000119335	-0.0271581	0.0318412	31300
rs3734398	ELOVL2	T	eqtl-a-ENSG00000226337	ENSG00000226337	-0.0257489	0.0318412	5502
rs174546	FADS1	C	prot-c-3743_1_2	MMP-10	0.1028	0.03185	996
rs603424	SCD	G	eqtl-a-ENSG00000170801	ENSG00000170801	-0.0325924	0.0318574	30962
rs3734398	ELOVL2	T	eqtl-a-ENSG00000163683	ENSG00000163683	0.0257405	0.0318728	25650
rs174546	FADS1	C	eqtl-a-ENSG00000229663	ENSG00000229663	-0.0271505	0.0318889	4169
rs603424	SCD	G	eqtl-a-ENSG00000104835	ENSG00000104835	-0.0325863	0.0318889	30962
rs174546	FADS1	C	eqtl-a-ENSG00000178035	ENSG00000178035	-0.0271467	0.0319051	31300
rs3734398	ELOVL2	T	eqtl-a-ENSG00000066923	ENSG00000066923	0.0257333	0.0319205	31470
rs603424	SCD	G	eqtl-a-ENSG00000239776	ENSG00000239776	-0.0325833	0.0319205	5164
rs603424	SCD	G	met-a-410	1-stearoylglycerophosphoinositol	-0.0094	0.0319396	7251
rs603424	SCD	G	prot-c-4874_3_1	Angiogenin	0.1139	0.0319698	997
rs603424	SCD	G	ukb-d-AB1_OTHER_VIRAL	Other viral diseases	0.000385224	0.0319823	361194
rs174546	FADS1	C	ukb-d-22503_irnt	Years of cough on most days	0.0283653	0.0319845	12593
rs3734398	ELOVL2	T	ukb-d-C3_MELANOMA_SKIN	Malignant melanoma of skin	-0.000426158	0.0319912	361194
rs174546	FADS1	C	ebi-a-GCST006097	Moderate to vigorous physical activity levels	0.00497523	0.032	377234
rs174546	FADS1	C	ukb-b-6251	3mm regularity index (right)	0.0103583	0.032	94284
rs3734398	ELOVL2	T	ukb-b-5222	Operative procedures - secondary OPCS: Z94.1 Bilateral operation	0.000908526	0.032	463010
rs3734398	ELOVL2	T	ukb-b-5821	Treatment/medication code: oxybutynin	0.000213456	0.032	462933
rs603424	SCD	G	ukb-b-20332	Operation code: inguinal hernia repair	-0.000695156	0.032	462933
rs603424	SCD	G	ukb-b-3016	Years since last breast cancer screening / mammogram	0.00537938	0.032	149403
rs603424	SCD	G	eqtl-a-ENSG00000254852	ENSG00000254852	0.0325636	0.0320007	3831
rs603424	SCD	G	eqtl-a-ENSG00000197601	ENSG00000197601	-0.0325575	0.0320487	30748
rs174546	FADS1	C	eqtl-a-ENSG00000250131	ENSG00000250131	-0.0271125	0.0321292	22111
rs603424	SCD	G	finn-a-J10_BRONCH	Bronchitis, not specified as acute or chronic	0.1813	0.0321299
rs603424	SCD	G	eqtl-a-ENSG00000257704	ENSG00000257704	-0.0325408	0.0321455	30534
rs3734398	ELOVL2	T	eqtl-a-ENSG00000244134	ENSG00000244134	0.0256973	0.0321773	4169
rs3734398	ELOVL2	T	eqtl-a-ENSG00000254165	ENSG00000254165	0.0256925	0.0321936	4169
rs603424	SCD	G	finn-a-D3_OTHERWHITECELL	Other disorders of white blood cells	-0.3222	0.0322203
rs603424	SCD	G	eqtl-a-ENSG00000125846	ENSG00000125846	0.0325211	0.0322255	30748
rs603424	SCD	G	eqtl-a-ENSG00000215306	ENSG00000215306	0.0325195	0.0322419	4656
rs3734398	ELOVL2	T	eqtl-a-ENSG00000171217	ENSG00000171217	-0.0256865	0.0322582	29094
rs3734398	ELOVL2	T	eqtl-a-ENSG00000205763	ENSG00000205763	0.0256853	0.0322582	23429
rs3734398	ELOVL2	T	eqtl-a-ENSG00000168995	ENSG00000168995	-0.0256853	0.0322738	31684
rs174546	FADS1	C	eqtl-a-ENSG00000232712	ENSG00000232712	0.0270822	0.0323065	3831
rs603424	SCD	G	eqtl-a-ENSG00000057252	ENSG00000057252	-0.0325074	0.0323065	30962
rs603424	SCD	G	finn-a-J10_LOWCHRON	Chronic lower respiratory diseases	0.0475	0.0323199
rs3734398	ELOVL2	T	eqtl-a-ENSG00000253831	ENSG00000253831	-0.0256781	0.0323221	29094
rs174546	FADS1	C	eqtl-a-ENSG00000120662	ENSG00000120662	-0.0270797	0.0323385	31086
rs174546	FADS1	C	eqtl-a-ENSG00000134107	ENSG00000134107	-0.0270809	0.0323385	31300
rs174546	FADS1	C	prot-a-1155	Alpha-(1,3)-fucosyltransferase 9	0.0553	0.0323594	3301
rs174546	FADS1	C	prot-a-1320	Histone deacetylase 8	0.0553	0.0323594	3301
rs174546	FADS1	C	prot-a-3099	Trem-like transcript 1 protein	-0.0553	0.0323594	3301
rs174546	FADS1	C	ubm-a-3036	DKTatlas rh entorhinal thickness	0.0337	0.0323594	7916
rs174546	FADS1	C	ubm-a-3114	a2009s rh S collat transv ant thickness	0.0336	0.0323594	7916
rs3734398	ELOVL2	T	prot-a-2184	Mono [ADP-ribose] polymerase PARP16	0.0532	0.0323594	3301
rs603424	SCD	G	prot-a-1382	Estradiol 17-beta-dehydrogenase 1	-0.0678	0.0323594	3301
rs603424	SCD	G	prot-a-1574	Ubiquitin-like protein ISG15	0.0678	0.0323594	3301
rs603424	SCD	G	prot-a-2162	Prolyl 4-hydroxylase subunit alpha-2	-0.0679	0.0323594	3301
rs603424	SCD	G	prot-a-3118	Twinfilin-1	0.0679	0.0323594	3301
rs603424	SCD	G	prot-a-391	C-C motif chemokine 15	0.0677	0.0323594	3301
rs603424	SCD	G	ubm-a-1414	NET100 0258	0.0445	0.0323594	7916
rs603424	SCD	G	ubm-a-178	IDP SWI T2star left accumbens	0.0448	0.0323594	7916
rs603424	SCD	G	ubm-a-2505	NET100 1349	0.0448	0.0323594	7916
rs603424	SCD	G	ubm-a-502	IDP dMRI TBSS ICVF Posterior limb of internal capsule R	0.0438	0.0323594	7916
rs603424	SCD	G	eqtl-a-ENSG00000033011	ENSG00000033011	0.0324922	0.0323713	28195
rs603424	SCD	G	eqtl-a-ENSG00000179915	ENSG00000179915	-0.0324968	0.0323713	30962
rs3734398	ELOVL2	T	eqtl-a-ENSG00000203815	ENSG00000203815	-0.0256649	0.0324034	5502
rs174546	FADS1	C	eqtl-a-ENSG00000187474	ENSG00000187474	-0.0270683	0.0324198	31086
rs603424	SCD	G	eqtl-a-ENSG00000214226	ENSG00000214226	-0.0324877	0.0324198	25459
rs174546	FADS1	C	eqtl-a-ENSG00000119640	ENSG00000119640	-0.0270607	0.0324519	31300
rs3734398	ELOVL2	T	eqtl-a-ENSG00000226862	ENSG00000226862	-0.0256529	0.032484	5502
rs174546	FADS1	C	eqtl-a-ENSG00000238243	ENSG00000238243	-0.0270544	0.0325005	26011
rs603424	SCD	G	eqtl-a-ENSG00000120519	ENSG00000120519	-0.0324725	0.0325005	30962
rs3734398	ELOVL2	T	ieu-a-1185	Autism Spectrum Disorder	-0.0299027	0.03252	46351
rs3734398	ELOVL2	T	met-b-266	MDC:%32+	0.0455976	0.0325252	450
rs603424	SCD	G	eqtl-a-ENSG00000124767	ENSG00000124767	0.0324649	0.0325327	30962
rs174546	FADS1	C	eqtl-a-ENSG00000204256	ENSG00000204256	0.0270442	0.0325492	14263
rs174546	FADS1	C	eqtl-a-ENSG00000264695	ENSG00000264695	0.0270455	0.0325492	5502
rs174546	FADS1	C	eqtl-a-ENSG00000065183	ENSG00000065183	-0.027043	0.0325657	31300
rs174546	FADS1	C	eqtl-a-ENSG00000078589	ENSG00000078589	0.0270417	0.0325657	9188
rs603424	SCD	G	ukb-a-76	Non-cancer illness code self-reported: hyperthyroidism/thyrotoxicosis	-0.000600962	0.0325777	337159
rs603424	SCD	G	prot-c-4155_3_2	Tenascin	0.1176	0.0325799	997
rs3734398	ELOVL2	T	eqtl-a-ENSG00000078902	ENSG00000078902	-0.0256397	0.0325814	31684
rs3734398	ELOVL2	T	eqtl-a-ENSG00000120686	ENSG00000120686	0.0256337	0.0325979	30895
rs603424	SCD	G	eqtl-a-ENSG00000186235	ENSG00000186235	-0.0324528	0.0325979	16539
rs174546	FADS1	C	eqtl-a-ENSG00000106415	ENSG00000106415	0.0270354	0.0326144	26225
rs174546	FADS1	C	eqtl-a-ENSG00000146904	ENSG00000146904	-0.0270367	0.0326144	31300
rs603424	SCD	G	eqtl-a-ENSG00000152193	ENSG00000152193	0.0324482	0.0326144	30748
rs174546	FADS1	C	ukb-a-304	Number of children fathered	0.00658962	0.032628	154888
rs174546	FADS1	C	eqtl-a-ENSG00000178217	ENSG00000178217	-0.0270329	0.0326302	29533
rs3734398	ELOVL2	T	eqtl-a-ENSG00000119431	ENSG00000119431	-0.0256313	0.0326302	31684
rs603424	SCD	G	eqtl-a-ENSG00000145780	ENSG00000145780	-0.0324467	0.0326468	30962
rs174546	FADS1	C	eqtl-a-ENSG00000187134	ENSG00000187134	0.0270253	0.0326633	14263
rs603424	SCD	G	eqtl-a-ENSG00000166689	ENSG00000166689	0.0324376	0.0326633	30962
rs3734398	ELOVL2	T	ukb-a-584	Diagnoses - main ICD10: R14 Flatulence and related conditions	0.000128509	0.0327002	337199
rs3734398	ELOVL2	T	eqtl-a-ENSG00000010361	ENSG00000010361	0.0256122	0.0327446	31684
rs603424	SCD	G	eqtl-a-ENSG00000165684	ENSG00000165684	-0.0324285	0.0327446	30962
rs3734398	ELOVL2	T	eqtl-a-ENSG00000197744	ENSG00000197744	-0.025611	0.0327612	5502
rs174546	FADS1	C	eqtl-a-ENSG00000102760	ENSG00000102760	-0.0270088	0.0327937	25306
rs174546	FADS1	C	eqtl-a-ENSG00000141127	ENSG00000141127	-0.0270101	0.0327937	26011
rs3734398	ELOVL2	T	ukb-d-K11_LIVER	Diseases of liver	0.000344002	0.0328088	361194
rs174546	FADS1	C	eqtl-a-ENSG00000250081	ENSG00000250081	-0.0270063	0.0328103	5164
rs603424	SCD	G	eqtl-a-ENSG00000123689	ENSG00000123689	-0.0324133	0.0328103	30962
rs603424	SCD	G	ukb-d-22617_5223	Job SOC coding: Metal working production and maintenance fitters	-0.00151623	0.0328201	91149
rs174546	FADS1	C	eqtl-a-ENSG00000074416	ENSG00000074416	-0.027	0.0328428	31300
rs174546	FADS1	C	eqtl-a-ENSG00000170043	ENSG00000170043	0.0269987	0.0328428	31300
rs603424	SCD	G	eqtl-a-ENSG00000211887	ENSG00000211887	-0.0324072	0.0328428	3831
rs603424	SCD	G	eqtl-a-ENSG00000135966	ENSG00000135966	-0.0324057	0.0328594	30534
rs603424	SCD	G	eqtl-a-ENSG00000265511	ENSG00000265511	-0.0324072	0.0328594	4656
rs174546	FADS1	C	eqtl-a-ENSG00000108352	ENSG00000108352	0.0269949	0.0328753	31300
rs3734398	ELOVL2	T	eqtl-a-ENSG00000110841	ENSG00000110841	0.025593	0.0328753	31684
rs3734398	ELOVL2	T	eqtl-a-ENSG00000175611	ENSG00000175611	0.025593	0.0328753	8269
rs3734398	ELOVL2	T	met-c-953	Total lipids in very small VLDL	-0.02221	0.0328836	19272
rs174546	FADS1	C	eqtl-a-ENSG00000079432	ENSG00000079432	-0.0269924	0.032892	31300
rs3734398	ELOVL2	T	ukb-a-27	Average weekly champagne plus white wine intake	0.0052715	0.0329056	240864
rs603424	SCD	G	ukb-a-117	Treatment/medication code: ramipril	-0.0014599	0.0329064	337159
rs174546	FADS1	C	eqtl-a-ENSG00000254612	ENSG00000254612	-0.0269911	0.0329086	5502
rs3734398	ELOVL2	T	ebi-a-GCST90001903	CD86 on myeloid Dendritic Cell	0.06104	0.03292	2871
rs3734398	ELOVL2	T	eqtl-a-ENSG00000183117	ENSG00000183117	0.0255858	0.0329246	31132
rs603424	SCD	G	eqtl-a-ENSG00000163605	ENSG00000163605	0.0323905	0.0329246	19159
rs174546	FADS1	C	eqtl-a-ENSG00000103184	ENSG00000103184	-0.0269873	0.0329412	30872
rs603424	SCD	G	eqtl-a-ENSG00000255186	ENSG00000255186	-0.0323905	0.0329412	3831
rs174546	FADS1	C	ukb-b-10289	Operation code: large bowel resection +/- colostomy	0.000243527	0.0329997	462933
rs174546	FADS1	C	ukb-b-2804	Diagnoses - main ICD10: S52.50 Fracture of lower end of radius (closed)	0.000355234	0.0329997	463010
rs174546	FADS1	C	ukb-b-4535	logMAR, final (left)	0.00996227	0.0329997	100983
rs3734398	ELOVL2	T	ukb-b-10830	Average monthly spirits intake	-0.0122877	0.0329997	34111
rs3734398	ELOVL2	T	ukb-b-13458	PCT where patients GP was registered: BRADFORD AND AIREDALE TEACHING PCT	0.000367119	0.0329997	463010
rs3734398	ELOVL2	T	ukb-b-4514	3mm strong meridian angle (right)	-0.00974241	0.0329997	96007
rs603424	SCD	G	ukb-b-10366	Sweet snack consumers	-0.00772433	0.0329997	64949
rs603424	SCD	G	ukb-b-11484	Diagnoses - secondary ICD10: Z51.1 Chemotherapy session for neoplasm	-0.000746336	0.0329997	463010
rs603424	SCD	G	ukb-b-8846	Methods of admission to hospital (recoded): Elective admission: Booked	-0.00268026	0.0329997	462717
rs3734398	ELOVL2	T	eqtl-a-ENSG00000259030	ENSG00000259030	0.0255726	0.0330065	4530
rs603424	SCD	G	eqtl-a-ENSG00000265806	ENSG00000265806	-0.0323799	0.0330065	4022
rs174546	FADS1	C	eqtl-a-ENSG00000261308	ENSG00000261308	-0.0269747	0.0330233	5164
rs3734398	ELOVL2	T	eqtl-a-ENSG00000023171	ENSG00000023171	-0.025575	0.0330233	26196
rs603424	SCD	G	ebi-a-GCST90000491	Oncostatin-M levels	-0.13183	0.0330332	982
rs3734398	ELOVL2	T	eqtl-a-ENSG00000249695	ENSG00000249695	0.0255678	0.03304	8906
rs3734398	ELOVL2	T	eqtl-a-ENSG00000256229	ENSG00000256229	-0.025569	0.033056	9188
rs174546	FADS1	C	eqtl-a-ENSG00000221643	ENSG00000221643	-0.0269658	0.0330727	18147
rs174546	FADS1	C	eqtl-a-ENSG00000101236	ENSG00000101236	0.0269582	0.0331055	31300
rs174546	FADS1	C	prot-a-1653	Kit ligand	-0.055	0.0331131	3301
rs174546	FADS1	C	prot-a-375	Cystathionine beta-synthase	0.055	0.0331131	3301
rs174546	FADS1	C	ubm-a-2625	NET100 1469	-0.0358	0.0331131	7916
rs174546	FADS1	C	ubm-a-2916	a2009s rh S orbital-H Shaped area	0.0279	0.0331131	7916
rs3734398	ELOVL2	T	prot-a-2364	DNA primase small subunit	-0.053	0.0331131	3301
rs3734398	ELOVL2	T	ubm-a-114	IDP T1 FAST ROIs L heschl gyrus	-0.0277	0.0331131	7916
rs3734398	ELOVL2	T	ubm-a-2181	NET100 1025	-0.0336	0.0331131	7916
rs3734398	ELOVL2	T	ubm-a-314	IDP dMRI TBSS MO Anterior corona radiata R	0.0343	0.0331131	7916
rs603424	SCD	G	prot-a-1478	Interleukin-15 receptor subunit alpha	0.0675	0.0331131	3301
rs603424	SCD	G	prot-a-1861	Myoglobin	0.0675	0.0331131	3301
rs603424	SCD	G	ubm-a-1607	NET100 0451	0.0446	0.0331131	7916
rs603424	SCD	G	ubm-a-1679	NET100 0523	0.0445	0.0331131	7916
rs603424	SCD	G	ubm-a-1790	NET100 0634	-0.0446	0.0331131	7916
rs603424	SCD	G	ubm-a-2927	DKTatlas lh caudalanteriorcingulate thickness	-0.0424	0.0331131	7916
rs603424	SCD	G	ubm-a-672	IDP dMRI ProbtrackX MD ml l	-0.045	0.0331131	7916
rs603424	SCD	G	ebi-a-GCST90000501	Tumor necrosis factor ligand superfamily member 14 levels	-0.13174	0.0331543	982
rs3734398	ELOVL2	T	eqtl-a-ENSG00000213279	ENSG00000213279	-0.0255546	0.0331551	5502
rs3734398	ELOVL2	T	eqtl-a-ENSG00000268903	ENSG00000268903	-0.0255546	0.0331551	5502
rs603424	SCD	G	eqtl-a-ENSG00000167842	ENSG00000167842	0.0323419	0.0331879	30962
rs603424	SCD	G	met-a-381	N-acetylornithine	-0.0108	0.0332001	7146
rs3734398	ELOVL2	T	eqtl-a-ENSG00000136929	ENSG00000136929	-0.0255462	0.0332208	31470
rs603424	SCD	G	eqtl-a-ENSG00000222937	ENSG00000222937	-0.0323389	0.0332208	4022
rs3734398	ELOVL2	T	eqtl-a-ENSG00000249129	ENSG00000249129	0.0255402	0.0332376	8269
rs603424	SCD	G	eqtl-a-ENSG00000211707	ENSG00000211707	0.0323313	0.0332545	4339
rs603424	SCD	G	eqtl-a-ENSG00000229127	ENSG00000229127	0.0323298	0.0332545	5164
rs174546	FADS1	C	met-a-342	Glycerate	-0.0052	0.0332698	7333
rs174546	FADS1	C	eqtl-a-ENSG00000136114	ENSG00000136114	0.0269329	0.0332706	28533
rs603424	SCD	G	met-a-664	X-12833	0.0652	0.0332997	241
rs3734398	ELOVL2	T	eqtl-a-ENSG00000105278	ENSG00000105278	0.0255306	0.0333043	26181
rs3734398	ELOVL2	T	eqtl-a-ENSG00000116871	ENSG00000116871	-0.025533	0.0333043	26196
rs603424	SCD	G	eqtl-a-ENSG00000227598	ENSG00000227598	0.0323222	0.0333043	5164
rs3734398	ELOVL2	T	eqtl-a-ENSG00000164941	ENSG00000164941	-0.025527	0.0333373	31684
rs603424	SCD	G	eqtl-a-ENSG00000162819	ENSG00000162819	0.0323146	0.0333373	25887
rs603424	SCD	G	eqtl-a-ENSG00000172531	ENSG00000172531	-0.0323176	0.0333373	30748
rs3734398	ELOVL2	T	eqtl-a-ENSG00000033627	ENSG00000033627	-0.0255258	0.0333534	31684
rs3734398	ELOVL2	T	eqtl-a-ENSG00000220875	ENSG00000220875	0.0255174	0.0334033	3831
rs174546	FADS1	C	ukb-d-C3_BRONCHUS_LUNG	Malignant neoplasm of bronchus and lung	0.000357986	0.0334041	361194
rs603424	SCD	G	eqtl-a-ENSG00000166816	ENSG00000166816	0.0322994	0.0334203	30962
rs174546	FADS1	C	eqtl-a-ENSG00000168679	ENSG00000168679	0.0269076	0.0334364	31260
rs174546	FADS1	C	eqtl-a-ENSG00000183918	ENSG00000183918	0.0269076	0.0334364	9188
rs174546	FADS1	C	eqtl-a-ENSG00000197681	ENSG00000197681	0.0269038	0.0334534	5502
rs603424	SCD	G	ebi-a-GCST90001918	CD45 on HLA DR+ T cell	0.05947	0.0334703	3060
rs174546	FADS1	C	eqtl-a-ENSG00000160949	ENSG00000160949	0.0268988	0.0335035	9188
rs3734398	ELOVL2	T	eqtl-a-ENSG00000140382	ENSG00000140382	-0.025503	0.0335035	30721
rs174546	FADS1	C	eqtl-a-ENSG00000224307	ENSG00000224307	-0.0268975	0.0335197	22111
rs603424	SCD	G	eqtl-a-ENSG00000109667	ENSG00000109667	-0.0322827	0.0335197	25887
rs174546	FADS1	C	eqtl-a-ENSG00000127334	ENSG00000127334	-0.0268937	0.0335367	31260
rs3734398	ELOVL2	T	eqtl-a-ENSG00000064989	ENSG00000064989	0.0254946	0.0335529	31684
rs603424	SCD	G	eqtl-a-ENSG00000228906	ENSG00000228906	0.0322751	0.0335529	5164
rs603424	SCD	G	eqtl-a-ENSG00000233538	ENSG00000233538	0.0322736	0.0335529	4339
rs603424	SCD	G	eqtl-a-ENSG00000163486	ENSG00000163486	-0.0322751	0.0335699	25673
rs603424	SCD	G	eqtl-a-ENSG00000181322	ENSG00000181322	-0.0322736	0.0335869	24460
rs174546	FADS1	C	ebi-a-GCST90001916	CD45 on CD4+ T cell	0.06205	0.0336001	3113
rs174546	FADS1	C	eqtl-a-ENSG00000257815	ENSG00000257815	0.0268785	0.0336202	5502
rs603424	SCD	G	eqtl-a-ENSG00000260853	ENSG00000260853	0.032263	0.0336202	4656
rs174546	FADS1	C	met-a-604	X-12405	-0.008	0.0336302	6327
rs174546	FADS1	C	eqtl-a-ENSG00000133574	ENSG00000133574	-0.0268785	0.0336535	31300
rs174546	FADS1	C	eqtl-a-ENSG00000265688	ENSG00000265688	0.0268748	0.0336535	14631
rs174546	FADS1	C	eqtl-a-ENSG00000226981	ENSG00000226981	0.0268621	0.0337373	5502
rs3734398	ELOVL2	T	eqtl-a-ENSG00000219470	ENSG00000219470	0.0254695	0.0337373	16627
rs3734398	ELOVL2	T	eqtl-a-ENSG00000153922	ENSG00000153922	0.0254623	0.0337707	31684
rs3734398	ELOVL2	T	ukb-d-22601_23213026	Job coding: scientific researcher, scientific officer, medical research associate, experimental officer	0.00114631	0.0337738	89866
rs174546	FADS1	C	eqtl-a-ENSG00000268555	ENSG00000268555	-0.0268558	0.033787	5502
rs174546	FADS1	C	eqtl-a-ENSG00000179855	ENSG00000179855	-0.0268558	0.0338041	25638
rs603424	SCD	G	eqtl-a-ENSG00000228638	ENSG00000228638	0.0322266	0.0338213	5164
rs174546	FADS1	C	eqtl-a-ENSG00000090861	ENSG00000090861	0.0268444	0.0338548	31300
rs174546	FADS1	C	eqtl-a-ENSG00000204815	ENSG00000204815	-0.0268482	0.0338548	31300
rs174546	FADS1	C	eqtl-a-ENSG00000233806	ENSG00000233806	0.0268444	0.0338548	5502
rs3734398	ELOVL2	T	eqtl-a-ENSG00000229447	ENSG00000229447	-0.0254539	0.0338548	4677
rs174546	FADS1	C	ieu-a-755	Years of schooling	-0.00966504	0.0338797	106736
rs174546	FADS1	C	prot-a-2785	Zinc finger protein SNAI2	0.0548	0.0338844	3301
rs174546	FADS1	C	prot-a-43	Adhesion G-protein coupled receptor F1	0.0548	0.0338844	3301
rs174546	FADS1	C	prot-a-726	Cathepsin O	-0.0549	0.0338844	3301
rs174546	FADS1	C	ubm-a-1594	NET100 0438	-0.035	0.0338844	7916
rs174546	FADS1	C	ubm-a-1710	NET100 0554	0.0351	0.0338844	7916
rs174546	FADS1	C	ubm-a-2164	NET100 1008	0.0351	0.0338844	7916
rs174546	FADS1	C	ubm-a-2653	IDP SWI T2star left hippocampus plus IDP SWI T2star right hippocampus	-0.0575	0.0338844	7916
rs174546	FADS1	C	ubm-a-2767	a2009s lh G oc-temp lat-fusifor area	-0.0297	0.0338844	7916
rs174546	FADS1	C	ubm-a-955	NET25 0009	0.0352	0.0338844	7916
rs603424	SCD	G	prot-a-1190	Growth/differentiation factor 11	-0.0672	0.0338844	3301
rs603424	SCD	G	ebi-a-GCST90002037	CD80 on plasmacytoid Dendritic Cell	-0.06178	0.0338899	2871
rs174546	FADS1	C	eqtl-a-ENSG00000105559	ENSG00000105559	0.0268381	0.0339047	31300
rs603424	SCD	G	eqtl-a-ENSG00000137198	ENSG00000137198	0.0322114	0.0339047	30962
rs603424	SCD	G	ukb-d-M13_MENISCUSDERANGEMENTS	Meniscus derangement	-0.00113709	0.0339524	361194
rs174546	FADS1	C	eqtl-a-ENSG00000163312	ENSG00000163312	0.0268242	0.0339891	14263
rs174546	FADS1	C	ukb-b-1539	PCT where patients GP was registered: BROXTOWE AND HUCKNALL PCT	0.00031328	0.0340001	463010
rs174546	FADS1	C	ukb-b-16499	Non-cancer illness code, self-reported: hayfever/allergic rhinitis	0.00107062	0.0340001	462933
rs174546	FADS1	C	ukb-b-19202	Type of fat/oil used in cooking: Normal fat butter	-0.00321591	0.0340001	64949
rs174546	FADS1	C	ukb-b-8572	Operative procedures - main OPCS: P23.1 Anterior and posterior colporrhaphy NEC	0.000268336	0.0340001	463010
rs3734398	ELOVL2	T	ebi-a-GCST90002412	Low density lipoprotein cholesterol levels	0.00408185	0.0340001	431167
rs3734398	ELOVL2	T	ukb-b-11120	Operation code: knee replacement/revision	0.00048795	0.0340001	462933
rs3734398	ELOVL2	T	ukb-b-14342	Sources of admission to hospital (recoded): Usual Place of residence: Living alone	-0.000322916	0.0340001	461374
rs3734398	ELOVL2	T	ukb-b-3700	Operation code: hysterectomy	0.00126919	0.0340001	462933
rs3734398	ELOVL2	T	ukb-b-5863	Skin removed from poultry	0.00336523	0.0340001	14205
rs3734398	ELOVL2	T	ukb-b-7953	Forced vital capacity (FVC)	-0.00351797	0.0340001	421986
rs603424	SCD	G	ebi-a-GCST005849	Heart rate response to recovery post exercise (40 sec)	0.0159922	0.0340001	54137
rs603424	SCD	G	ukb-b-12474	Operation code: stomach surgery	0.000442557	0.0340001	462933
rs603424	SCD	G	ukb-b-13276	Operative procedures - main OPCS: S47.2 Drainage of lesion of skin NEC	-0.000407049	0.0340001	463010
rs603424	SCD	G	ebi-a-GCST90000615	Serum 25-Hydroxyvitamin D levels	-0.00552388	0.0340032	417580
rs603424	SCD	G	eqtl-a-ENSG00000185808	ENSG00000185808	0.0321916	0.0340063	30962
rs174546	FADS1	C	met-a-481	Caprylate (8:0)	0.0038	0.0340103	7355
rs174546	FADS1	C	eqtl-a-ENSG00000106066	ENSG00000106066	-0.0268229	0.0340228	31300
rs603424	SCD	G	eqtl-a-ENSG00000102057	ENSG00000102057	-0.0321916	0.0340228	8850
rs174546	FADS1	C	eqtl-a-ENSG00000267236	ENSG00000267236	0.0268115	0.0340738	3831
rs174546	FADS1	C	eqtl-a-ENSG00000237506	ENSG00000237506	-0.0268128	0.0340902	4994
rs174546	FADS1	C	eqtl-a-ENSG00000120137	ENSG00000120137	-0.0268077	0.034124	25638
rs174546	FADS1	C	eqtl-a-ENSG00000113732	ENSG00000113732	0.0268001	0.0341578	31086
rs174546	FADS1	C	eqtl-a-ENSG00000142611	ENSG00000142611	-0.0268027	0.0341578	30167
rs174546	FADS1	C	eqtl-a-ENSG00000231672	ENSG00000231672	-0.0268001	0.0341751	23030
rs3734398	ELOVL2	T	eqtl-a-ENSG00000135482	ENSG00000135482	0.0254059	0.0341751	31470
rs174546	FADS1	C	eqtl-a-ENSG00000008405	ENSG00000008405	0.0267925	0.0341916	31086
rs3734398	ELOVL2	T	eqtl-a-ENSG00000228506	ENSG00000228506	0.0254035	0.0341916	5502
rs603424	SCD	G	eqtl-a-ENSG00000100731	ENSG00000100731	0.0321598	0.0341916	30962
rs603424	SCD	G	eqtl-a-ENSG00000166780	ENSG00000166780	-0.0321628	0.0341916	30962
rs603424	SCD	G	eqtl-a-ENSG00000211734	ENSG00000211734	0.0321582	0.0341916	5164
rs603424	SCD	G	eqtl-a-ENSG00000260366	ENSG00000260366	-0.0321628	0.0341916	3831
rs174546	FADS1	C	eqtl-a-ENSG00000269191	ENSG00000269191	0.02679	0.0342263	4994
rs3734398	ELOVL2	T	eqtl-a-ENSG00000002016	ENSG00000002016	-0.0254011	0.0342263	26395
rs603424	SCD	G	eqtl-a-ENSG00000150995	ENSG00000150995	0.0321552	0.0342263	30962
rs3734398	ELOVL2	T	eqtl-a-ENSG00000089289	ENSG00000089289	-0.0253975	0.0342429	9188
rs603424	SCD	G	eqtl-a-ENSG00000101182	ENSG00000101182	0.0321506	0.0342429	30748
rs174546	FADS1	C	eqtl-a-ENSG00000124469	ENSG00000124469	-0.0267849	0.0342602	31300
rs174546	FADS1	C	eqtl-a-ENSG00000167460	ENSG00000167460	-0.0267862	0.0342602	23244
rs174546	FADS1	C	eqtl-a-ENSG00000184979	ENSG00000184979	0.0267849	0.0342602	17970
rs174546	FADS1	C	eqtl-a-ENSG00000269728	ENSG00000269728	0.0267849	0.0342602	8269
rs603424	SCD	G	eqtl-a-ENSG00000130714	ENSG00000130714	0.0321446	0.0342768	30748
rs174546	FADS1	C	ukb-a-590	Diagnoses - main ICD10: S52 Fracture of forearm	0.000532233	0.034302	337199
rs174546	FADS1	C	eqtl-a-ENSG00000006062	ENSG00000006062	0.0267761	0.0343107	31300
rs3734398	ELOVL2	T	eqtl-a-ENSG00000138101	ENSG00000138101	-0.0253879	0.0343281	14263
rs603424	SCD	G	ukb-a-560	Diagnoses - main ICD10: L03 Cellulitis	-0.000621499	0.0343352	337199
rs174546	FADS1	C	eqtl-a-ENSG00000134146	ENSG00000134146	0.026771	0.0343447	26011
rs3734398	ELOVL2	T	eqtl-a-ENSG00000152377	ENSG00000152377	-0.0253831	0.0343447	31684
rs603424	SCD	G	finn-a-CD2_NONFOLLICULAR_LYMPHOMA_EXALLC	Non-follicular lymphoma (ICD C excluded)	-0.253	0.0343503
rs174546	FADS1	C	eqtl-a-ENSG00000237943	ENSG00000237943	-0.0267723	0.0343621	22111
rs603424	SCD	G	eqtl-a-ENSG00000177675	ENSG00000177675	0.0321294	0.0343621	29829
rs174546	FADS1	C	eqtl-a-ENSG00000204584	ENSG00000204584	0.0267647	0.0343787	16877
rs3734398	ELOVL2	T	eqtl-a-ENSG00000128340	ENSG00000128340	-0.0253807	0.0343787	31684
rs3734398	ELOVL2	T	eqtl-a-ENSG00000175806	ENSG00000175806	-0.0253795	0.0343787	31470
rs174546	FADS1	C	eqtl-a-ENSG00000267385	ENSG00000267385	-0.0267672	0.0343962	21987
rs3734398	ELOVL2	T	eqtl-a-ENSG00000231010	ENSG00000231010	-0.0253771	0.0343962	12170
rs603424	SCD	G	eqtl-a-ENSG00000141580	ENSG00000141580	0.0321233	0.0343962	7931
rs603424	SCD	G	ukb-a-454	Medication for pain relief constipation heartburn: Ibuprofen (e.g. Nurofen)	0.00244897	0.0343962	333581
rs174546	FADS1	C	eqtl-a-ENSG00000151151	ENSG00000151151	0.0267609	0.0344128	14263
rs174546	FADS1	C	eqtl-a-ENSG00000236264	ENSG00000236264	-0.0267609	0.0344302	4868
rs603424	SCD	G	eqtl-a-ENSG00000167173	ENSG00000167173	-0.0321218	0.0344302	30962
rs174546	FADS1	C	met-a-451	Creatine	-0.0079	0.0344501	7373
rs174546	FADS1	C	ukb-a-538	Diagnoses - main ICD10: I83 Varicose veins of lower extremities	-0.000769533	0.0344596	337199
rs3734398	ELOVL2	T	eqtl-a-ENSG00000228492	ENSG00000228492	-0.0253663	0.0344643	4994
rs603424	SCD	G	eqtl-a-ENSG00000065548	ENSG00000065548	-0.0321112	0.034481	29999
rs603424	SCD	G	eqtl-a-ENSG00000203778	ENSG00000203778	-0.0321097	0.034481	24968
rs174546	FADS1	C	eqtl-a-ENSG00000012817	ENSG00000012817	-0.0267495	0.0345152	9188
rs174546	FADS1	C	ukb-d-20544_11	Mental health problems ever diagnosed by a professional: Depression	-0.00371426	0.0345168	117706
rs603424	SCD	G	eqtl-a-ENSG00000106069	ENSG00000106069	-0.0321005	0.0345327	30962
rs3734398	ELOVL2	T	ukb-a-285	Arm predicted mass (right)	0.00322408	0.0345565	331216
rs174546	FADS1	C	eqtl-a-ENSG00000012048	ENSG00000012048	0.0267382	0.0345669	31300
rs174546	FADS1	C	eqtl-a-ENSG00000176720	ENSG00000176720	0.0267356	0.0345836	31300
rs603424	SCD	G	ukb-a-4	Duration of light DIY	-0.0144934	0.0346027	168725
rs603424	SCD	G	eqtl-a-ENSG00000196436	ENSG00000196436	0.0320823	0.0346178	5164
rs603424	SCD	G	eqtl-a-ENSG00000254682	ENSG00000254682	-0.0320823	0.0346354	5164
rs174546	FADS1	C	prot-a-1182	GTP cyclohydrolase 1	-0.0545	0.0346737	3301
rs174546	FADS1	C	prot-a-1483	Interleukin-17C	0.0545	0.0346737	3301
rs174546	FADS1	C	prot-a-1622	Vascular endothelial growth factor receptor 2	-0.0546	0.0346737	3301
rs174546	FADS1	C	prot-a-394	C-C motif chemokine 17	-0.0545	0.0346737	3301
rs174546	FADS1	C	ubm-a-3085	a2009s rh G oc-temp lat-fusifor thickness	0.0323	0.0346737	7916
rs174546	FADS1	C	ubm-a-810	IDP dMRI ProbtrackX ICVF ptr r	0.0336	0.0346737	7916
rs174546	FADS1	C	ubm-a-941	NODEamps100 0050	-0.0314	0.0346737	7916
rs3734398	ELOVL2	T	prot-a-793	Beta-defensin 119	-0.0527	0.0346737	3301
rs3734398	ELOVL2	T	ubm-a-2261	NET100 1105	0.0332	0.0346737	7916
rs3734398	ELOVL2	T	ubm-a-2882	a2009s rh G precuneus area	0.0273	0.0346737	7916
rs3734398	ELOVL2	T	ubm-a-929	NODEamps100 0038	-0.0285	0.0346737	7916
rs603424	SCD	G	prot-a-1892	Alpha-1,3-mannosyl-glycoprotein 2-beta-N-acetylglucosaminyltransferase	0.067	0.0346737	3301
rs603424	SCD	G	prot-a-2249	Peroxisomal membrane protein PEX14	0.067	0.0346737	3301
rs603424	SCD	G	prot-a-570	C-type lectin domain family 12 member A	-0.0671	0.0346737	3301
rs603424	SCD	G	ubm-a-917	NODEamps100 0026	0.0422	0.0346737	7916
rs3734398	ELOVL2	T	ukb-a-253	Wears glasses or contact lenses	0.0016043	0.0346793	336919
rs174546	FADS1	C	met-a-397	2-hydroxystearate	0.0039	0.0346801	7315
rs603424	SCD	G	eqtl-a-ENSG00000204390	ENSG00000204390	-0.0320763	0.0346865	13925
rs174546	FADS1	C	ukb-d-20447	Depression possibly related to stressful or traumatic event	0.00534671	0.0347	66334
rs603424	SCD	G	ebi-a-GCST004439	Interleukin-12p70 levels	-0.0495	0.0347	8270
rs603424	SCD	G	eqtl-a-ENSG00000088298	ENSG00000088298	-0.0320717	0.0347032	30962
rs174546	FADS1	C	ukb-a-385	Tinnitus: Yes but not now but have in the past	0.00298354	0.0347112	109411
rs603424	SCD	G	eqtl-a-ENSG00000164291	ENSG00000164291	0.0320671	0.0347208	30748
rs603424	SCD	G	prot-c-3054_3_2	Haptoglobin, Mixed Type	0.1184	0.03474	997
rs174546	FADS1	C	eqtl-a-ENSG00000138764	ENSG00000138764	0.0267091	0.0347552	31086
rs3734398	ELOVL2	T	eqtl-a-ENSG00000250850	ENSG00000250850	-0.0253232	0.034772	5502
rs603424	SCD	G	eqtl-a-ENSG00000142798	ENSG00000142798	0.0320565	0.034772	8850
rs3734398	ELOVL2	T	ukb-d-I9_VTE	Venous thromboembolism	0.000564241	0.0347864	361194
rs174546	FADS1	C	eqtl-a-ENSG00000198830	ENSG00000198830	0.0267065	0.0347896	28493
rs603424	SCD	G	eqtl-a-ENSG00000107738	ENSG00000107738	-0.0320565	0.0347896	30748
rs174546	FADS1	C	eqtl-a-ENSG00000259062	ENSG00000259062	-0.0267065	0.0348065	4677
rs3734398	ELOVL2	T	eqtl-a-ENSG00000166471	ENSG00000166471	0.025316	0.0348065	9188
rs603424	SCD	G	met-a-683	X-13429	0.0171	0.0348097	5953
rs174546	FADS1	C	eqtl-a-ENSG00000067066	ENSG00000067066	0.0267015	0.0348241	31300
rs3734398	ELOVL2	T	eqtl-a-ENSG00000145901	ENSG00000145901	-0.0253184	0.0348241	31684
rs603424	SCD	G	eqtl-a-ENSG00000170348	ENSG00000170348	-0.0320504	0.0348241	13925
rs603424	SCD	G	eqtl-a-ENSG00000099985	ENSG00000099985	-0.0320459	0.0348586	30962
rs174546	FADS1	C	eqtl-a-ENSG00000084623	ENSG00000084623	-0.0266939	0.0348755	14263
rs174546	FADS1	C	eqtl-a-ENSG00000011198	ENSG00000011198	0.0266914	0.0348931	31300
rs174546	FADS1	C	eqtl-a-ENSG00000204583	ENSG00000204583	-0.0266888	0.03491	14457
rs174546	FADS1	C	eqtl-a-ENSG00000213903	ENSG00000213903	-0.0266901	0.03491	31086
rs603424	SCD	G	eqtl-a-ENSG00000177663	ENSG00000177663	0.0320322	0.03491	30962
rs174546	FADS1	C	eqtl-a-ENSG00000178184	ENSG00000178184	-0.0266863	0.0349277	31300
rs174546	FADS1	C	eqtl-a-ENSG00000004534	ENSG00000004534	0.0266838	0.0349446	31300
rs174546	FADS1	C	eqtl-a-ENSG00000137819	ENSG00000137819	0.0266838	0.0349446	31086
rs3734398	ELOVL2	T	ieu-a-1165	Breast cancer (Survival)	-0.0564841	0.0349502	37954
rs3734398	ELOVL2	T	ebi-a-GCST90001910	CD45 on B cell	0.05546	0.0349599	3112
rs603424	SCD	G	eqtl-a-ENSG00000262312	ENSG00000262312	-0.0320246	0.0349615	4656
rs603424	SCD	G	eqtl-a-ENSG00000167565	ENSG00000167565	-0.0320246	0.0349792	30962
rs603424	SCD	G	eqtl-a-ENSG00000256667	ENSG00000256667	-0.0320216	0.0349792	25887
rs174546	FADS1	C	eqtl-a-ENSG00000124233	ENSG00000124233	0.0266736	0.0349961	31086
rs174546	FADS1	C	ukb-b-16451	Illnesses of mother: Diabetes	0.00140809	0.0350002	423892
rs174546	FADS1	C	ukb-b-4373	Operative procedures - secondary OPCS: T85.2 Block dissection of axillary lymph nodes	-0.000384047	0.0350002	463010
rs174546	FADS1	C	ukb-b-5981	Operation code: removal of rodent ulcer / basal cell carcinoma (bcc)	0.000225005	0.0350002	462933
rs174546	FADS1	C	ukb-b-7299	Diagnoses - secondary ICD10: Z85.5 Personal history of malignant neoplasm of urinary tract	-0.000311486	0.0350002	463010
rs3734398	ELOVL2	T	ukb-b-13764	Long-standing illness, disability or infirmity	-0.00209433	0.0350002	451893
rs3734398	ELOVL2	T	ukb-b-17348	Types of spreads/sauces consumed: Hummus	0.0023315	0.0350002	64949
rs3734398	ELOVL2	T	ukb-b-5143	Volume level set by participant (right)	0.165865	0.0350002	148695
rs603424	SCD	G	ebi-a-GCST004444	Interleukin-10 levels	-0.0512	0.0350002	7681
rs603424	SCD	G	ebi-a-GCST90000471	Hepatocyte growth factor levels	-0.13039	0.0350002	982
rs174546	FADS1	C	eqtl-a-ENSG00000138795	ENSG00000138795	-0.0266736	0.0350139	31086
rs174546	FADS1	C	eqtl-a-ENSG00000169714	ENSG00000169714	0.0266736	0.0350139	31086
rs174546	FADS1	C	eqtl-a-ENSG00000131480	ENSG00000131480	0.0266699	0.0350308	31300
rs3734398	ELOVL2	T	eqtl-a-ENSG00000179841	ENSG00000179841	-0.0252884	0.0350308	31684
rs603424	SCD	G	eqtl-a-ENSG00000134602	ENSG00000134602	0.0320095	0.0350308	8850
rs603424	SCD	G	ukb-d-30730_irnt	Gamma glutamyltransferase	0.0062556	0.035034	344104
rs3734398	ELOVL2	T	eqtl-a-ENSG00000076201	ENSG00000076201	-0.0252848	0.0350485	31470
rs174546	FADS1	C	eqtl-a-ENSG00000185745	ENSG00000185745	0.026661	0.0350833	31300
rs174546	FADS1	C	eqtl-a-ENSG00000204514	ENSG00000204514	-0.0266661	0.0350833	25797
rs603424	SCD	G	eqtl-a-ENSG00000253188	ENSG00000253188	-0.0320003	0.0351172	4339
rs603424	SCD	G	ebi-a-GCST90001904	CD86 on CD62L+ myeloid Dendritic Cell	-0.06038	0.0351196	2871
rs603424	SCD	G	finn-a-CD2_BENIGN_STOMACH	Benign neoplasm: Stomach	-0.2249	0.0351196
rs3734398	ELOVL2	T	eqtl-a-ENSG00000228606	ENSG00000228606	-0.0252728	0.035135	22157
rs174546	FADS1	C	eqtl-a-ENSG00000267702	ENSG00000267702	-0.0266559	0.035152	5502
rs3734398	ELOVL2	T	ukb-d-D12	Diagnoses - main ICD10: D12 Benign neoplasm of colon, rectum, anus and anal canal	-0.000807825	0.0351609	361194
rs174546	FADS1	C	eqtl-a-ENSG00000163374	ENSG00000163374	0.0266433	0.0352217	31300
rs174546	FADS1	C	eqtl-a-ENSG00000169609	ENSG00000169609	0.026642	0.0352217	31300
rs174546	FADS1	C	eqtl-a-ENSG00000225402	ENSG00000225402	0.026642	0.0352217	7761
rs3734398	ELOVL2	T	eqtl-a-ENSG00000247708	ENSG00000247708	-0.025262	0.0352217	5502
rs603424	SCD	G	eqtl-a-ENSG00000012124	ENSG00000012124	0.0319776	0.0352217	30962
rs174546	FADS1	C	eqtl-a-ENSG00000233225	ENSG00000233225	0.0266395	0.0352387	5502
rs174546	FADS1	C	eqtl-a-ENSG00000138741	ENSG00000138741	-0.0266382	0.0352566	30167
rs603424	SCD	G	eqtl-a-ENSG00000167992	ENSG00000167992	0.03197	0.0352566	30962
rs3734398	ELOVL2	T	ukb-d-30130_irnt	Monocyte count	-0.00492628	0.0352622	349856
rs603424	SCD	G	eqtl-a-ENSG00000187446	ENSG00000187446	-0.031973	0.0352736	24968
rs3734398	ELOVL2	T	eqtl-a-ENSG00000039600	ENSG00000039600	-0.0252524	0.0352915	29919
rs603424	SCD	G	eqtl-a-ENSG00000107897	ENSG00000107897	-0.0319685	0.0352915	30213
rs174546	FADS1	C	eqtl-a-ENSG00000227848	ENSG00000227848	-0.0266319	0.0353086	3831
rs603424	SCD	G	eqtl-a-ENSG00000138640	ENSG00000138640	-0.0319654	0.0353086	30708
rs174546	FADS1	C	eqtl-a-ENSG00000049245	ENSG00000049245	0.0266281	0.0353265	31300
rs603424	SCD	G	eqtl-a-ENSG00000102312	ENSG00000102312	-0.0319639	0.0353265	8850
rs603424	SCD	G	eqtl-a-ENSG00000182885	ENSG00000182885	-0.0319624	0.0353265	30962
rs3734398	ELOVL2	T	eqtl-a-ENSG00000154920	ENSG00000154920	0.025244	0.0353435	31684
rs174546	FADS1	C	ebi-a-GCST90001575	Naive CD4+ T cell %T cell	-0.05911	0.0353598	3427
rs603424	SCD	G	finn-a-D3_HAEMOLYTICANAEMIA	Haemolytic anaemias	0.3949	0.0353598
rs174546	FADS1	C	eqtl-a-ENSG00000134201	ENSG00000134201	-0.0266256	0.0353606	25400
rs3734398	ELOVL2	T	eqtl-a-ENSG00000168288	ENSG00000168288	0.0252356	0.0353957	31644
rs603424	SCD	G	eqtl-a-ENSG00000139180	ENSG00000139180	0.0319457	0.0354136	13925
rs603424	SCD	G	ukb-a-28	Average weekly beer plus cider intake	-0.0056223	0.0354291	241447
rs174546	FADS1	C	eqtl-a-ENSG00000165140	ENSG00000165140	-0.0266142	0.0354307	30551
rs3734398	ELOVL2	T	eqtl-a-ENSG00000230204	ENSG00000230204	0.0252308	0.0354307	4677
rs174546	FADS1	C	eqtl-a-ENSG00000145901	ENSG00000145901	0.0266104	0.0354487	31300
rs603424	SCD	G	eqtl-a-ENSG00000226328	ENSG00000226328	-0.0319396	0.0354658	5164
rs174546	FADS1	C	prot-a-1166	Galanin peptides	0.0544	0.0354813	3301
rs174546	FADS1	C	prot-a-888	Tumor necrosis factor receptor superfamily member EDAR	0.0544	0.0354813	3301
rs174546	FADS1	C	ubm-a-2131	NET100 0975	0.0347	0.0354813	7916
rs3734398	ELOVL2	T	prot-a-1423	Interferon alpha-6	-0.0523	0.0354813	3301
rs3734398	ELOVL2	T	prot-a-2278	Phosphatidylinositol transfer protein alpha isoform	0.0525	0.0354813	3301
rs3734398	ELOVL2	T	prot-a-3009	Transmembrane protein 2	0.0523	0.0354813	3301
rs3734398	ELOVL2	T	prot-a-3195	Vinculin	-0.0524	0.0354813	3301
rs3734398	ELOVL2	T	prot-a-967	Erythropoietin	0.0523	0.0354813	3301
rs3734398	ELOVL2	T	ubm-a-148	IDP T1 FAST ROIs V cerebellum crus II	0.0306	0.0354813	7916
rs3734398	ELOVL2	T	ubm-a-229	IDP dMRI TBSS FA External capsule L	-0.0314	0.0354813	7916
rs3734398	ELOVL2	T	ubm-a-2445	NET100 1289	0.0332	0.0354813	7916
rs3734398	ELOVL2	T	ubm-a-910	NODEamps100 0019	-0.0307	0.0354813	7916
rs603424	SCD	G	prot-a-1011	Fatty acid-binding protein, liver	0.0666	0.0354813	3301
rs603424	SCD	G	prot-a-1195	Growth/differentiation factor 15	0.0667	0.0354813	3301
rs603424	SCD	G	eqtl-a-ENSG00000127507	ENSG00000127507	-0.0319351	0.035483	30962
rs3734398	ELOVL2	T	eqtl-a-ENSG00000251323	ENSG00000251323	-0.0252236	0.035501	5502
rs603424	SCD	G	eqtl-a-ENSG00000223511	ENSG00000223511	-0.031932	0.035501	5164
rs3734398	ELOVL2	T	ukb-d-22617_2321	Job SOC coding: Scientific researchers	0.00113203	0.0355132	91149
rs3734398	ELOVL2	T	eqtl-a-ENSG00000129255	ENSG00000129255	0.0252188	0.0355181	31430
rs603424	SCD	G	eqtl-a-ENSG00000144401	ENSG00000144401	-0.0319244	0.0355361	19480
rs603424	SCD	G	eqtl-a-ENSG00000255518	ENSG00000255518	0.0319229	0.0355361	4656
rs603424	SCD	G	finn-a-H7_SCLERITISEPISCLERITIS	Scleritis and episcleritis	0.2714	0.03555
rs174546	FADS1	C	eqtl-a-ENSG00000055163	ENSG00000055163	0.0265952	0.0355533	31300
rs3734398	ELOVL2	T	eqtl-a-ENSG00000070759	ENSG00000070759	-0.0252176	0.0355533	31684
rs603424	SCD	G	eqtl-a-ENSG00000168564	ENSG00000168564	0.0319199	0.0355533	30962
rs174546	FADS1	C	met-a-423	1-palmitoylglycerol (1-monopalmitin)	0.0058	0.0355599	6999
rs3734398	ELOVL2	T	ukb-a-68	Non-cancer illness code self-reported: emphysema/chronic bronchitis	-0.000599192	0.0355812	337159
rs174546	FADS1	C	eqtl-a-ENSG00000236814	ENSG00000236814	0.0265902	0.0355885	4868
rs3734398	ELOVL2	T	eqtl-a-ENSG00000010072	ENSG00000010072	-0.0252116	0.0355885	30765
rs3734398	ELOVL2	T	eqtl-a-ENSG00000022556	ENSG00000022556	0.0252104	0.0355885	31470
rs3734398	ELOVL2	T	eqtl-a-ENSG00000255819	ENSG00000255819	-0.0252128	0.0355885	7931
rs3734398	ELOVL2	T	eqtl-a-ENSG00000132275	ENSG00000132275	0.0252068	0.0356057	31470
rs3734398	ELOVL2	T	eqtl-a-ENSG00000150756	ENSG00000150756	-0.0252068	0.0356238	31470
rs603424	SCD	G	eqtl-a-ENSG00000101278	ENSG00000101278	-0.0319123	0.0356238	4656
rs603424	SCD	G	eqtl-a-ENSG00000177463	ENSG00000177463	0.0319077	0.0356238	30962
rs174546	FADS1	C	met-a-563	Gamma-glutamylmethionine*	-0.0083	0.0356303	2212
rs603424	SCD	G	ebi-a-GCST90001840	CD3 on Terminally Differentiated CD8+ T cell	0.05973	0.0356402	2911
rs174546	FADS1	C	eqtl-a-ENSG00000226904	ENSG00000226904	-0.0265838	0.035641	5502
rs3734398	ELOVL2	T	eqtl-a-ENSG00000115884	ENSG00000115884	-0.0252032	0.035641	31470
rs174546	FADS1	C	eqtl-a-ENSG00000164109	ENSG00000164109	0.0265775	0.0356763	14263
rs174546	FADS1	C	eqtl-a-ENSG00000134531	ENSG00000134531	0.0265725	0.0356936	31300
rs3734398	ELOVL2	T	eqtl-a-ENSG00000146192	ENSG00000146192	0.0251936	0.0356936	31430
rs174546	FADS1	C	eqtl-a-ENSG00000172175	ENSG00000172175	0.0265712	0.0357117	31300
rs3734398	ELOVL2	T	eqtl-a-ENSG00000225190	ENSG00000225190	-0.0251912	0.0357289	31300
rs603424	SCD	G	eqtl-a-ENSG00000167900	ENSG00000167900	-0.0318926	0.0357289	30962
rs603424	SCD	G	eqtl-a-ENSG00000204677	ENSG00000204677	0.0318895	0.0357289	21773
rs603424	SCD	G	prot-c-4192_10_2	AK1A1	-0.1155	0.0357396	997
rs174546	FADS1	C	eqtl-a-ENSG00000131018	ENSG00000131018	0.0265636	0.0357643	31300
rs603424	SCD	G	eqtl-a-ENSG00000259363	ENSG00000259363	0.0318804	0.0357816	5164
rs603424	SCD	G	eqtl-a-ENSG00000172216	ENSG00000172216	-0.0318804	0.0357989	30962
rs174546	FADS1	C	ebi-a-GCST005038	Allergic disease (asthma, hay fever or eczema)	0.0127	0.0357998	360838
rs603424	SCD	G	prot-c-2704_74_1	TACI	0.1175	0.0357998	997
rs174546	FADS1	C	eqtl-a-ENSG00000174917	ENSG00000174917	-0.026556	0.0358344	26225
rs174546	FADS1	C	eqtl-a-ENSG00000173821	ENSG00000173821	0.0265497	0.0358525	30872
rs3734398	ELOVL2	T	eqtl-a-ENSG00000161547	ENSG00000161547	0.0251709	0.0358699	31684
rs174546	FADS1	C	met-a-657	X-12771	-0.0093	0.0358798	4442
rs603424	SCD	G	ukb-d-I_INFECT_PARASIT	Certain infectious and parasitic diseases	0.0010456	0.0358848	361194
rs174546	FADS1	C	met-a-421	3-methyl-2-oxobutyrate	-0.0046	0.0359203	7203
rs174546	FADS1	C	eqtl-a-ENSG00000019169	ENSG00000019169	0.0265408	0.0359228	31300
rs3734398	ELOVL2	T	ukb-a-431	Mouth/teeth dental problems: Loose teeth	-0.00100741	0.0359286	336138
rs3734398	ELOVL2	T	ebi-a-GCST004426	Tumor necrosis factor alpha levels	0.0506	0.0359302	3454
rs174546	FADS1	C	eqtl-a-ENSG00000174460	ENSG00000174460	-0.0265421	0.0359402	6936
rs603424	SCD	G	eqtl-a-ENSG00000265907	ENSG00000265907	0.0318485	0.0359758	4339
rs174546	FADS1	C	eqtl-a-ENSG00000196535	ENSG00000196535	0.0265307	0.035994	14263
rs603424	SCD	G	eqtl-a-ENSG00000172171	ENSG00000172171	0.031844	0.035994	19480
rs174546	FADS1	C	ukb-b-11800	PCT where patients GP was registered: CITY AND HACKNEY TEACHING PCT	-0.000235219	0.0359998	463010
rs174546	FADS1	C	ukb-b-7278	Operative procedures - main OPCS: T20.2 Primary repair of inguinal hernia using insert of prosthetic material	0.000684273	0.0359998	463010
rs3734398	ELOVL2	T	ukb-b-3549	3mm strong meridian angle (left)	0.00952799	0.0359998	95998
rs603424	SCD	G	ukb-b-7299	Diagnoses - secondary ICD10: Z85.5 Personal history of malignant neoplasm of urinary tract	0.000387606	0.0359998	463010
rs603424	SCD	G	ukb-b-7469	Non-cancer illness code, self-reported: enlarged prostate	0.000656572	0.0359998	462933
rs174546	FADS1	C	eqtl-a-ENSG00000102393	ENSG00000102393	-0.026532	0.0360114	9188
rs603424	SCD	G	eqtl-a-ENSG00000102804	ENSG00000102804	0.0318349	0.0360471	30173
rs3734398	ELOVL2	T	eqtl-a-ENSG00000172250	ENSG00000172250	0.0251457	0.0360645	29999
rs174546	FADS1	C	eqtl-a-ENSG00000198454	ENSG00000198454	0.0265181	0.0360819	20440
rs3734398	ELOVL2	T	eqtl-a-ENSG00000165312	ENSG00000165312	-0.0251421	0.0361002	26181
rs603424	SCD	G	eqtl-a-ENSG00000180071	ENSG00000180071	-0.0318273	0.0361177	24381
rs603424	SCD	G	ebi-a-GCST006093	Thick vs thin eyebrows	0.285	0.0361202	3941
rs603424	SCD	G	prot-c-2599_51_2	4-1BB ligand	-0.1178	0.0361501	997
rs174546	FADS1	C	eqtl-a-ENSG00000161533	ENSG00000161533	0.026508	0.0361535	31300
rs603424	SCD	G	eqtl-a-ENSG00000116701	ENSG00000116701	-0.0318212	0.0361535	30962
rs603424	SCD	G	eqtl-a-ENSG00000133195	ENSG00000133195	-0.0318182	0.036171	30962
rs174546	FADS1	C	eqtl-a-ENSG00000204305	ENSG00000204305	0.0265029	0.0361885	14263
rs603424	SCD	G	eqtl-a-ENSG00000183431	ENSG00000183431	-0.0318121	0.0362068	30962
rs174546	FADS1	C	ukb-d-M13	Diagnoses - main ICD10: M13 Other arthritis	0.000299817	0.0362118	361194
rs174546	FADS1	C	ukb-d-RHEU_ARTHRITIS_OTH	Other arthritis (FG)	0.000299817	0.0362118	361194
rs174546	FADS1	C	eqtl-a-ENSG00000113303	ENSG00000113303	-0.0264953	0.0362602	30872
rs3734398	ELOVL2	T	ukb-a-514	Frequency of stair climbing in last 4 weeks	0.0067021	0.0362936	334169
rs174546	FADS1	C	eqtl-a-ENSG00000148655	ENSG00000148655	0.0264877	0.0362953	26225
rs174546	FADS1	C	prot-a-2039	Neurofascin	-0.0541	0.0363078	3301
rs174546	FADS1	C	prot-a-2106	Neurexin-3-beta	-0.0541	0.0363078	3301
rs174546	FADS1	C	prot-a-972	Endoplasmic reticulum aminopeptidase 2	-0.054	0.0363078	3301
rs174546	FADS1	C	ubm-a-1427	NET100 0271	0.0343	0.0363078	7916
rs174546	FADS1	C	ubm-a-1839	NET100 0683	-0.0343	0.0363078	7916
rs174546	FADS1	C	ubm-a-2140	NET100 0984	0.0347	0.0363078	7916
rs174546	FADS1	C	ubm-a-2153	NET100 0997	-0.0344	0.0363078	7916
rs174546	FADS1	C	ubm-a-501	IDP dMRI TBSS ICVF Anterior limb of internal capsule L	0.033	0.0363078	7916
rs3734398	ELOVL2	T	prot-a-3022	Transmembrane protease serine 11A	-0.0521	0.0363078	3301
rs3734398	ELOVL2	T	prot-a-619	Collagen alpha-1(XX) chain	-0.0522	0.0363078	3301
rs3734398	ELOVL2	T	prot-a-815	Probable ATP-dependent RNA helicase DHX58	0.0521	0.0363078	3301
rs3734398	ELOVL2	T	ubm-a-169	IDP SWI T2star right caudate	-0.0327	0.0363078	7916
rs3734398	ELOVL2	T	ubm-a-1713	NET100 0557	0.0331	0.0363078	7916
rs3734398	ELOVL2	T	ubm-a-2270	NET100 1114	-0.033	0.0363078	7916
rs3734398	ELOVL2	T	ubm-a-2386	NET100 1230	-0.0334	0.0363078	7916
rs603424	SCD	G	ubm-a-1185	NET100 0029	-0.0438	0.0363078	7916
rs603424	SCD	G	ubm-a-2017	NET100 0861	-0.0432	0.0363078	7916
rs603424	SCD	G	ubm-a-496	IDP dMRI TBSS ICVF Superior cerebellar peduncle R	0.0415	0.0363078	7916
rs3734398	ELOVL2	T	eqtl-a-ENSG00000239941	ENSG00000239941	0.0251109	0.0363137	5164
rs174546	FADS1	C	eqtl-a-ENSG00000126016	ENSG00000126016	0.0264814	0.0363312	9188
rs174546	FADS1	C	eqtl-a-ENSG00000145348	ENSG00000145348	-0.0264839	0.0363312	30551
rs174546	FADS1	C	eqtl-a-ENSG00000186866	ENSG00000186866	-0.0264839	0.0363488	31300
rs603424	SCD	G	eqtl-a-ENSG00000215086	ENSG00000215086	-0.0317848	0.0363672	4022
rs174546	FADS1	C	ieu-a-1135	ER- Breast cancer (Oncoarray)	0.03645	0.0363756	55149
rs174546	FADS1	C	eqtl-a-ENSG00000065615	ENSG00000065615	-0.0264776	0.0363848	31300
rs603424	SCD	G	eqtl-a-ENSG00000260940	ENSG00000260940	0.0317772	0.0363848	5164
rs3734398	ELOVL2	T	met-c-900	Free cholesterol in medium HDL	-0.02072	0.0364066	21558
rs603424	SCD	G	eqtl-a-ENSG00000066135	ENSG00000066135	0.0317726	0.0364208	30748
rs603424	SCD	G	eqtl-a-ENSG00000188056	ENSG00000188056	0.0317711	0.0364208	24924
rs174546	FADS1	C	eqtl-a-ENSG00000172315	ENSG00000172315	0.0264662	0.0364561	31300
rs603424	SCD	G	eqtl-a-ENSG00000167850	ENSG00000167850	-0.0317696	0.0364561	30962
rs174546	FADS1	C	ieu-a-1186	Anorexia Nervosa	-0.0645979	0.0365098	14477
rs603424	SCD	G	finn-a-N14_RENFAILNAS	Unspesified kidney failure	-0.2778	0.0365098
rs174546	FADS1	C	eqtl-a-ENSG00000008130	ENSG00000008130	0.0264548	0.0365283	14263
rs174546	FADS1	C	eqtl-a-ENSG00000173930	ENSG00000173930	0.0264523	0.036546	14263
rs603424	SCD	G	eqtl-a-ENSG00000164683	ENSG00000164683	0.0317514	0.036546	30213
rs603424	SCD	G	eqtl-a-ENSG00000225573	ENSG00000225573	0.0317499	0.036546	21773
rs3734398	ELOVL2	T	eqtl-a-ENSG00000144120	ENSG00000144120	0.0250749	0.0365822	31684
rs3734398	ELOVL2	T	eqtl-a-ENSG00000178449	ENSG00000178449	-0.0250761	0.0365822	25690
rs174546	FADS1	C	eqtl-a-ENSG00000249978	ENSG00000249978	0.026446	0.0365999	5502
rs603424	SCD	G	eqtl-a-ENSG00000229645	ENSG00000229645	-0.0317392	0.0366176	24219
rs174546	FADS1	C	eqtl-a-ENSG00000176919	ENSG00000176919	0.0264396	0.0366362	14263
rs603424	SCD	G	eqtl-a-ENSG00000109684	ENSG00000109684	0.0317332	0.0366362	30043
rs603424	SCD	G	eqtl-a-ENSG00000165914	ENSG00000165914	0.0317347	0.0366362	25887
rs603424	SCD	G	finn-a-CD2_BENIGN_STOMACH_EXALLC	Benign neoplasm: Stomach (ICD C excluded)	-0.2237	0.0366497
rs3734398	ELOVL2	T	eqtl-a-ENSG00000257052	ENSG00000257052	0.0250653	0.0366539	5502
rs603424	SCD	G	eqtl-a-ENSG00000248858	ENSG00000248858	-0.0317347	0.0366539	20948
rs174546	FADS1	C	eqtl-a-ENSG00000112306	ENSG00000112306	-0.0264371	0.0366716	6421
rs3734398	ELOVL2	T	eqtl-a-ENSG00000232098	ENSG00000232098	-0.0250653	0.0366716	5502
rs174546	FADS1	C	eqtl-a-ENSG00000105855	ENSG00000105855	-0.0264333	0.0366893	31300
rs174546	FADS1	C	eqtl-a-ENSG00000113719	ENSG00000113719	0.0264333	0.0366893	31300
rs3734398	ELOVL2	T	eqtl-a-ENSG00000185909	ENSG00000185909	-0.0250629	0.0366893	31470
rs603424	SCD	G	eqtl-a-ENSG00000153391	ENSG00000153391	0.0317256	0.0366893	30962
rs603424	SCD	G	eqtl-a-ENSG00000176268	ENSG00000176268	-0.0317271	0.0366893	5164
rs603424	SCD	G	eqtl-a-ENSG00000177427	ENSG00000177427	-0.0317286	0.0366893	25887
rs603424	SCD	G	eqtl-a-ENSG00000263244	ENSG00000263244	-0.0317301	0.0366893	5164
rs174546	FADS1	C	eqtl-a-ENSG00000182154	ENSG00000182154	-0.0264321	0.0367079	31300
rs603424	SCD	G	eqtl-a-ENSG00000236698	ENSG00000236698	-0.0317256	0.0367079	5164
rs3734398	ELOVL2	T	met-a-716	X-14057	0.0092	0.0367198	4529
rs3734398	ELOVL2	T	eqtl-a-ENSG00000231445	ENSG00000231445	0.0250557	0.0367257	4022
rs603424	SCD	G	eqtl-a-ENSG00000240401	ENSG00000240401	0.031718	0.0367257	5164
rs603424	SCD	G	ukb-d-12336_irnt	Ventricular rate	-0.0379532	0.0367511	10817
rs174546	FADS1	C	eqtl-a-ENSG00000165733	ENSG00000165733	-0.0264207	0.0367976	31300
rs3734398	ELOVL2	T	eqtl-a-ENSG00000260490	ENSG00000260490	0.0250461	0.0367976	4677
rs603424	SCD	G	eqtl-a-ENSG00000003137	ENSG00000003137	-0.0317104	0.0367976	30962
rs174546	FADS1	C	eqtl-a-ENSG00000129911	ENSG00000129911	-0.0264131	0.0368341	31086
rs3734398	ELOVL2	T	eqtl-a-ENSG00000248643	ENSG00000248643	-0.0250449	0.0368341	23564
rs603424	SCD	G	eqtl-a-ENSG00000119522	ENSG00000119522	-0.0317043	0.0368341	30962
rs174546	FADS1	C	eqtl-a-ENSG00000143382	ENSG00000143382	0.026408	0.0368519	31300
rs603424	SCD	G	eqtl-a-ENSG00000093072	ENSG00000093072	-0.0317013	0.0368519	30962
rs603424	SCD	G	eqtl-a-ENSG00000198951	ENSG00000198951	-0.0316998	0.0368519	30748
rs174546	FADS1	C	eqtl-a-ENSG00000115694	ENSG00000115694	0.026408	0.0368697	31300
rs174546	FADS1	C	eqtl-a-ENSG00000176884	ENSG00000176884	-0.0264068	0.0368884	28834
rs174546	FADS1	C	eqtl-a-ENSG00000155304	ENSG00000155304	0.026403	0.0369063	31086
rs174546	FADS1	C	eqtl-a-ENSG00000136521	ENSG00000136521	-0.0263992	0.0369428	31300
rs603424	SCD	G	eqtl-a-ENSG00000213492	ENSG00000213492	-0.0316861	0.0369428	4530
rs174546	FADS1	C	ukb-a-522	Diagnoses - main ICD10: D25 Leiomyoma of uterus	-0.000599987	0.0369445	337199
rs3734398	ELOVL2	T	ukb-d-670_1	Type of accommodation lived in: A house or bungalow	0.001427	0.036959	360088
rs3734398	ELOVL2	T	met-a-353	Cortisol	0.0065	0.0369598	7346
rs3734398	ELOVL2	T	eqtl-a-ENSG00000168297	ENSG00000168297	-0.025027	0.0369607	26609
rs174546	FADS1	C	eqtl-a-ENSG00000114737	ENSG00000114737	-0.0263954	0.0369786	31300
rs603424	SCD	G	eqtl-a-ENSG00000197122	ENSG00000197122	-0.0316785	0.0369786	30962
rs174546	FADS1	C	ieu-a-1137	ER- Breast cancer (GWAS)	0.0603	0.0369896	22068
rs174546	FADS1	C	eqtl-a-ENSG00000139194	ENSG00000139194	-0.0263928	0.0369964	31086
rs174546	FADS1	C	eqtl-a-ENSG00000265148	ENSG00000265148	0.0263891	0.0369964	8269
rs3734398	ELOVL2	T	eqtl-a-ENSG00000169714	ENSG00000169714	-0.0250234	0.0369964	31470
rs174546	FADS1	C	ieu-a-55	Hip circumference	0.0078	0.0369999	211087
rs174546	FADS1	C	ukb-b-10655	Methods of admission to hospital (recoded): Emergency admission	-0.00104233	0.0369999	462498
rs174546	FADS1	C	ukb-b-7110	Vitamin and/or mineral supplement use: Multivitamin with multimineral	0.00286448	0.0369999	64949
rs3734398	ELOVL2	T	ukb-b-6448	Type of sliced bread eaten: mixed	0.00467187	0.0369999	64949
rs3734398	ELOVL2	T	ukb-b-6541	Main speciality of consultant (recoded): General surgery	0.00185815	0.0369999	461949
rs603424	SCD	G	ebi-a-GCST008403	Arterial stiffness index	-0.0109239	0.0369999	127121
rs603424	SCD	G	ukb-b-16201	Treatment speciality of consultant (recoded): Medical oncology	-0.000529547	0.0369999	444078
rs603424	SCD	G	ukb-b-18202	PCT where patients GP was registered: OXFORDSHIRE PCT	0.000655053	0.0369999	463010
rs603424	SCD	G	ukb-b-533	Ease of skin tanning	-0.00552222	0.0369999	453065
rs603424	SCD	G	ukb-b-7881	Operative procedures - main OPCS: W82.2 Endoscopic resection of semilunar cartilage NEC	-0.000820756	0.0369999	463010
rs603424	SCD	G	ukb-b-8746	Illnesses of siblings: High blood pressure	-0.00261957	0.0369999	364661
rs174546	FADS1	C	eqtl-a-ENSG00000070610	ENSG00000070610	0.0263853	0.0370152	31300
rs174546	FADS1	C	eqtl-a-ENSG00000089693	ENSG00000089693	0.0263865	0.0370152	31300
rs174546	FADS1	C	met-a-343	Guanosine	0.0158	0.0370203	2315
rs3734398	ELOVL2	T	eqtl-a-ENSG00000127824	ENSG00000127824	-0.0250162	0.037051	31684
rs3734398	ELOVL2	T	eqtl-a-ENSG00000185127	ENSG00000185127	-0.0250126	0.0370689	31684
rs603424	SCD	G	eqtl-a-ENSG00000198150	ENSG00000198150	0.0316588	0.0370877	21788
rs603424	SCD	G	eqtl-a-ENSG00000245017	ENSG00000245017	-0.0316618	0.0370877	21773
rs3734398	ELOVL2	T	ebi-a-GCST90002060	CD8 on HLA DR+ CD8+ T cell	0.05692	0.0370903	3060
rs174546	FADS1	C	eqtl-a-ENSG00000158869	ENSG00000158869	-0.0263764	0.0371056	14263
rs603424	SCD	G	eqtl-a-ENSG00000250274	ENSG00000250274	-0.0316588	0.0371056	21773
rs3734398	ELOVL2	T	eqtl-a-ENSG00000183421	ENSG00000183421	-0.0250042	0.0371236	31684
rs603424	SCD	G	eqtl-a-ENSG00000155530	ENSG00000155530	-0.0316542	0.0371424	7106
rs174546	FADS1	C	prot-a-2899	SUN domain-containing protein 5	-0.0539	0.0371535	3301
rs174546	FADS1	C	ubm-a-2646	IDP T1 FIRST left hippocampus volume plus IDP T1 FIRST right hippocampus volume	-0.0526	0.0371535	7916
rs3734398	ELOVL2	T	prot-a-1965	Peptide chain release factor 1-like, mitochondrial	-0.0519	0.0371535	3301
rs3734398	ELOVL2	T	prot-a-2044	Tumor necrosis factor receptor superfamily member 16	0.0518	0.0371535	3301
rs3734398	ELOVL2	T	prot-a-331	Carbonic anhydrase 4	0.0518	0.0371535	3301
rs3734398	ELOVL2	T	ubm-a-1047	NET25 0101	0.0326	0.0371535	7916
rs3734398	ELOVL2	T	ubm-a-187	IDP tfMRI 90th-percentile zstat faces	0.0323	0.0371535	7916
rs3734398	ELOVL2	T	ubm-a-1874	NET100 0718	0.0331	0.0371535	7916
rs3734398	ELOVL2	T	ubm-a-2869	a2009s rh G Ins lg&S cent ins area	-0.0277	0.0371535	7916
rs3734398	ELOVL2	T	ubm-a-583	IDP dMRI TBSS ISOVF Body of corpus callosum	0.0279	0.0371535	7916
rs3734398	ELOVL2	T	ubm-a-788	IDP dMRI ProbtrackX L3 unc l	0.0289	0.0371535	7916
rs603424	SCD	G	prot-a-1963	Myotubularin-related protein 1	-0.0661	0.0371535	3301
rs603424	SCD	G	prot-a-2845	FACT complex subunit SSRP1	-0.0661	0.0371535	3301
rs603424	SCD	G	ubm-a-1532	NET100 0376	0.0436	0.0371535	7916
rs603424	SCD	G	ubm-a-1592	NET100 0436	-0.0435	0.0371535	7916
rs603424	SCD	G	ubm-a-710	IDP dMRI ProbtrackX L1 ar r	-0.0418	0.0371535	7916
rs603424	SCD	G	ubm-a-854	IDP dMRI ProbtrackX ISOVF fma	0.0422	0.0371535	7916
rs603424	SCD	G	eqtl-a-ENSG00000175470	ENSG00000175470	0.0316466	0.0371604	13925
rs174546	FADS1	C	eqtl-a-ENSG00000268756	ENSG00000268756	0.026365	0.0371783	4656
rs174546	FADS1	C	eqtl-a-ENSG00000143761	ENSG00000143761	0.0263612	0.0371963	31086
rs603424	SCD	G	eqtl-a-ENSG00000127364	ENSG00000127364	-0.0316451	0.0371963	28195
rs174546	FADS1	C	prot-c-2827_23_2	Fractalkine/CX3CL-1	-0.09903	0.03721	996
rs174546	FADS1	C	eqtl-a-ENSG00000130589	ENSG00000130589	0.0263587	0.0372152	25306
rs603424	SCD	G	ebi-a-GCST004600	Eosinophil percentage of white cells	-0.00984287	0.0372203	172378
rs603424	SCD	G	eqtl-a-ENSG00000002919	ENSG00000002919	-0.031639	0.0372332	30962
rs603424	SCD	G	eqtl-a-ENSG00000153086	ENSG00000153086	-0.031639	0.0372332	28710
rs603424	SCD	G	eqtl-a-ENSG00000158186	ENSG00000158186	0.031633	0.0372332	30962
rs3734398	ELOVL2	T	ukb-a-155	Treatment/medication code: codeine	0.000369941	0.0372366	337159
rs174546	FADS1	C	eqtl-a-ENSG00000157890	ENSG00000157890	0.0263524	0.0372512	30792
rs3734398	ELOVL2	T	eqtl-a-ENSG00000236081	ENSG00000236081	0.024985	0.0372512	3831
rs603424	SCD	G	ukb-a-247	Seen a psychiatrist for nerves anxiety tension or depression	-0.00214794	0.0372666	335888
rs603424	SCD	G	eqtl-a-ENSG00000111802	ENSG00000111802	-0.0316299	0.0372881	30922
rs174546	FADS1	C	eqtl-a-ENSG00000174695	ENSG00000174695	0.0263461	0.0373061	28533
rs3734398	ELOVL2	T	eqtl-a-ENSG00000129824	ENSG00000129824	-0.0249802	0.0373242	9188
rs3734398	ELOVL2	T	eqtl-a-ENSG00000184743	ENSG00000184743	0.0249778	0.0373242	31684
rs174546	FADS1	C	eqtl-a-ENSG00000207688	ENSG00000207688	0.026341	0.0373422	3831
rs3734398	ELOVL2	T	ukb-d-I9_PHLETHROMBDVTLOW	DVT of lower extremities	0.000378153	0.0373654	361194
rs174546	FADS1	C	ukb-a-558	Diagnoses - main ICD10: K76 Other diseases of liver	0.000173248	0.0373689	337199
rs3734398	ELOVL2	T	eqtl-a-ENSG00000225489	ENSG00000225489	-0.0249706	0.0373792	5164
rs603424	SCD	G	eqtl-a-ENSG00000125637	ENSG00000125637	0.0316102	0.0373792	30748
rs174546	FADS1	C	eqtl-a-ENSG00000110777	ENSG00000110777	0.0263334	0.0373973	31300
rs3734398	ELOVL2	T	eqtl-a-ENSG00000153130	ENSG00000153130	-0.0249694	0.0373973	31684
rs3734398	ELOVL2	T	eqtl-a-ENSG00000252202	ENSG00000252202	-0.0249694	0.0373973	3831
rs174546	FADS1	C	eqtl-a-ENSG00000248508	ENSG00000248508	0.0263321	0.0374154	5502
rs174546	FADS1	C	eqtl-a-ENSG00000251333	ENSG00000251333	-0.0263321	0.0374154	7635
rs603424	SCD	G	eqtl-a-ENSG00000163162	ENSG00000163162	-0.0316026	0.0374343	30922
rs603424	SCD	G	eqtl-a-ENSG00000260948	ENSG00000260948	0.0316026	0.0374343	5164
rs3734398	ELOVL2	T	eqtl-a-ENSG00000104863	ENSG00000104863	-0.0249622	0.0374524	14263
rs603424	SCD	G	eqtl-a-ENSG00000131148	ENSG00000131148	-0.0315996	0.0374524	30043
rs603424	SCD	G	eqtl-a-ENSG00000162836	ENSG00000162836	0.031598	0.0374524	13925
rs603424	SCD	G	met-a-615	Octanoylcarnitine	-0.0101	0.0374697	7345
rs174546	FADS1	C	eqtl-a-ENSG00000211939	ENSG00000211939	0.0263233	0.0374705	5502
rs3734398	ELOVL2	T	eqtl-a-ENSG00000106089	ENSG00000106089	-0.0249586	0.0374705	14263
rs174546	FADS1	C	eqtl-a-ENSG00000135272	ENSG00000135272	0.0263208	0.0374887	31300
rs174546	FADS1	C	eqtl-a-ENSG00000173110	ENSG00000173110	0.0263195	0.0374887	14263
rs3734398	ELOVL2	T	eqtl-a-ENSG00000000460	ENSG00000000460	0.024955	0.0374887	31684
rs3734398	ELOVL2	T	ebi-a-GCST90001750	CD20 on IgD+ CD38- unswitched memory B cell	0.07227	0.0374999	1836
rs174546	FADS1	C	eqtl-a-ENSG00000183475	ENSG00000183475	0.026317	0.0375068	31300
rs174546	FADS1	C	eqtl-a-ENSG00000197283	ENSG00000197283	-0.026322	0.0375068	14263
rs174546	FADS1	C	eqtl-a-ENSG00000254634	ENSG00000254634	-0.0263195	0.0375068	4994
rs3734398	ELOVL2	T	eqtl-a-ENSG00000172086	ENSG00000172086	-0.024955	0.0375068	31470
rs603424	SCD	G	eqtl-a-ENSG00000099810	ENSG00000099810	-0.031592	0.0375068	30962
rs603424	SCD	G	eqtl-a-ENSG00000166965	ENSG00000166965	0.0315829	0.037544	25673
rs3734398	ELOVL2	T	eqtl-a-ENSG00000154721	ENSG00000154721	0.0249466	0.0375621	30765
rs603424	SCD	G	ebi-a-GCST90001583	Monocyte Absolute Count	-0.05214	0.0375699	3629
rs174546	FADS1	C	eqtl-a-ENSG00000079313	ENSG00000079313	0.0263068	0.0375803	31300
rs174546	FADS1	C	eqtl-a-ENSG00000113721	ENSG00000113721	0.0263094	0.0375803	31300
rs3734398	ELOVL2	T	eqtl-a-ENSG00000101307	ENSG00000101307	-0.024943	0.0375993	30721
rs3734398	ELOVL2	T	eqtl-a-ENSG00000164404	ENSG00000164404	0.0249406	0.0375993	31050
rs603424	SCD	G	eqtl-a-ENSG00000177576	ENSG00000177576	-0.0315768	0.0375993	30748
rs3734398	ELOVL2	T	eqtl-a-ENSG00000254415	ENSG00000254415	-0.0249394	0.0376357	21121
rs603424	SCD	G	eqtl-a-ENSG00000054983	ENSG00000054983	-0.0315707	0.0376357	30962
rs174546	FADS1	C	eqtl-a-ENSG00000105245	ENSG00000105245	0.0262967	0.0376539	31300
rs3734398	ELOVL2	T	eqtl-a-ENSG00000226104	ENSG00000226104	-0.0249358	0.0376539	5164
rs3734398	ELOVL2	T	eqtl-a-ENSG00000111364	ENSG00000111364	0.024931	0.0376721	31684
rs603424	SCD	G	eqtl-a-ENSG00000146281	ENSG00000146281	-0.031557	0.0377277	25887
rs3734398	ELOVL2	T	eqtl-a-ENSG00000137261	ENSG00000137261	0.0249226	0.0377459	31684
rs174546	FADS1	C	eqtl-a-ENSG00000143429	ENSG00000143429	-0.0262853	0.037765	10577
rs603424	SCD	G	prot-c-4840_73_1	G-CSF	0.1166	0.0377703	997
rs3734398	ELOVL2	T	eqtl-a-ENSG00000240445	ENSG00000240445	0.0249166	0.0377833	6421
rs603424	SCD	G	eqtl-a-ENSG00000136274	ENSG00000136274	-0.0315464	0.0377833	8216
rs174546	FADS1	C	eqtl-a-ENSG00000107554	ENSG00000107554	0.0262777	0.0378016	31300
rs174546	FADS1	C	eqtl-a-ENSG00000121297	ENSG00000121297	0.0262777	0.0378016	26225
rs603424	SCD	G	eqtl-a-ENSG00000105501	ENSG00000105501	-0.0315449	0.0378016	25887
rs174546	FADS1	C	eqtl-a-ENSG00000136100	ENSG00000136100	0.0262765	0.0378199	31300
rs3734398	ELOVL2	T	eqtl-a-ENSG00000167077	ENSG00000167077	0.0249082	0.0378382	31470
rs3734398	ELOVL2	T	eqtl-a-ENSG00000261187	ENSG00000261187	-0.0249106	0.0378382	4677
rs174546	FADS1	C	eqtl-a-ENSG00000183657	ENSG00000183657	-0.0262689	0.0378756	4169
rs3734398	ELOVL2	T	eqtl-a-ENSG00000104142	ENSG00000104142	-0.0249046	0.037894	30935
rs603424	SCD	G	eqtl-a-ENSG00000141504	ENSG00000141504	-0.0315236	0.0379123	30962
rs603424	SCD	G	ebi-a-GCST90001793	CD25 on switched memory B cell	0.05326	0.0379298	3657
rs174546	FADS1	C	eqtl-a-ENSG00000135637	ENSG00000135637	-0.0262626	0.0379306	28533
rs174546	FADS1	C	eqtl-a-ENSG00000254162	ENSG00000254162	-0.0262638	0.0379306	3831
rs3734398	ELOVL2	T	eqtl-a-ENSG00000147144	ENSG00000147144	-0.024901	0.0379306	9188
rs603424	SCD	G	eqtl-a-ENSG00000142185	ENSG00000142185	-0.0315221	0.0379306	30748
rs603424	SCD	G	eqtl-a-ENSG00000266714	ENSG00000266714	-0.0315236	0.0379306	16709
rs174546	FADS1	C	eqtl-a-ENSG00000196358	ENSG00000196358	0.0262525	0.0379866	31086
rs174546	FADS1	C	ukb-b-19546	Operative procedures - secondary OPCS: W85.2 Endoscopic irrigation of knee joint	0.000240522	0.0379997	463010
rs174546	FADS1	C	ukb-b-4663	Operative procedures - main OPCS: W91.9 Unspecified other manipulation of joint	0.000215191	0.0379997	463010
rs3734398	ELOVL2	T	ukb-b-19066	Reproduciblity of spirometry measurement using ERS/ATS criteria	-0.00201987	0.0379997	345665
rs3734398	ELOVL2	T	ukb-b-4544	PCT responsible for patient data: WIRRAL PCT	-0.000390284	0.0379997	463010
rs3734398	ELOVL2	T	ukb-b-7030	Number of crackers/crispbreads with butter/margarine	-0.00948026	0.0379997	64949
rs603424	SCD	G	ukb-b-10591	Chest pain or discomfort	-0.00209069	0.0379997	458012
rs603424	SCD	G	ukb-b-12877	Operative procedures - secondary OPCS: Z47.1 Skin of forehead	0.000379143	0.0379997	463010
rs603424	SCD	G	ukb-b-13516	Scotch egg intake	0.00145823	0.0379997	64949
rs603424	SCD	G	ukb-b-6503	Systolic blood pressure, manual reading	-0.0192062	0.0379997	39749
rs603424	SCD	G	ukb-b-8388	Started insulin within one year diagnosis of diabetes	0.00857919	0.0379997	21241
rs603424	SCD	G	eqtl-a-ENSG00000141576	ENSG00000141576	-0.0315085	0.0380049	25887
rs603424	SCD	G	eqtl-a-ENSG00000172340	ENSG00000172340	-0.03151	0.0380049	30962
rs174546	FADS1	C	prot-a-710	Cardiotrophin-1	0.0535	0.0380189	3301
rs174546	FADS1	C	ubm-a-1332	NET100 0176	-0.0346	0.0380189	7916
rs174546	FADS1	C	ubm-a-2853	a2009s rh G&S frontomargin area	0.028	0.0380189	7916
rs174546	FADS1	C	ubm-a-3089	a2009s rh G pariet inf-Angular thickness	0.031	0.0380189	7916
rs174546	FADS1	C	ubm-a-3093	a2009s rh G precentral thickness	0.0313	0.0380189	7916
rs174546	FADS1	C	ubm-a-3098	a2009s rh G temp sup-Lateral thickness	0.0311	0.0380189	7916
rs3734398	ELOVL2	T	prot-a-1165	Growth arrest and DNA damage-inducible proteins-interacting protein 1	0.0518	0.0380189	3301
rs3734398	ELOVL2	T	prot-a-3034	Tumor necrosis factor receptor superfamily member 10D	0.0518	0.0380189	3301
rs3734398	ELOVL2	T	prot-a-529	Luteinizing hormone	-0.0517	0.0380189	3301
rs3734398	ELOVL2	T	ubm-a-1412	NET100 0256	0.0329	0.0380189	7916
rs3734398	ELOVL2	T	ubm-a-3116	a2009s rh S front inf thickness	-0.0287	0.0380189	7916
rs3734398	ELOVL2	T	ubm-a-84	IDP T1 FAST ROIs L cing gyrus post	0.0229	0.0380189	7916
rs603424	SCD	G	prot-a-3100	Trem-like transcript 2 protein	0.0659	0.0380189	3301
rs603424	SCD	G	ubm-a-1230	NET100 0074	-0.0427	0.0380189	7916
rs603424	SCD	G	ubm-a-1265	NET100 0109	0.0432	0.0380189	7916
rs603424	SCD	G	ubm-a-1932	NET100 0776	-0.0433	0.0380189	7916
rs603424	SCD	G	ubm-a-753	IDP dMRI ProbtrackX L2 ml l	-0.0436	0.0380189	7916
rs3734398	ELOVL2	T	eqtl-a-ENSG00000246334	ENSG00000246334	-0.0248878	0.0380233	5502
rs174546	FADS1	C	eqtl-a-ENSG00000123268	ENSG00000123268	0.0262461	0.0380426	31300
rs3734398	ELOVL2	T	eqtl-a-ENSG00000100319	ENSG00000100319	0.0248842	0.0380426	26395
rs603424	SCD	G	eqtl-a-ENSG00000234719	ENSG00000234719	-0.0315054	0.0380426	16539
rs3734398	ELOVL2	T	eqtl-a-ENSG00000104299	ENSG00000104299	-0.0248806	0.0380794	31684
rs603424	SCD	G	eqtl-a-ENSG00000105369	ENSG00000105369	0.0314933	0.0380978	30213
rs603424	SCD	G	eqtl-a-ENSG00000178033	ENSG00000178033	-0.0314933	0.0380978	25673
rs603424	SCD	G	ieu-a-1022	Percent emphysema	-0.042717	0.0381083	2469
rs174546	FADS1	C	ebi-a-GCST90001921	CD45 on HLA DR+ CD8+ T cell	0.06089	0.0381197	3060
rs603424	SCD	G	prot-c-3807_1_2	FGF23	0.1161	0.0381197	997
rs603424	SCD	G	eqtl-a-ENSG00000164458	ENSG00000164458	-0.0314903	0.0381347	30003
rs3734398	ELOVL2	T	eqtl-a-ENSG00000136270	ENSG00000136270	0.0248687	0.038154	31684
rs3734398	ELOVL2	T	eqtl-a-ENSG00000263974	ENSG00000263974	0.0248675	0.038154	3831
rs603424	SCD	G	eqtl-a-ENSG00000000938	ENSG00000000938	-0.0314827	0.0381724	30962
rs603424	SCD	G	eqtl-a-ENSG00000130066	ENSG00000130066	-0.0314827	0.0381724	8850
rs603424	SCD	G	eqtl-a-ENSG00000180138	ENSG00000180138	-0.0314827	0.0381724	30240
rs603424	SCD	G	eqtl-a-ENSG00000183307	ENSG00000183307	-0.0314796	0.0381909	30962
rs174546	FADS1	C	eqtl-a-ENSG00000174775	ENSG00000174775	0.0262183	0.0382279	31300
rs174546	FADS1	C	eqtl-a-ENSG00000101247	ENSG00000101247	0.026217	0.0382464	25092
rs3734398	ELOVL2	T	eqtl-a-ENSG00000101278	ENSG00000101278	0.0248567	0.0382464	4656
rs603424	SCD	G	eqtl-a-ENSG00000111785	ENSG00000111785	0.0314675	0.0382464	30962
rs603424	SCD	G	eqtl-a-ENSG00000181143	ENSG00000181143	-0.031469	0.0382464	25673
rs603424	SCD	G	finn-a-M13_GANGLION	Ganglion	-0.1177	0.0383001
rs174546	FADS1	C	eqtl-a-ENSG00000115306	ENSG00000115306	0.0262094	0.0383028	31300
rs174546	FADS1	C	eqtl-a-ENSG00000117400	ENSG00000117400	-0.0262107	0.0383028	14263
rs3734398	ELOVL2	T	eqtl-a-ENSG00000055955	ENSG00000055955	0.0248495	0.0383028	26609
rs174546	FADS1	C	met-c-929	Total lipids in small VLDL	-0.022014	0.0383133	19273
rs603424	SCD	G	eqtl-a-ENSG00000253320	ENSG00000253320	0.0314538	0.0383213	21773
rs3734398	ELOVL2	T	eqtl-a-ENSG00000175066	ENSG00000175066	0.0248447	0.0383398	14263
rs603424	SCD	G	eqtl-a-ENSG00000257093	ENSG00000257093	0.0314493	0.0383592	30748
rs3734398	ELOVL2	T	eqtl-a-ENSG00000215571	ENSG00000215571	0.0248399	0.0383778	7444
rs603424	SCD	G	eqtl-a-ENSG00000230606	ENSG00000230606	-0.0314493	0.0383778	5164
rs174546	FADS1	C	eqtl-a-ENSG00000128891	ENSG00000128891	0.026193	0.0384149	26011
rs603424	SCD	G	eqtl-a-ENSG00000163751	ENSG00000163751	0.0314386	0.0384335	30962
rs603424	SCD	G	finn-a-COPD_EARLY	Early onset COPD	0.1335	0.0384397
rs603424	SCD	G	eqtl-a-ENSG00000081870	ENSG00000081870	-0.0314356	0.0384521	30748
rs3734398	ELOVL2	T	eqtl-a-ENSG00000154065	ENSG00000154065	0.0248291	0.0384707	29218
rs603424	SCD	G	eqtl-a-ENSG00000006740	ENSG00000006740	0.0314295	0.0384707	25673
rs174546	FADS1	C	ukb-d-D23	Diagnoses - main ICD10: D23 Other benign neoplasms of skin	0.000480958	0.0384884	361194
rs3734398	ELOVL2	T	eqtl-a-ENSG00000111641	ENSG00000111641	-0.0248279	0.0384902	26196
rs3734398	ELOVL2	T	eqtl-a-ENSG00000197714	ENSG00000197714	0.0248255	0.0384902	31470
rs174546	FADS1	C	eqtl-a-ENSG00000173451	ENSG00000173451	0.0261816	0.0385088	31260
rs603424	SCD	G	met-c-841	Albumin	0.03275	0.0385123	18960
rs174546	FADS1	C	eqtl-a-ENSG00000233016	ENSG00000233016	-0.0261778	0.0385461	20737
rs3734398	ELOVL2	T	eqtl-a-ENSG00000165959	ENSG00000165959	0.0248183	0.0385461	14263
rs603424	SCD	G	prot-c-4763_31_3	Afamin	-0.1134	0.0385798	997
rs174546	FADS1	C	eqtl-a-ENSG00000110768	ENSG00000110768	0.0261677	0.038602	31086
rs174546	FADS1	C	eqtl-a-ENSG00000146410	ENSG00000146410	-0.0261702	0.038602	25266
rs603424	SCD	G	eqtl-a-ENSG00000124920	ENSG00000124920	-0.0314113	0.038602	24968
rs603424	SCD	G	eqtl-a-ENSG00000134815	ENSG00000134815	0.0314083	0.038602	30962
rs174546	FADS1	C	eqtl-a-ENSG00000173848	ENSG00000173848	-0.0261639	0.0386589	31300
rs603424	SCD	G	eqtl-a-ENSG00000160883	ENSG00000160883	-0.0314037	0.0386589	30962
rs603424	SCD	G	eqtl-a-ENSG00000230593	ENSG00000230593	0.0313992	0.0386589	3831
rs3734398	ELOVL2	T	eqtl-a-ENSG00000122122	ENSG00000122122	-0.0248027	0.0386963	9188
rs174546	FADS1	C	eqtl-a-ENSG00000176531	ENSG00000176531	-0.0261576	0.0387151	30872
rs174546	FADS1	C	eqtl-a-ENSG00000264868	ENSG00000264868	0.02615	0.0387338	5502
rs603424	SCD	G	eqtl-a-ENSG00000254717	ENSG00000254717	0.0313901	0.0387338	21773
rs3734398	ELOVL2	T	ukb-a-463	Vitamin and mineral supplements: Vitamin E	0.000845801	0.0387391	335591
rs174546	FADS1	C	eqtl-a-ENSG00000197046	ENSG00000197046	-0.0261525	0.0387534	31300
rs3734398	ELOVL2	T	eqtl-a-ENSG00000175787	ENSG00000175787	0.0247859	0.0387909	31684
rs174546	FADS1	C	eqtl-a-ENSG00000095464	ENSG00000095464	-0.0261424	0.0388097	28786
rs174546	FADS1	C	prot-a-433	CMRF35-like molecule 6	0.0534	0.0389045	3301
rs174546	FADS1	C	prot-a-714	Chymotrypsinogen B	-0.0533	0.0389045	3301
rs174546	FADS1	C	prot-a-774	DCN1-like protein 5	0.0533	0.0389045	3301
rs174546	FADS1	C	prot-a-789	Beta-defensin 113	-0.0533	0.0389045	3301
rs174546	FADS1	C	ubm-a-1789	NET100 0633	-0.0335	0.0389045	7916
rs174546	FADS1	C	ubm-a-2651	IDP SWI T2star left putamen plus IDP SWI T2star right putamen	-0.0632	0.0389045	7916
rs174546	FADS1	C	ubm-a-2772	a2009s lh G pariet inf-Supramar area	-0.0266	0.0389045	7916
rs174546	FADS1	C	ubm-a-553	IDP dMRI TBSS OD Retrolenticular part of internal capsule L	-0.0325	0.0389045	7916
rs3734398	ELOVL2	T	eqtl-a-ENSG00000178028	ENSG00000178028	0.0247715	0.0389045	31684
rs3734398	ELOVL2	T	prot-a-1747	Leukocyte immunoglobulin-like receptor subfamily B member 5	-0.0515	0.0389045	3301
rs3734398	ELOVL2	T	prot-a-2612	Relaxin receptor 1	-0.0515	0.0389045	3301
rs3734398	ELOVL2	T	ubm-a-1514	NET100 0358	0.0327	0.0389045	7916
rs603424	SCD	G	prot-a-1801	Limbic system-associated membrane protein	0.0655	0.0389045	3301
rs603424	SCD	G	prot-a-2129	ADP-ribose pyrophosphatase, mitochondrial	0.0656	0.0389045	3301
rs603424	SCD	G	prot-a-2948	Testis-expressed sequence 29 protein	0.0655	0.0389045	3301
rs603424	SCD	G	prot-a-461	B-cell antigen receptor complex-associated protein alpha chain	0.0656	0.0389045	3301
rs3734398	ELOVL2	T	met-b-169	DNT:%CD127+TEF	-0.0470687	0.0389278	385
rs603424	SCD	G	met-a-455	Cysteine	-0.0055	0.0389404	7257
rs174546	FADS1	C	eqtl-a-ENSG00000071564	ENSG00000071564	0.0261234	0.0389422	31300
rs174546	FADS1	C	eqtl-a-ENSG00000135127	ENSG00000135127	0.0261247	0.0389422	31086
rs174546	FADS1	C	eqtl-a-ENSG00000138074	ENSG00000138074	-0.0261272	0.0389422	31300
rs603424	SCD	G	eqtl-a-ENSG00000184924	ENSG00000184924	-0.0313582	0.0389422	24968
rs603424	SCD	G	eqtl-a-ENSG00000216775	ENSG00000216775	-0.0313521	0.0389798	16713
rs174546	FADS1	C	ukb-b-10591	Chest pain or discomfort	0.00165898	0.0389996	458012
rs174546	FADS1	C	ukb-b-12747	Operative procedures - secondary OPCS: S06.5 Excision of lesion of skin of head or neck NEC	0.000234209	0.0389996	463010
rs174546	FADS1	C	ukb-b-18596	Pain type(s) experienced in last month: Neck or shoulder pain	0.00189827	0.0389996	461857
rs174546	FADS1	C	ukb-b-4963	Diagnoses - secondary ICD10: N17.9 Acute renal failure, unspecified	-0.000249783	0.0389996	463010
rs174546	FADS1	C	ukb-b-5369	Diagnoses - main ICD10: K40.9 Unilateral or unspecified inguinal hernia, without obstruction or gangrene	0.000702454	0.0389996	463010
rs174546	FADS1	C	ukb-b-7372	Magnesium	-0.011684	0.0389996	64979
rs3734398	ELOVL2	T	ukb-b-11495	Types of physical activity in last 4 weeks: Light DIY (eg: pruning, watering the lawn)	0.00216127	0.0389996	460376
rs3734398	ELOVL2	T	ukb-b-6608	Diagnoses - main ICD10: R10.1 Pain localised to upper abdomen	-0.000490029	0.0389996	463010
rs3734398	ELOVL2	T	ukb-b-969	Time spend outdoors in summer	0.0040225	0.0389996	419314
rs603424	SCD	G	ebi-a-GCST006701	Parental longevity (father's attained age)	-0.00610631	0.0389996	415311
rs603424	SCD	G	ukb-b-3828	Types of spread used on bread/crackers: Normal fat polyunsaturated margarine on bread/crackers	-0.002787	0.0389996	64949
rs603424	SCD	G	ukb-b-6704	Arm fat mass (right)	0.00533286	0.0389996	454757
rs174546	FADS1	C	eqtl-a-ENSG00000261801	ENSG00000261801	-0.0261171	0.0390176	5502
rs603424	SCD	G	eqtl-a-ENSG00000020922	ENSG00000020922	0.0313415	0.0390364	25887
rs174546	FADS1	C	eqtl-a-ENSG00000020426	ENSG00000020426	0.0261083	0.0390553	25262
rs174546	FADS1	C	ukb-d-20126_0	Bipolar and major depression status: No Bipolar or Depression	0.00460891	0.0390661	86895
rs174546	FADS1	C	eqtl-a-ENSG00000101470	ENSG00000101470	-0.0261045	0.039094	31300
rs174546	FADS1	C	eqtl-a-ENSG00000159556	ENSG00000159556	-0.0261045	0.039094	31300
rs3734398	ELOVL2	T	eqtl-a-ENSG00000248124	ENSG00000248124	0.0247487	0.039094	11496
rs3734398	ELOVL2	T	ebi-a-GCST004626	Myeloid white cell count	-0.00748922	0.0391003	169219
rs174546	FADS1	C	met-a-534	X-11550	0.0027	0.0391399	7329
rs3734398	ELOVL2	T	ebi-a-GCST004614	Granulocyte count	-0.00746878	0.0391399	169822
rs174546	FADS1	C	eqtl-a-ENSG00000239951	ENSG00000239951	0.0260956	0.0391507	5502
rs3734398	ELOVL2	T	eqtl-a-ENSG00000152256	ENSG00000152256	-0.0247391	0.0391886	31684
rs174546	FADS1	C	met-a-689	2-stearoylglycerophosphocholine*	0.0077	0.0391904	7291
rs603424	SCD	G	eqtl-a-ENSG00000261270	ENSG00000261270	-0.0313172	0.0392076	5164
rs603424	SCD	G	ukb-d-4803_12	Tinnitus: Yes, now a lot of the time	0.00177104	0.0392184	117882
rs174546	FADS1	C	eqtl-a-ENSG00000157653	ENSG00000157653	-0.0260893	0.0392265	25591
rs3734398	ELOVL2	T	eqtl-a-ENSG00000134597	ENSG00000134597	0.0247319	0.0392265	9188
rs174546	FADS1	C	eqtl-a-ENSG00000178980	ENSG00000178980	0.0260842	0.0392455	31086
rs603424	SCD	G	eqtl-a-ENSG00000145715	ENSG00000145715	0.0313081	0.0392455	30962
rs174546	FADS1	C	eqtl-a-ENSG00000248213	ENSG00000248213	-0.026083	0.0392645	4656
rs603424	SCD	G	eqtl-a-ENSG00000136895	ENSG00000136895	0.0313035	0.0392645	30962
rs174546	FADS1	C	eqtl-a-ENSG00000076382	ENSG00000076382	0.0260792	0.0392844	26011
rs174546	FADS1	C	eqtl-a-ENSG00000016391	ENSG00000016391	-0.0260779	0.0393034	25812
rs174546	FADS1	C	eqtl-a-ENSG00000128268	ENSG00000128268	0.0260754	0.0393034	30872
rs603424	SCD	G	eqtl-a-ENSG00000233125	ENSG00000233125	-0.0313005	0.0393034	15714
rs3734398	ELOVL2	T	eqtl-a-ENSG00000029364	ENSG00000029364	0.0247188	0.0393224	31684
rs603424	SCD	G	eqtl-a-ENSG00000189013	ENSG00000189013	-0.0312929	0.0393414	8850
rs3734398	ELOVL2	T	eqtl-a-ENSG00000111215	ENSG00000111215	0.0247152	0.0393604	31684
rs174546	FADS1	C	eqtl-a-ENSG00000002919	ENSG00000002919	0.0260665	0.0393795	31300
rs174546	FADS1	C	eqtl-a-ENSG00000166946	ENSG00000166946	0.0260653	0.0393795	31300
rs174546	FADS1	C	eqtl-a-ENSG00000172965	ENSG00000172965	-0.026069	0.0393795	5502
rs603424	SCD	G	eqtl-a-ENSG00000108100	ENSG00000108100	-0.0312883	0.0393795	30962
rs174546	FADS1	C	ukb-a-447	Blood clot DVT bronchitis emphysema asthma rhinitis eczema allergy diagnosed by doctor: Hayfever allergic rhinitis or eczema	0.00222422	0.0393813	336782
rs174546	FADS1	C	eqtl-a-ENSG00000260552	ENSG00000260552	0.0260589	0.0394176	4994
rs603424	SCD	G	eqtl-a-ENSG00000198792	ENSG00000198792	0.0312807	0.0394176	30962
rs3734398	ELOVL2	T	ukb-a-87	Non-cancer illness code self-reported: osteoporosis	-0.000627224	0.0394385	337159
rs603424	SCD	G	eqtl-a-ENSG00000130669	ENSG00000130669	-0.0312747	0.0394557	30962
rs603424	SCD	G	prot-b-36	renin	-0.0602	0.0394703	3394
rs174546	FADS1	C	eqtl-a-ENSG00000145365	ENSG00000145365	0.0260526	0.0394748	31300
rs174546	FADS1	C	eqtl-a-ENSG00000197081	ENSG00000197081	0.0260539	0.0394748	31300
rs174546	FADS1	C	eqtl-a-ENSG00000267801	ENSG00000267801	-0.0260539	0.0394748	5164
rs3734398	ELOVL2	T	eqtl-a-ENSG00000100162	ENSG00000100162	0.0247008	0.0394748	31470
rs174546	FADS1	C	eqtl-a-ENSG00000214018	ENSG00000214018	-0.0260501	0.039513	13344
rs603424	SCD	G	eqtl-a-ENSG00000103540	ENSG00000103540	-0.0312686	0.039513	24968
rs603424	SCD	G	eqtl-a-ENSG00000146555	ENSG00000146555	-0.0312656	0.039533	30748
rs603424	SCD	G	eqtl-a-ENSG00000154920	ENSG00000154920	0.0312625	0.039533	30962
rs603424	SCD	G	eqtl-a-ENSG00000188493	ENSG00000188493	-0.031258	0.0395713	30962
rs603424	SCD	G	ieu-a-272	Mean cell haemoglobin concentration	-0.0039	0.0395804	34664
rs3734398	ELOVL2	T	met-c-954	Concentration of very small VLDL particles	-0.021431	0.0395849	19272
rs174546	FADS1	C	eqtl-a-ENSG00000077312	ENSG00000077312	0.0260362	0.0395904	31300
rs3734398	ELOVL2	T	ukb-d-M13_SHOULDER	Shoulder lesions	0.00068664	0.0395904	361194
rs603424	SCD	G	met-a-486	Phenol sulfate	-0.0123	0.0396004	7361
rs603424	SCD	G	eqtl-a-ENSG00000152475	ENSG00000152475	-0.0312504	0.0396096	19650
rs603424	SCD	G	ukb-a-41	Father's age at death	0.00771406	0.039647	248726
rs603424	SCD	G	eqtl-a-ENSG00000260197	ENSG00000260197	0.0312413	0.0396479	5164
rs174546	FADS1	C	eqtl-a-ENSG00000253764	ENSG00000253764	-0.0260298	0.0396671	4530
rs3734398	ELOVL2	T	eqtl-a-ENSG00000158480	ENSG00000158480	-0.0246804	0.0396671	31684
rs603424	SCD	G	eqtl-a-ENSG00000070367	ENSG00000070367	-0.0312413	0.0396671	30962
rs3734398	ELOVL2	T	met-a-657	X-12771	-0.009	0.0396698	4442
rs603424	SCD	G	met-c-860	Glutamine	0.029527	0.0397201	22234
rs3734398	ELOVL2	T	eqtl-a-ENSG00000168661	ENSG00000168661	-0.024672	0.0397246	31684
rs3734398	ELOVL2	T	eqtl-a-ENSG00000186787	ENSG00000186787	-0.024672	0.0397246	6421
rs603424	SCD	G	eqtl-a-ENSG00000026751	ENSG00000026751	-0.0312291	0.0397439	30962
rs603424	SCD	G	eqtl-a-ENSG00000188295	ENSG00000188295	0.0312276	0.0397439	30922
rs603424	SCD	G	eqtl-a-ENSG00000189058	ENSG00000189058	0.0312231	0.0397631	24968
rs3734398	ELOVL2	T	eqtl-a-ENSG00000245573	ENSG00000245573	-0.0246636	0.0397823	17435
rs603424	SCD	G	ebi-a-GCST90002038	CD80 on CD62L+ plasmacytoid Dendritic Cell	-0.05988	0.0397896	2871
rs174546	FADS1	C	prot-a-1150	Furin	0.0531	0.0398107	3301
rs174546	FADS1	C	prot-a-51	Adenylosuccinate synthetase isozyme 2	0.0532	0.0398107	3301
rs174546	FADS1	C	ubm-a-1150	NET25 0204	0.0336	0.0398107	7916
rs174546	FADS1	C	ubm-a-2487	NET100 1331	-0.0335	0.0398107	7916
rs174546	FADS1	C	ubm-a-2489	NET100 1333	-0.034	0.0398107	7916
rs174546	FADS1	C	ubm-a-2664	volume 3rd-Ventricle	-0.0249	0.0398107	7916
rs174546	FADS1	C	ubm-a-3019	a2009s lh S oc-temp med&Lingual thickness	0.0309	0.0398107	7916
rs174546	FADS1	C	ubm-a-540	IDP dMRI TBSS OD Medial lemniscus R	-0.0333	0.0398107	7916
rs174546	FADS1	C	ubm-a-659	IDP dMRI ProbtrackX MD cgc l	-0.0299	0.0398107	7916
rs174546	FADS1	C	ubm-a-940	NODEamps100 0049	-0.0318	0.0398107	7916
rs3734398	ELOVL2	T	prot-a-1147	Follistatin-related protein 5	-0.0511	0.0398107	3301
rs3734398	ELOVL2	T	prot-a-1712	Plastin-2	0.0513	0.0398107	3301
rs3734398	ELOVL2	T	prot-a-947	Ectonucleotide pyrophosphatase/phosphodiesterase family member 5	0.0511	0.0398107	3301
rs3734398	ELOVL2	T	ubm-a-1408	NET100 0252	-0.0326	0.0398107	7916
rs3734398	ELOVL2	T	ubm-a-182	IDP tfMRI median zstat shapes	0.0323	0.0398107	7916
rs3734398	ELOVL2	T	ubm-a-2354	NET100 1198	-0.0328	0.0398107	7916
rs3734398	ELOVL2	T	ubm-a-2390	NET100 1234	0.0328	0.0398107	7916
rs3734398	ELOVL2	T	ubm-a-406	IDP dMRI TBSS L2 Posterior limb of internal capsule R	0.0322	0.0398107	7916
rs603424	SCD	G	prot-a-1074	Low affinity immunoglobulin gamma Fc region receptor II-a	0.0651	0.0398107	3301
rs603424	SCD	G	prot-a-25	Disintegrin and metalloproteinase domain-containing protein 11	-0.0653	0.0398107	3301
rs603424	SCD	G	prot-a-2706	Splicing factor 1	-0.0652	0.0398107	3301
rs603424	SCD	G	prot-a-3266	Zinc finger protein 264	-0.0652	0.0398107	3301
rs603424	SCD	G	prot-a-742	Growth-regulated alpha protein	-0.0652	0.0398107	3301
rs603424	SCD	G	prot-a-981	Erythroid membrane-associated protein	0.0653	0.0398107	3301
rs603424	SCD	G	ubm-a-106	IDP T1 FAST ROIs L front operc cortex	0.0371	0.0398107	7916
rs603424	SCD	G	ubm-a-1082	NET25 0136	-0.0429	0.0398107	7916
rs603424	SCD	G	ubm-a-1184	NET100 0028	0.043	0.0398107	7916
rs603424	SCD	G	ubm-a-2503	NET100 1347	0.0424	0.0398107	7916
rs603424	SCD	G	met-b-210	CD4mem:%Th1* (5)	-0.0563713	0.03983	446
rs174546	FADS1	C	eqtl-a-ENSG00000235245	ENSG00000235245	0.0260033	0.0398401	5502
rs3734398	ELOVL2	T	ukb-d-H7_EYELIDNAS	Other specified and unspecified disorders of eyelid	0.000379452	0.0398685	361194
rs3734398	ELOVL2	T	ukb-d-M75	Diagnoses - main ICD10: M75 Shoulder lesions	0.000685717	0.0398703	361194
rs174546	FADS1	C	eqtl-a-ENSG00000226920	ENSG00000226920	-0.0259995	0.0398979	15905
rs603424	SCD	G	eqtl-a-ENSG00000178233	ENSG00000178233	0.0312048	0.0398979	23207
rs3734398	ELOVL2	T	eqtl-a-ENSG00000169896	ENSG00000169896	-0.0246492	0.0399181	31684
rs603424	SCD	G	eqtl-a-ENSG00000088899	ENSG00000088899	-0.0312033	0.0399181	24968
rs3734398	ELOVL2	T	eqtl-a-ENSG00000173482	ENSG00000173482	0.0246384	0.0399761	31684
rs603424	SCD	G	eqtl-a-ENSG00000261126	ENSG00000261126	0.0311897	0.0399954	4656
rs3734398	ELOVL2	T	ukb-d-22611_0	Workplace had a lot of cigarette smoke from other people smoking: Rarely/never	0.00345188	0.0399972	89714
rs174546	FADS1	C	ukb-b-10093	Tense / 'highly strung'	-0.00172773	0.04	447961
rs174546	FADS1	C	ukb-b-13151	Operative procedures - main OPCS: W20.5 Primary open reduction of fracture of ankle and extramedullary fixation NEC	0.000238491	0.04	463010
rs174546	FADS1	C	ukb-b-3841	Symbol digit completion status	-0.0027925	0.04	114724
rs3734398	ELOVL2	T	ukb-b-14145	Celery intake	0.00788389	0.04	64949
rs3734398	ELOVL2	T	ukb-b-15359	PCT where patients GP was registered: WIRRAL PCT	-0.000385283	0.04	463010
rs3734398	ELOVL2	T	ukb-b-17100	PCT where patients GP was registered: BEBINGTON AND WEST WIRRAL PCT	-0.000211869	0.04	463010
rs603424	SCD	G	met-a-625	10-heptadecenoate (17:1n7)	0.0084	0.0400101	7349
rs603424	SCD	G	eqtl-a-ENSG00000055208	ENSG00000055208	-0.0311851	0.0400341	30962
rs603424	SCD	G	eqtl-a-ENSG00000164091	ENSG00000164091	0.0311821	0.0400341	30962
rs3734398	ELOVL2	T	eqtl-a-ENSG00000127418	ENSG00000127418	0.0246252	0.0400728	31684
rs3734398	ELOVL2	T	eqtl-a-ENSG00000139579	ENSG00000139579	0.0246264	0.0400728	8269
rs3734398	ELOVL2	T	eqtl-a-ENSG00000213049	ENSG00000213049	0.0246264	0.0400728	3831
rs603424	SCD	G	eqtl-a-ENSG00000260398	ENSG00000260398	-0.031179	0.0400728	21024
rs174546	FADS1	C	eqtl-a-ENSG00000171824	ENSG00000171824	0.0259691	0.0401116	31300
rs174546	FADS1	C	eqtl-a-ENSG00000181788	ENSG00000181788	-0.0259717	0.0401116	31300
rs174546	FADS1	C	eqtl-a-ENSG00000185252	ENSG00000185252	-0.0259717	0.0401116	31086
rs3734398	ELOVL2	T	eqtl-a-ENSG00000111843	ENSG00000111843	0.0246228	0.0401116	31470
rs603424	SCD	G	eqtl-a-ENSG00000219747	ENSG00000219747	0.0311699	0.0401116	5164
rs3734398	ELOVL2	T	eqtl-a-ENSG00000144559	ENSG00000144559	0.0246192	0.040131	8269
rs603424	SCD	G	eqtl-a-ENSG00000232022	ENSG00000232022	0.0311669	0.040131	16539
rs174546	FADS1	C	eqtl-a-ENSG00000064012	ENSG00000064012	0.0259628	0.0401504	31086
rs174546	FADS1	C	eqtl-a-ENSG00000204653	ENSG00000204653	-0.0259653	0.0401504	30792
rs3734398	ELOVL2	T	eqtl-a-ENSG00000225490	ENSG00000225490	0.0246168	0.0401504	17261
rs174546	FADS1	C	met-a-706	1-oleoylglycerophosphoethanolamine	-0.0074	0.0402096	7302
rs3734398	ELOVL2	T	eqtl-a-ENSG00000250404	ENSG00000250404	0.0246084	0.0402281	5502
rs174546	FADS1	C	eqtl-a-ENSG00000131148	ENSG00000131148	0.0259489	0.0402671	30381
rs174546	FADS1	C	eqtl-a-ENSG00000228651	ENSG00000228651	-0.0259514	0.0402671	5164
rs603424	SCD	G	eqtl-a-ENSG00000095464	ENSG00000095464	-0.0311487	0.0402671	28786
rs174546	FADS1	C	eqtl-a-ENSG00000157379	ENSG00000157379	0.0259451	0.0402865	31300
rs174546	FADS1	C	eqtl-a-ENSG00000162496	ENSG00000162496	-0.0259476	0.0402865	31300
rs3734398	ELOVL2	T	eqtl-a-ENSG00000107625	ENSG00000107625	-0.0246012	0.0402865	28917
rs3734398	ELOVL2	T	eqtl-a-ENSG00000136720	ENSG00000136720	-0.0246024	0.0402865	9188
rs603424	SCD	G	eqtl-a-ENSG00000122432	ENSG00000122432	-0.0311441	0.0402865	25887
rs174546	FADS1	C	eqtl-a-ENSG00000092020	ENSG00000092020	0.0259438	0.040306	31260
rs174546	FADS1	C	eqtl-a-ENSG00000260276	ENSG00000260276	0.0259426	0.040306	25306
rs3734398	ELOVL2	T	eqtl-a-ENSG00000156026	ENSG00000156026	-0.0245988	0.040306	25690
rs603424	SCD	G	eqtl-a-ENSG00000155975	ENSG00000155975	0.0311396	0.040306	30748
rs174546	FADS1	C	ukb-a-107	Non-cancer illness code self-reported: gout	-0.0006191	0.0403107	337159
rs174546	FADS1	C	eqtl-a-ENSG00000088356	ENSG00000088356	0.0259413	0.0403255	31300
rs603424	SCD	G	finn-a-G6_BRACHPLE	Brachial plexus disorders	-0.2073	0.0403404
rs603424	SCD	G	eqtl-a-ENSG00000244490	ENSG00000244490	0.031135	0.040345	3831
rs174546	FADS1	C	prot-c-4194_26_3	AN32B	0.09827	0.0403599	996
rs174546	FADS1	C	eqtl-a-ENSG00000145247	ENSG00000145247	-0.0259388	0.0403645	31300
rs3734398	ELOVL2	T	eqtl-a-ENSG00000127511	ENSG00000127511	0.0245904	0.0403645	31684
rs3734398	ELOVL2	T	eqtl-a-ENSG00000158406	ENSG00000158406	-0.0245928	0.0403645	31470
rs603424	SCD	G	prot-b-63	heparin binding EGF like growth factor	-0.06	0.0403701	3394
rs603424	SCD	G	eqtl-a-ENSG00000130559	ENSG00000130559	-0.031132	0.0403841	30962
rs603424	SCD	G	eqtl-a-ENSG00000204710	ENSG00000204710	0.0311289	0.0403841	25887
rs3734398	ELOVL2	T	eqtl-a-ENSG00000225200	ENSG00000225200	0.0245856	0.0404036	5502
rs603424	SCD	G	finn-a-ALCOHOLACUTE9	Acute alcohol intoxication ICD-9 (inculed in Swedish definition)	-0.259	0.0404399
rs603424	SCD	G	eqtl-a-ENSG00000227540	ENSG00000227540	0.0311198	0.0404427	5164
rs174546	FADS1	C	eqtl-a-ENSG00000109118	ENSG00000109118	0.0259236	0.0404622	31300
rs603424	SCD	G	eqtl-a-ENSG00000178502	ENSG00000178502	0.0311168	0.0404622	30922
rs3734398	ELOVL2	T	ukb-d-30740_irnt	Glucose	0.0051521	0.040465	314916
rs3734398	ELOVL2	T	eqtl-a-ENSG00000260091	ENSG00000260091	-0.0245784	0.0404818	4994
rs603424	SCD	G	eqtl-a-ENSG00000182150	ENSG00000182150	0.0311137	0.0404818	24968
rs174546	FADS1	C	eqtl-a-ENSG00000198865	ENSG00000198865	-0.0259211	0.0405014	20737
rs3734398	ELOVL2	T	eqtl-a-ENSG00000099974	ENSG00000099974	-0.0245724	0.0405406	9188
rs3734398	ELOVL2	T	eqtl-a-ENSG00000214867	ENSG00000214867	-0.0245712	0.0405406	6789
rs603424	SCD	G	eqtl-a-ENSG00000130943	ENSG00000130943	-0.0311077	0.0405406	29535
rs603424	SCD	G	eqtl-a-ENSG00000180767	ENSG00000180767	-0.0311077	0.0405406	30962
rs3734398	ELOVL2	T	eqtl-a-ENSG00000251192	ENSG00000251192	0.0245652	0.0405798	9188
rs3734398	ELOVL2	T	met-b-260	IgE+B:%27+20-38+	-0.0420015	0.0405835	445
rs603424	SCD	G	eqtl-a-ENSG00000130508	ENSG00000130508	0.0310925	0.0405994	20225
rs3734398	ELOVL2	T	eqtl-a-ENSG00000172215	ENSG00000172215	-0.0245605	0.0406191	31684
rs3734398	ELOVL2	T	eqtl-a-ENSG00000197813	ENSG00000197813	0.0245581	0.0406191	5502
rs174546	FADS1	C	eqtl-a-ENSG00000211940	ENSG00000211940	0.0259021	0.0406387	5502
rs3734398	ELOVL2	T	eqtl-a-ENSG00000130940	ENSG00000130940	-0.0245593	0.0406387	31684
rs174546	FADS1	C	eqtl-a-ENSG00000162066	ENSG00000162066	0.0258983	0.0406584	31086
rs3734398	ELOVL2	T	eqtl-a-ENSG00000163029	ENSG00000163029	0.0245557	0.0406584	31684
rs603424	SCD	G	eqtl-a-ENSG00000261050	ENSG00000261050	-0.0310849	0.040678	4339
rs603424	SCD	G	met-b-208	CD4mem:R6+	-0.056328	0.0406902	441
rs174546	FADS1	C	eqtl-a-ENSG00000106780	ENSG00000106780	0.0258932	0.0406977	31086
rs3734398	ELOVL2	T	eqtl-a-ENSG00000256185	ENSG00000256185	0.0245461	0.0407174	7931
rs603424	SCD	G	eqtl-a-ENSG00000163263	ENSG00000163263	-0.0310803	0.0407174	23635
rs603424	SCD	G	eqtl-a-ENSG00000111644	ENSG00000111644	0.0310728	0.0407371	30962
rs603424	SCD	G	eqtl-a-ENSG00000142583	ENSG00000142583	-0.0310758	0.0407371	30962
rs174546	FADS1	C	ubm-a-167	IDP SWI T2star right thalamus	-0.0339	0.040738	7916
rs174546	FADS1	C	ubm-a-2682	volume Right-Hippocampus	-0.0261	0.040738	7916
rs174546	FADS1	C	ubm-a-564	IDP dMRI TBSS OD External capsule R	-0.033	0.040738	7916
rs174546	FADS1	C	ubm-a-880	NODEamps25 0010	-0.0329	0.040738	7916
rs3734398	ELOVL2	T	prot-a-3203	Vacuolar protein sorting-associated protein 29	-0.0511	0.040738	3301
rs3734398	ELOVL2	T	prot-a-491	Cyclin-dependent kinase 2-associated protein 1	-0.0509	0.040738	3301
rs3734398	ELOVL2	T	prot-a-528	Follicle stimulating hormone	-0.051	0.040738	3301
rs3734398	ELOVL2	T	ubm-a-1394	NET100 0238	-0.0322	0.040738	7916
rs3734398	ELOVL2	T	ubm-a-2512	NET100 1356	0.0325	0.040738	7916
rs3734398	ELOVL2	T	ubm-a-2843	DKTatlas rh precuneus area	0.0231	0.040738	7916
rs3734398	ELOVL2	T	ubm-a-79	IDP T1 FAST ROIs R subcallosal cortex	0.0225	0.040738	7916
rs3734398	ELOVL2	T	ubm-a-886	NODEamps25 0016	-0.0304	0.040738	7916
rs3734398	ELOVL2	T	ubm-a-982	NET25 0036	-0.0323	0.040738	7916
rs603424	SCD	G	prot-a-1508	Interleukin-22 receptor subunit alpha-1	-0.0648	0.040738	3301
rs603424	SCD	G	prot-a-1942	39S ribosomal protein L33, mitochondrial	0.0647	0.040738	3301
rs603424	SCD	G	prot-a-273	Peregrin	-0.065	0.040738	3301
rs603424	SCD	G	prot-a-292	Angiopoietin-like protein 8	-0.065	0.040738	3301
rs603424	SCD	G	prot-a-3276	Zinc finger protein 774	-0.065	0.040738	3301
rs603424	SCD	G	prot-a-434	CMRF35-like molecule 6	0.0648	0.040738	3301
rs603424	SCD	G	ubm-a-2301	NET100 1145	0.0425	0.040738	7916
rs603424	SCD	G	ubm-a-3109	a2009s rh S central thickness	0.0392	0.040738	7916
rs3734398	ELOVL2	T	met-a-576	Palmitoleate (16:1n7)	0.007	0.0407502	7327
rs603424	SCD	G	eqtl-a-ENSG00000135297	ENSG00000135297	0.0310697	0.0407568	30748
rs603424	SCD	G	finn-a-E4_OBESITYNAS	Obesity, other/unspecified	-0.1128	0.0407699
rs174546	FADS1	C	eqtl-a-ENSG00000225614	ENSG00000225614	-0.0258844	0.0407765	25797
rs174546	FADS1	C	eqtl-a-ENSG00000261654	ENSG00000261654	0.0258793	0.0407953	5502
rs3734398	ELOVL2	T	eqtl-a-ENSG00000105669	ENSG00000105669	0.0245377	0.0407953	14263
rs603424	SCD	G	eqtl-a-ENSG00000118418	ENSG00000118418	-0.0310652	0.0407953	30922
rs174546	FADS1	C	eqtl-a-ENSG00000244620	ENSG00000244620	0.0258755	0.0408348	10239
rs3734398	ELOVL2	T	eqtl-a-ENSG00000172578	ENSG00000172578	-0.0245353	0.0408348	31644
rs174546	FADS1	C	eqtl-a-ENSG00000124641	ENSG00000124641	0.025873	0.0408545	26225
rs603424	SCD	G	eqtl-a-ENSG00000196405	ENSG00000196405	0.0310545	0.0408545	30962
rs603424	SCD	G	eqtl-a-ENSG00000215068	ENSG00000215068	0.031053	0.0408545	21773
rs603424	SCD	G	ukb-a-399	Qualifications: A levels/AS levels or equivalent	0.00297788	0.0408611	334070
rs603424	SCD	G	eqtl-a-ENSG00000185031	ENSG00000185031	-0.0310515	0.040894	21773
rs3734398	ELOVL2	T	eqtl-a-ENSG00000057663	ENSG00000057663	-0.0245245	0.0409138	31470
rs3734398	ELOVL2	T	eqtl-a-ENSG00000126790	ENSG00000126790	0.0245233	0.0409138	25650
rs3734398	ELOVL2	T	eqtl-a-ENSG00000262999	ENSG00000262999	0.0245233	0.0409138	4994
rs603424	SCD	G	eqtl-a-ENSG00000143106	ENSG00000143106	0.0310439	0.0409138	13925
rs3734398	ELOVL2	T	ebi-a-GCST90002004	CCR2 on CD14+ CD16- monocyte	0.05038	0.0409298	3629
rs603424	SCD	G	ebi-a-GCST90001718	BAFF-R on switched memory B cell	0.05372	0.0409298	3657
rs3734398	ELOVL2	T	eqtl-a-ENSG00000254409	ENSG00000254409	0.0245209	0.0409336	7106
rs603424	SCD	G	eqtl-a-ENSG00000185482	ENSG00000185482	-0.0310439	0.0409336	30962
rs603424	SCD	G	ukb-d-I9_MI_STRICT	Myocardial infarction, strict	-0.000881232	0.0409421	361194
rs3734398	ELOVL2	T	eqtl-a-ENSG00000105220	ENSG00000105220	-0.0245209	0.0409534	31470
rs3734398	ELOVL2	T	eqtl-a-ENSG00000106571	ENSG00000106571	-0.0245209	0.0409534	31470
rs174546	FADS1	C	eqtl-a-ENSG00000164587	ENSG00000164587	-0.0258578	0.040993	31300
rs174546	FADS1	C	eqtl-a-ENSG00000175548	ENSG00000175548	-0.0258578	0.040993	23458
rs3734398	ELOVL2	T	eqtl-a-ENSG00000087086	ENSG00000087086	0.0245149	0.040993	11496
rs174546	FADS1	C	ukb-b-11639	Diagnoses - secondary ICD10: Z96.1 Presence of intraocular lens	-0.000310541	0.0409996	463010
rs174546	FADS1	C	ukb-b-19482	Operation code: unilateral oophorectomy	-0.000343846	0.0409996	462933
rs3734398	ELOVL2	T	ukb-b-13832	Treatment/medication code: co-dydramol	-0.000339475	0.0409996	462933
rs3734398	ELOVL2	T	ukb-b-3389	Main speciality of consultant (recoded): Radiology	-0.000231444	0.0409996	461110
rs3734398	ELOVL2	T	ukb-b-5237	Coffee intake	0.00332847	0.0409996	428860
rs3734398	ELOVL2	T	ukb-b-5536	Vitamin and/or mineral supplement use: Magnesium	-0.00144105	0.0409996	64949
rs603424	SCD	G	ukb-b-1557	Diagnoses - main ICD10: M54.5 Low back pain	-0.000405125	0.0409996	463010
rs603424	SCD	G	ukb-b-1765	Operative procedures - secondary OPCS: L87.1 Stripping of long saphenous vein	0.000493878	0.0409996	463010
rs603424	SCD	G	ukb-b-19752	Why reduced smoking: None of the above	-0.0141642	0.0409996	14951
rs174546	FADS1	C	eqtl-a-ENSG00000231105	ENSG00000231105	-0.025854	0.0410129	5502
rs3734398	ELOVL2	T	eqtl-a-ENSG00000138107	ENSG00000138107	-0.0245137	0.0410129	31684
rs174546	FADS1	C	eqtl-a-ENSG00000141040	ENSG00000141040	-0.0258528	0.0410327	31300
rs3734398	ELOVL2	T	eqtl-a-ENSG00000017621	ENSG00000017621	0.0245089	0.0410327	9188
rs3734398	ELOVL2	T	eqtl-a-ENSG00000132694	ENSG00000132694	-0.0245065	0.0410724	31684
rs603424	SCD	G	eqtl-a-ENSG00000196204	ENSG00000196204	-0.0310257	0.0410724	24540
rs174546	FADS1	C	eqtl-a-ENSG00000162888	ENSG00000162888	-0.0258439	0.0410923	4994
rs3734398	ELOVL2	T	eqtl-a-ENSG00000218357	ENSG00000218357	-0.0245041	0.0410923	10736
rs174546	FADS1	C	eqtl-a-ENSG00000245937	ENSG00000245937	-0.0258426	0.0411121	22111
rs3734398	ELOVL2	T	eqtl-a-ENSG00000251474	ENSG00000251474	0.0245005	0.0411121	22879
rs174546	FADS1	C	eqtl-a-ENSG00000182511	ENSG00000182511	-0.0258401	0.041132	31300
rs3734398	ELOVL2	T	eqtl-a-ENSG00000259287	ENSG00000259287	0.0244969	0.041132	4677
rs174546	FADS1	C	eqtl-a-ENSG00000179532	ENSG00000179532	-0.0258388	0.0411519	31300
rs3734398	ELOVL2	T	eqtl-a-ENSG00000108700	ENSG00000108700	0.0244945	0.0411519	30574
rs174546	FADS1	C	eqtl-a-ENSG00000009844	ENSG00000009844	0.0258325	0.0411718	31086
rs174546	FADS1	C	eqtl-a-ENSG00000233820	ENSG00000233820	-0.025835	0.0411718	16052
rs3734398	ELOVL2	T	eqtl-a-ENSG00000211553	ENSG00000211553	-0.0244921	0.0411908	5164
rs603424	SCD	G	eqtl-a-ENSG00000073331	ENSG00000073331	-0.031006	0.0411908	30748
rs603424	SCD	G	eqtl-a-ENSG00000100991	ENSG00000100991	-0.0310075	0.0411908	30748
rs3734398	ELOVL2	T	eqtl-a-ENSG00000119917	ENSG00000119917	-0.0244873	0.0412306	31684
rs174546	FADS1	C	eqtl-a-ENSG00000127533	ENSG00000127533	-0.0258249	0.0412506	31086
rs174546	FADS1	C	eqtl-a-ENSG00000268895	ENSG00000268895	-0.0258199	0.0412905	17051
rs603424	SCD	G	eqtl-a-ENSG00000116001	ENSG00000116001	0.0309832	0.0413105	30748
rs603424	SCD	G	ukb-d-30710_irnt	C-reactive protein	-0.0065172	0.0413114	343524
rs174546	FADS1	C	eqtl-a-ENSG00000072121	ENSG00000072121	0.025811	0.0413504	31300
rs603424	SCD	G	eqtl-a-ENSG00000139626	ENSG00000139626	0.0309771	0.0413504	30748
rs603424	SCD	G	met-a-353	Cortisol	-0.008	0.0413504	7346
rs603424	SCD	G	eqtl-a-ENSG00000068796	ENSG00000068796	0.0309756	0.0413704	30962
rs603424	SCD	G	ebi-a-GCST90001827	IgD on IgD+ B cell	-0.05356	0.04138	3657
rs603424	SCD	G	eqtl-a-ENSG00000169758	ENSG00000169758	-0.0309741	0.0413904	28901
rs174546	FADS1	C	eqtl-a-ENSG00000229043	ENSG00000229043	-0.0258034	0.0414105	5502
rs3734398	ELOVL2	T	eqtl-a-ENSG00000154309	ENSG00000154309	-0.0244669	0.0414105	26609
rs603424	SCD	G	eqtl-a-ENSG00000173264	ENSG00000173264	-0.0309695	0.0414305	30962
rs603424	SCD	G	ukb-a-584	Diagnoses - main ICD10: R14 Flatulence and related conditions	0.000161805	0.0414457	337199
rs174546	FADS1	C	eqtl-a-ENSG00000017427	ENSG00000017427	-0.0257996	0.0414496	31086
rs174546	FADS1	C	prot-b-43	hepatocyte growth factor	-0.0519	0.0414601	3394
rs3734398	ELOVL2	T	eqtl-a-ENSG00000261326	ENSG00000261326	-0.0244573	0.0414696	5502
rs174546	FADS1	C	met-a-471	2-aminobutyrate	-0.0049	0.0414897	7365
rs3734398	ELOVL2	T	eqtl-a-ENSG00000162924	ENSG00000162924	0.0244549	0.0414897	31644
rs3734398	ELOVL2	T	eqtl-a-ENSG00000173068	ENSG00000173068	0.0244525	0.0414897	26609
rs3734398	ELOVL2	T	eqtl-a-ENSG00000185864	ENSG00000185864	-0.0244561	0.0414897	5502
rs174546	FADS1	C	eqtl-a-ENSG00000146426	ENSG00000146426	0.0257908	0.0415097	31086
rs174546	FADS1	C	eqtl-a-ENSG00000156515	ENSG00000156515	0.0257908	0.0415097	31300
rs603424	SCD	G	eqtl-a-ENSG00000064393	ENSG00000064393	0.0309559	0.0415097	30534
rs603424	SCD	G	finn-a-F5_BEHEMOTH	Other behavioural and emotional disorders with onset usually occuring in childhood and adolescence	0.262	0.0415203
rs603424	SCD	G	eqtl-a-ENSG00000136011	ENSG00000136011	0.0309498	0.0415298	28880
rs603424	SCD	G	eqtl-a-ENSG00000153560	ENSG00000153560	-0.0309543	0.0415298	30962
rs603424	SCD	G	eqtl-a-ENSG00000227017	ENSG00000227017	-0.0309543	0.0415298	4339
rs3734398	ELOVL2	T	eqtl-a-ENSG00000236559	ENSG00000236559	0.0244453	0.0415499	5164
rs603424	SCD	G	eqtl-a-ENSG00000123144	ENSG00000123144	0.0309483	0.0415499	25688
rs603424	SCD	G	eqtl-a-ENSG00000157933	ENSG00000157933	0.0309483	0.0415499	30962
rs603424	SCD	G	eqtl-a-ENSG00000214717	ENSG00000214717	-0.0309528	0.0415499	5164
rs3734398	ELOVL2	T	eqtl-a-ENSG00000196967	ENSG00000196967	-0.0244477	0.04157	31684
rs603424	SCD	G	eqtl-a-ENSG00000140688	ENSG00000140688	0.0309467	0.04157	30962
rs603424	SCD	G	ukb-d-2654_9	Non-butter spread type details: Other type of spread/margarine	-0.00163994	0.0415786	190094
rs174546	FADS1	C	eqtl-a-ENSG00000072840	ENSG00000072840	-0.0257794	0.0416102	31300
rs3734398	ELOVL2	T	eqtl-a-ENSG00000171101	ENSG00000171101	-0.0244417	0.0416102	25476
rs3734398	ELOVL2	T	eqtl-a-ENSG00000269720	ENSG00000269720	-0.0244405	0.0416303	6936
rs603424	SCD	G	eqtl-a-ENSG00000100099	ENSG00000100099	-0.0309407	0.0416303	30962
rs174546	FADS1	C	eqtl-a-ENSG00000267547	ENSG00000267547	0.0257731	0.0416505	5502
rs3734398	ELOVL2	T	eqtl-a-ENSG00000168434	ENSG00000168434	0.0244345	0.0416505	31684
rs174546	FADS1	C	prot-a-2471	Ras-related protein Rab-14	0.0526	0.0416869	3301
rs174546	FADS1	C	prot-a-2898	SUN domain-containing protein 3	-0.0527	0.0416869	3301
rs174546	FADS1	C	ubm-a-170	IDP SWI T2star left putamen	-0.0333	0.0416869	7916
rs174546	FADS1	C	ubm-a-1744	NET100 0588	-0.0334	0.0416869	7916
rs174546	FADS1	C	ubm-a-2386	NET100 1230	0.0339	0.0416869	7916
rs174546	FADS1	C	ubm-a-3100	a2009s rh G temp sup-Plan tempo thickness	0.0303	0.0416869	7916
rs174546	FADS1	C	ubm-a-561	IDP dMRI TBSS OD Posterior thalamic radiation L	-0.0337	0.0416869	7916
rs174546	FADS1	C	ubm-a-934	NODEamps100 0043	-0.0302	0.0416869	7916
rs3734398	ELOVL2	T	prot-a-1239	RAB6-interacting golgin	0.0507	0.0416869	3301
rs3734398	ELOVL2	T	prot-a-1506	Interleukin-21	0.0507	0.0416869	3301
rs3734398	ELOVL2	T	prot-a-1519	Interleukin-2 receptor subunit beta	0.0507	0.0416869	3301
rs3734398	ELOVL2	T	prot-a-1861	Myoglobin	0.0506	0.0416869	3301
rs3734398	ELOVL2	T	prot-a-2158	Ubiquitin thioesterase OTUB2	-0.0508	0.0416869	3301
rs3734398	ELOVL2	T	prot-a-2488	Ran-binding protein 3	0.0508	0.0416869	3301
rs3734398	ELOVL2	T	ubm-a-1099	NET25 0153	0.032	0.0416869	7916
rs3734398	ELOVL2	T	ubm-a-1415	NET100 0259	0.0323	0.0416869	7916
rs3734398	ELOVL2	T	ubm-a-2130	NET100 0974	0.0324	0.0416869	7916
rs3734398	ELOVL2	T	ubm-a-659	IDP dMRI ProbtrackX MD cgc l	0.0283	0.0416869	7916
rs603424	SCD	G	ubm-a-204	IDP dMRI TBSS FA Medial lemniscus R	0.0411	0.0416869	7916
rs603424	SCD	G	ubm-a-773	IDP dMRI ProbtrackX L3 fma	0.0414	0.0416869	7916
rs174546	FADS1	C	eqtl-a-ENSG00000184897	ENSG00000184897	0.0257617	0.0417302	26225
rs603424	SCD	G	eqtl-a-ENSG00000172375	ENSG00000172375	-0.030924	0.0417302	30962
rs174546	FADS1	C	ebi-a-GCST006465	Endometrial cancer (endometrioid histology)	-0.0395739	0.0417436	54884
rs174546	FADS1	C	eqtl-a-ENSG00000111261	ENSG00000111261	0.0257592	0.0417503	31260
rs174546	FADS1	C	eqtl-a-ENSG00000166128	ENSG00000166128	0.0257592	0.0417503	31086
rs174546	FADS1	C	eqtl-a-ENSG00000022556	ENSG00000022556	0.0257566	0.0417705	31086
rs3734398	ELOVL2	T	eqtl-a-ENSG00000006756	ENSG00000006756	0.0244165	0.0417907	9188
rs174546	FADS1	C	ukb-d-S61	Diagnoses - main ICD10: S61 Open wound of wrist and hand	0.000363036	0.0418109	361194
rs603424	SCD	G	ukb-d-20126_5	Bipolar and major depression status: Single Probable major depression episode	-0.00324118	0.0418148	86895
rs174546	FADS1	C	eqtl-a-ENSG00000092445	ENSG00000092445	-0.0257503	0.0418504	29556
rs174546	FADS1	C	eqtl-a-ENSG00000159348	ENSG00000159348	-0.0257465	0.0418707	31300
rs174546	FADS1	C	eqtl-a-ENSG00000165714	ENSG00000165714	-0.0257478	0.0418707	31300
rs603424	SCD	G	eqtl-a-ENSG00000103089	ENSG00000103089	-0.0309027	0.0418707	30962
rs603424	SCD	G	eqtl-a-ENSG00000127399	ENSG00000127399	-0.0308982	0.0418909	30962
rs603424	SCD	G	eqtl-a-ENSG00000159761	ENSG00000159761	-0.0308997	0.0418909	25887
rs174546	FADS1	C	eqtl-a-ENSG00000132359	ENSG00000132359	0.0257377	0.0419112	31086
rs174546	FADS1	C	eqtl-a-ENSG00000250687	ENSG00000250687	0.0257377	0.0419112	4677
rs603424	SCD	G	eqtl-a-ENSG00000111860	ENSG00000111860	0.0308951	0.0419112	24968
rs603424	SCD	G	eqtl-a-ENSG00000211767	ENSG00000211767	0.0308936	0.0419112	5164
rs603424	SCD	G	eqtl-a-ENSG00000235665	ENSG00000235665	0.0308875	0.0419517	16079
rs174546	FADS1	C	eqtl-a-ENSG00000088827	ENSG00000088827	0.0257313	0.041972	14263
rs174546	FADS1	C	eqtl-a-ENSG00000255776	ENSG00000255776	0.0257326	0.041972	4677
rs3734398	ELOVL2	T	eqtl-a-ENSG00000206549	ENSG00000206549	-0.0243986	0.041972	26418
rs174546	FADS1	C	ukb-a-116	Treatment/medication code: lisinopril	-0.000856809	0.0419798	337159
rs3734398	ELOVL2	T	eqtl-a-ENSG00000138413	ENSG00000138413	0.0243938	0.0419923	14263
rs174546	FADS1	C	ukb-b-10753	Diabetes diagnosed by doctor	0.000952704	0.0420001	461578
rs174546	FADS1	C	ukb-b-13350	PCT responsible for patient data: NOTTINGHAM CITY PCT	0.000321263	0.0420001	463010
rs174546	FADS1	C	ukb-b-14179	Lamb/mutton intake	-0.00313521	0.0420001	460006
rs174546	FADS1	C	ukb-b-17527	Operative procedures - secondary OPCS: V55.1 One level of spine	0.000338491	0.0420001	463010
rs174546	FADS1	C	ukb-b-1763	Non-cancer illness code, self-reported: nasal/sinus disorder	0.000272972	0.0420001	462933
rs174546	FADS1	C	ukb-b-3273	Treatment speciality of consultant (recoded): Pain management	0.000430221	0.0420001	444727
rs174546	FADS1	C	ukb-b-8800	Interpolated Year when cancer first diagnosed	0.0151094	0.0420001	39107
rs603424	SCD	G	ukb-b-328	PCT responsible for patient data: OXFORDSHIRE PCT	0.000643396	0.0420001	463010
rs603424	SCD	G	ukb-b-5369	Diagnoses - main ICD10: K40.9 Unilateral or unspecified inguinal hernia, without obstruction or gangrene	-0.000865289	0.0420001	463010
rs603424	SCD	G	ukb-b-5666	Interpolated Age of participant when operation took place	-0.00629645	0.0420001	364083
rs603424	SCD	G	ukb-b-7641	Crumble intake	-0.0042441	0.0420001	64948
rs603424	SCD	G	ukb-b-9040	Operative procedures - main OPCS: R18.2 Lower uterine segment caesarean delivery NEC	-0.000387793	0.0420001	463010
rs603424	SCD	G	met-a-358	Serotonin (5HT)	-0.0092	0.0420097	5791
rs3734398	ELOVL2	T	eqtl-a-ENSG00000101079	ENSG00000101079	-0.0243938	0.0420117	31684
rs174546	FADS1	C	ukb-d-22617_4122	Job SOC coding: Accounts and wages clerks, book-keepers, other financial clerks	0.00170518	0.0420252	91149
rs174546	FADS1	C	eqtl-a-ENSG00000099994	ENSG00000099994	0.025725	0.042032	31086
rs603424	SCD	G	eqtl-a-ENSG00000129038	ENSG00000129038	-0.0308784	0.042032	30962
rs3734398	ELOVL2	T	met-c-902	Concentration of medium HDL particles	-0.021003	0.0420523	19272
rs603424	SCD	G	eqtl-a-ENSG00000005249	ENSG00000005249	0.0308693	0.0420727	30962
rs603424	SCD	G	eqtl-a-ENSG00000269990	ENSG00000269990	-0.0308739	0.0420727	5164
rs603424	SCD	G	ebi-a-GCST90001836	CD66b on CD66b++ myeloid cell	-0.07885	0.0420998	1465
rs174546	FADS1	C	eqtl-a-ENSG00000252916	ENSG00000252916	-0.0257161	0.0421134	3831
rs603424	SCD	G	eqtl-a-ENSG00000211784	ENSG00000211784	0.0308617	0.0421337	5164
rs3734398	ELOVL2	T	eqtl-a-ENSG00000215190	ENSG00000215190	-0.024377	0.0421541	5502
rs174546	FADS1	C	eqtl-a-ENSG00000233360	ENSG00000233360	0.025706	0.0421735	5502
rs3734398	ELOVL2	T	eqtl-a-ENSG00000111707	ENSG00000111707	0.0243734	0.0421735	31684
rs603424	SCD	G	eqtl-a-ENSG00000204394	ENSG00000204394	-0.0308572	0.0421735	30962
rs174546	FADS1	C	eqtl-a-ENSG00000182551	ENSG00000182551	0.0257035	0.0421939	31086
rs174546	FADS1	C	eqtl-a-ENSG00000235481	ENSG00000235481	0.0257035	0.0421939	4169
rs3734398	ELOVL2	T	eqtl-a-ENSG00000160199	ENSG00000160199	0.0243698	0.0421939	31684
rs3734398	ELOVL2	T	eqtl-a-ENSG00000205611	ENSG00000205611	0.0243698	0.0421939	4360
rs174546	FADS1	C	eqtl-a-ENSG00000170632	ENSG00000170632	0.025701	0.0422143	31260
rs603424	SCD	G	eqtl-a-ENSG00000267364	ENSG00000267364	-0.0308526	0.0422143	5164
rs603424	SCD	G	finn-a-M13_RECUDISLOCATIO	Recurrent dislocation and subluxation of joint	-0.2065	0.0422202
rs603424	SCD	G	met-a-548	X-11820	0.0108	0.0422202	7263
rs603424	SCD	G	eqtl-a-ENSG00000227456	ENSG00000227456	0.0308435	0.0422348	7106
rs174546	FADS1	C	met-c-895	Total cholesterol in LDL	0.020872	0.0422513	21559
rs603424	SCD	G	eqtl-a-ENSG00000247934	ENSG00000247934	-0.030845	0.0422552	4530
rs3734398	ELOVL2	T	ebi-a-GCST90000290	Myocardial fractal dimension (slice 4)	0.00067467	0.0422571	18096
rs174546	FADS1	C	ukb-d-22617_5223	Job SOC coding: Metal working production and maintenance fitters	0.0011334	0.0422688	91149
rs603424	SCD	G	eqtl-a-ENSG00000106617	ENSG00000106617	-0.030842	0.0422756	30748
rs174546	FADS1	C	eqtl-a-ENSG00000143228	ENSG00000143228	0.0256858	0.042336	31300
rs603424	SCD	G	eqtl-a-ENSG00000116514	ENSG00000116514	-0.0308344	0.042336	30962
rs603424	SCD	G	eqtl-a-ENSG00000218809	ENSG00000218809	-0.0308344	0.042336	5164
rs3734398	ELOVL2	T	ebi-a-GCST004613	Sum neutrophil eosinophil counts	-0.0073383	0.0423497	170384
rs603424	SCD	G	finn-a-L12_SKINSUBCUTISNAS	Other and unspecified disorders of skin and subcutaneous tissue	0.2317	0.0423497
rs3734398	ELOVL2	T	eqtl-a-ENSG00000183625	ENSG00000183625	-0.0243518	0.0423565	31470
rs603424	SCD	G	eqtl-a-ENSG00000114648	ENSG00000114648	-0.0308314	0.0423565	30962
rs603424	SCD	G	ukb-a-258	Cough on most days	-0.00455632	0.0423604	83529
rs174546	FADS1	C	eqtl-a-ENSG00000154001	ENSG00000154001	0.0256807	0.042377	14263
rs3734398	ELOVL2	T	ukb-d-30030_irnt	Haematocrit percentage	-0.00399117	0.0424121	350475
rs174546	FADS1	C	eqtl-a-ENSG00000116106	ENSG00000116106	0.0256769	0.042418	31300
rs603424	SCD	G	eqtl-a-ENSG00000148926	ENSG00000148926	-0.0308223	0.042418	30962
rs603424	SCD	G	ebi-a-GCST90001742	CD19 on transitional B cell	-0.05261	0.0424502	3657
rs3734398	ELOVL2	T	eqtl-a-ENSG00000197535	ENSG00000197535	-0.0243422	0.042458	31684
rs174546	FADS1	C	eqtl-a-ENSG00000128739	ENSG00000128739	-0.0256706	0.0424786	22539
rs3734398	ELOVL2	T	eqtl-a-ENSG00000207547	ENSG00000207547	-0.0243374	0.0424991	18016
rs603424	SCD	G	eqtl-a-ENSG00000181666	ENSG00000181666	0.0308071	0.0424991	30962
rs603424	SCD	G	prot-c-2869_68_3	PKC-D	-0.1134	0.0425001	997
rs174546	FADS1	C	eqtl-a-ENSG00000011566	ENSG00000011566	0.0256605	0.0425402	14263
rs174546	FADS1	C	eqtl-a-ENSG00000178947	ENSG00000178947	-0.025663	0.0425402	5502
rs603424	SCD	G	eqtl-a-ENSG00000170873	ENSG00000170873	0.030798	0.0425402	30748
rs3734398	ELOVL2	T	eqtl-a-ENSG00000155975	ENSG00000155975	-0.024329	0.0425598	31470
rs3734398	ELOVL2	T	eqtl-a-ENSG00000129465	ENSG00000129465	-0.0243254	0.0425804	30935
rs603424	SCD	G	prot-b-33	adrenomedullin	-0.0594	0.0426	3394
rs603424	SCD	G	eqtl-a-ENSG00000256271	ENSG00000256271	-0.0307949	0.042601	5164
rs174546	FADS1	C	eqtl-a-ENSG00000082212	ENSG00000082212	0.0256504	0.0426216	31086
rs603424	SCD	G	eqtl-a-ENSG00000007047	ENSG00000007047	-0.0307889	0.0426216	28195
rs603424	SCD	G	eqtl-a-ENSG00000105193	ENSG00000105193	-0.0307919	0.0426216	30213
rs174546	FADS1	C	met-a-722	X-14304--leucylalanine	-0.0138	0.0426403	2400
rs603424	SCD	G	ebi-a-GCST90001702	BAFF-R on CD24+ CD27+ B cell	0.05321	0.0426403	3657
rs603424	SCD	G	eqtl-a-ENSG00000263370	ENSG00000263370	0.0307858	0.0426422	4656
rs174546	FADS1	C	prot-a-2689	Protein Z-dependent protease inhibitor	-0.0523	0.042658	3301
rs174546	FADS1	C	ubm-a-1058	NET25 0112	-0.0335	0.042658	7916
rs174546	FADS1	C	ubm-a-1193	NET100 0037	0.0336	0.042658	7916
rs174546	FADS1	C	ubm-a-1700	NET100 0544	0.0337	0.042658	7916
rs174546	FADS1	C	ubm-a-1927	NET100 0771	-0.0337	0.042658	7916
rs174546	FADS1	C	ubm-a-306	IDP dMRI TBSS MO Cerebral peduncle R	0.0337	0.042658	7916
rs3734398	ELOVL2	T	ubm-a-1508	NET100 0352	-0.0323	0.042658	7916
rs3734398	ELOVL2	T	ubm-a-2928	DKTatlas lh caudalmiddlefrontal thickness	-0.0283	0.042658	7916
rs3734398	ELOVL2	T	ubm-a-654	IDP dMRI ProbtrackX FA unc r	-0.0319	0.042658	7916
rs3734398	ELOVL2	T	ubm-a-721	IDP dMRI ProbtrackX L1 ifo l	0.0288	0.042658	7916
rs603424	SCD	G	prot-a-1079	Fc receptor-like protein 1	0.0642	0.042658	3301
rs603424	SCD	G	prot-a-1418	Interferon alpha-10	-0.0643	0.042658	3301
rs603424	SCD	G	prot-a-1936	Melanocortin-2 receptor accessory protein	-0.0644	0.042658	3301
rs603424	SCD	G	prot-a-2302	Plasmin	-0.0644	0.042658	3301
rs603424	SCD	G	prot-a-862	Protein dpy-30 homolog	0.0642	0.042658	3301
rs603424	SCD	G	ubm-a-573	IDP dMRI TBSS OD Superior longitudinal fasciculus L	-0.0425	0.042658	7916
rs174546	FADS1	C	prot-b-59	galanin and GMAP prepropeptide	-0.0516	0.0426599	3394
rs603424	SCD	G	eqtl-a-ENSG00000174527	ENSG00000174527	-0.0307828	0.0426825	28282
rs174546	FADS1	C	eqtl-a-ENSG00000149599	ENSG00000149599	0.0256415	0.0427032	30167
rs3734398	ELOVL2	T	eqtl-a-ENSG00000159842	ENSG00000159842	-0.0243134	0.0427032	26609
rs3734398	ELOVL2	T	eqtl-a-ENSG00000079805	ENSG00000079805	-0.0243098	0.0427238	31470
rs3734398	ELOVL2	T	eqtl-a-ENSG00000181218	ENSG00000181218	0.0243074	0.0427238	25646
rs603424	SCD	G	eqtl-a-ENSG00000240859	ENSG00000240859	-0.0307767	0.0427238	5164
rs174546	FADS1	C	eqtl-a-ENSG00000011105	ENSG00000011105	-0.0256377	0.0427445	31300
rs174546	FADS1	C	eqtl-a-ENSG00000256347	ENSG00000256347	-0.0256377	0.0427445	3831
rs3734398	ELOVL2	T	eqtl-a-ENSG00000116704	ENSG00000116704	-0.0243074	0.0427445	14263
rs3734398	ELOVL2	T	eqtl-a-ENSG00000143320	ENSG00000143320	-0.0243062	0.0427445	31684
rs603424	SCD	G	prot-b-66	placental growth factor	-0.0593	0.0427504	3394
rs3734398	ELOVL2	T	ebi-a-GCST90001992	CCR2 on CD14+ CD16+ monocyte	0.05038	0.0427602	3618
rs603424	SCD	G	eqtl-a-ENSG00000198178	ENSG00000198178	0.0307661	0.0427652	30962
rs174546	FADS1	C	eqtl-a-ENSG00000130741	ENSG00000130741	-0.0256289	0.0428055	9188
rs3734398	ELOVL2	T	eqtl-a-ENSG00000144791	ENSG00000144791	0.0242978	0.0428055	31470
rs603424	SCD	G	eqtl-a-ENSG00000167740	ENSG00000167740	0.03076	0.0428055	30962
rs174546	FADS1	C	eqtl-a-ENSG00000145741	ENSG00000145741	-0.0256276	0.0428262	31086
rs3734398	ELOVL2	T	eqtl-a-ENSG00000197562	ENSG00000197562	-0.0242978	0.0428262	26395
rs603424	SCD	G	eqtl-a-ENSG00000243404	ENSG00000243404	0.0307585	0.0428262	3831
rs603424	SCD	G	eqtl-a-ENSG00000257595	ENSG00000257595	0.0307555	0.0428262	4530
rs174546	FADS1	C	eqtl-a-ENSG00000074319	ENSG00000074319	0.0256213	0.042847	31300
rs174546	FADS1	C	eqtl-a-ENSG00000261732	ENSG00000261732	-0.0256263	0.042847	6598
rs3734398	ELOVL2	T	eqtl-a-ENSG00000104332	ENSG00000104332	-0.0242966	0.042847	30551
rs603424	SCD	G	eqtl-a-ENSG00000179913	ENSG00000179913	-0.0307555	0.042847	30213
rs3734398	ELOVL2	T	ebi-a-GCST90000293	Myocardial fractal dimension (slice 7)	0.0011362	0.0428647	18096
rs603424	SCD	G	eqtl-a-ENSG00000243795	ENSG00000243795	0.0307509	0.0428677	3831
rs603424	SCD	G	eqtl-a-ENSG00000101425	ENSG00000101425	-0.0307494	0.0428874	30962
rs174546	FADS1	C	eqtl-a-ENSG00000232721	ENSG00000232721	0.0256137	0.0429082	4656
rs3734398	ELOVL2	T	eqtl-a-ENSG00000158186	ENSG00000158186	0.0242822	0.0429289	31684
rs3734398	ELOVL2	T	eqtl-a-ENSG00000167815	ENSG00000167815	-0.0242858	0.0429289	31684
rs603424	SCD	G	prot-c-3292_75_1	CD48	0.1127	0.0429497	997
rs174546	FADS1	C	eqtl-a-ENSG00000074966	ENSG00000074966	-0.0256086	0.0429705	31300
rs174546	FADS1	C	eqtl-a-ENSG00000111863	ENSG00000111863	-0.0256099	0.0429705	8269
rs174546	FADS1	C	ukb-a-354	Headaches for 3+ months	-0.00582199	0.0429804	65583
rs174546	FADS1	C	ukb-b-11535	Mineral and other dietary supplements: Glucosamine	0.00174415	0.0430002	461384
rs174546	FADS1	C	ukb-b-471	Diagnoses - main ICD9: 6262 Excessive or frequent menstruation	-0.000239615	0.0430002	463010
rs174546	FADS1	C	ukb-b-5608	Operative procedures - secondary OPCS: Z49.2 Skin of axilla	0.00022626	0.0430002	463010
rs3734398	ELOVL2	T	ieu-a-110	Waist-to-hip ratio	0.014	0.0430002	34527
rs3734398	ELOVL2	T	ukb-b-11189	Type of special diet followed: Gluten-free	-0.00163711	0.0430002	64949
rs3734398	ELOVL2	T	ukb-b-11856	Treatment speciality of consultant (recoded): Ophthalmology	0.000975892	0.0430002	445378
rs3734398	ELOVL2	T	ukb-b-12018	Illnesses of mother: Chronic bronchitis/emphysema	-0.00105218	0.0430002	423692
rs3734398	ELOVL2	T	ukb-b-1228	Diagnoses - secondary ICD10: I84.6 Residual haemorrhoidal skin tags	0.000258039	0.0430002	463010
rs3734398	ELOVL2	T	ukb-b-14037	Treatment/medication code: glucosamine product	0.00105396	0.0430002	462933
rs3734398	ELOVL2	T	ukb-b-17300	Average monthly red wine intake	-0.0130487	0.0430002	34179
rs3734398	ELOVL2	T	ukb-b-20193	PCT where patients GP was registered: CENTRAL CHESHIRE PCT	0.000225827	0.0430002	463010
rs603424	SCD	G	ukb-b-12227	Illnesses of siblings: Breast cancer	0.00131554	0.0430002	361809
rs603424	SCD	G	ukb-b-13423	Breastfed as a baby	-0.00286037	0.0430002	352094
rs603424	SCD	G	ukb-b-17553	Pregnant	-0.000394309	0.0430002	250880
rs603424	SCD	G	ukb-b-499	Diagnoses - secondary ICD10: N32.8 Other specified disorders of bladder	0.000421139	0.0430002	463010
rs603424	SCD	G	ukb-b-9930	Why reduced smoking: Illness or ill health	0.0107405	0.0430002	14951
rs174546	FADS1	C	eqtl-a-ENSG00000197353	ENSG00000197353	-0.0256048	0.043011	31300
rs3734398	ELOVL2	T	eqtl-a-ENSG00000148516	ENSG00000148516	-0.0242762	0.043011	30551
rs3734398	ELOVL2	T	eqtl-a-ENSG00000219881	ENSG00000219881	0.0242702	0.0430318	4169
rs603424	SCD	G	eqtl-a-ENSG00000100147	ENSG00000100147	0.0307281	0.0430318	30962
rs174546	FADS1	C	eqtl-a-ENSG00000100036	ENSG00000100036	0.0255973	0.0430527	31300
rs174546	FADS1	C	eqtl-a-ENSG00000246889	ENSG00000246889	-0.0255973	0.0430735	5502
rs3734398	ELOVL2	T	eqtl-a-ENSG00000164327	ENSG00000164327	0.0242678	0.0430735	31086
rs603424	SCD	G	eqtl-a-ENSG00000116754	ENSG00000116754	-0.0307205	0.0430933	30962
rs174546	FADS1	C	eqtl-a-ENSG00000137269	ENSG00000137269	-0.0255922	0.0431142	31300
rs3734398	ELOVL2	T	eqtl-a-ENSG00000250616	ENSG00000250616	0.0242618	0.0431142	5502
rs174546	FADS1	C	eqtl-a-ENSG00000144036	ENSG00000144036	0.0255859	0.043135	25797
rs174546	FADS1	C	eqtl-a-ENSG00000169733	ENSG00000169733	-0.0255897	0.043135	25476
rs174546	FADS1	C	eqtl-a-ENSG00000202538	ENSG00000202538	-0.0255884	0.0431559	4677
rs603424	SCD	G	eqtl-a-ENSG00000235290	ENSG00000235290	-0.0307129	0.0431559	5164
rs603424	SCD	G	eqtl-a-ENSG00000268743	ENSG00000268743	-0.0307114	0.0431559	3831
rs603424	SCD	G	ebi-a-GCST007432	FEV1	-0.0063	0.0431599	321047
rs174546	FADS1	C	eqtl-a-ENSG00000167395	ENSG00000167395	0.0255821	0.0431768	14263
rs3734398	ELOVL2	T	eqtl-a-ENSG00000105205	ENSG00000105205	-0.0242582	0.0431768	31684
rs603424	SCD	G	eqtl-a-ENSG00000198610	ENSG00000198610	0.0307038	0.0431768	28710
rs3734398	ELOVL2	T	eqtl-a-ENSG00000166750	ENSG00000166750	-0.0242546	0.0431966	31684
rs603424	SCD	G	eqtl-a-ENSG00000165259	ENSG00000165259	-0.0307053	0.0431966	8850
rs603424	SCD	G	eqtl-a-ENSG00000204713	ENSG00000204713	0.0306978	0.0432175	30962
rs603424	SCD	G	eqtl-a-ENSG00000227008	ENSG00000227008	0.0306947	0.0432384	5164
rs174546	FADS1	C	eqtl-a-ENSG00000198824	ENSG00000198824	0.0255707	0.0432594	25306
rs3734398	ELOVL2	T	eqtl-a-ENSG00000144290	ENSG00000144290	-0.0242474	0.0432594	31684
rs3734398	ELOVL2	T	eqtl-a-ENSG00000178631	ENSG00000178631	-0.0242474	0.0432594	4339
rs603424	SCD	G	eqtl-a-ENSG00000171824	ENSG00000171824	0.0306886	0.0432793	30962
rs3734398	ELOVL2	T	eqtl-a-ENSG00000231734	ENSG00000231734	-0.0242427	0.0433002	4868
rs3734398	ELOVL2	T	ebi-a-GCST90002080	SSC-A on T cell	0.05303	0.0433102	3113
rs603424	SCD	G	eqtl-a-ENSG00000109323	ENSG00000109323	-0.0306886	0.0433212	30962
rs603424	SCD	G	eqtl-a-ENSG00000112212	ENSG00000112212	0.0306841	0.0433212	25887
rs603424	SCD	G	prot-c-3432_21_2	EPHA3	0.1135	0.0433301	997
rs603424	SCD	G	eqtl-a-ENSG00000158445	ENSG00000158445	-0.0306841	0.0433421	12657
rs603424	SCD	G	eqtl-a-ENSG00000196363	ENSG00000196363	-0.0306811	0.0433631	25887
rs174546	FADS1	C	eqtl-a-ENSG00000169314	ENSG00000169314	-0.0255593	0.043383	30748
rs603424	SCD	G	eqtl-a-ENSG00000134744	ENSG00000134744	0.030675	0.043383	30748
rs174546	FADS1	C	eqtl-a-ENSG00000144228	ENSG00000144228	0.0255542	0.043404	31260
rs603424	SCD	G	eqtl-a-ENSG00000100568	ENSG00000100568	0.0306704	0.043404	13925
rs3734398	ELOVL2	T	eqtl-a-ENSG00000170312	ENSG00000170312	0.0242259	0.043425	31684
rs174546	FADS1	C	ebi-a-GCST90001984	HLA DR on CD14- CD16+ monocyte	0.05568	0.04343	3621
rs3734398	ELOVL2	T	eqtl-a-ENSG00000254288	ENSG00000254288	-0.0242259	0.043446	10736
rs603424	SCD	G	eqtl-a-ENSG00000106537	ENSG00000106537	0.0306628	0.043466	30922
rs603424	SCD	G	met-b-206	CD4mem:%Th1* (3)	-0.0537646	0.0434851	452
rs174546	FADS1	C	eqtl-a-ENSG00000179914	ENSG00000179914	-0.0255467	0.0434871	14263
rs3734398	ELOVL2	T	eqtl-a-ENSG00000269564	ENSG00000269564	-0.0242211	0.0434871	21987
rs603424	SCD	G	ebi-a-GCST90001704	BAFF-R on IgD+ CD24- B cell	0.05291	0.0435001	3657
rs174546	FADS1	C	eqtl-a-ENSG00000125485	ENSG00000125485	-0.0255454	0.0435081	31300
rs3734398	ELOVL2	T	ukb-d-1428_2	Spread type: Flora Pro-Active/Benecol	0.000351113	0.0435101	360291
rs174546	FADS1	C	eqtl-a-ENSG00000169026	ENSG00000169026	-0.0255416	0.0435291	26225
rs174546	FADS1	C	eqtl-a-ENSG00000197321	ENSG00000197321	0.0255391	0.0435291	31300
rs3734398	ELOVL2	T	eqtl-a-ENSG00000132155	ENSG00000132155	-0.0242163	0.0435291	31684
rs603424	SCD	G	eqtl-a-ENSG00000120705	ENSG00000120705	-0.0306552	0.0435291	30748
rs3734398	ELOVL2	T	eqtl-a-ENSG00000060566	ENSG00000060566	-0.0242127	0.0435702	31300
rs174546	FADS1	C	eqtl-a-ENSG00000130816	ENSG00000130816	0.0255315	0.0435913	31300
rs603424	SCD	G	eqtl-a-ENSG00000172869	ENSG00000172869	0.0306461	0.0435913	30962
rs174546	FADS1	C	eqtl-a-ENSG00000147443	ENSG00000147443	0.0255302	0.0436124	31300
rs174546	FADS1	C	eqtl-a-ENSG00000185869	ENSG00000185869	-0.0255327	0.0436124	26011
rs174546	FADS1	C	eqtl-a-ENSG00000197579	ENSG00000197579	-0.0255302	0.0436124	31260
rs3734398	ELOVL2	T	eqtl-a-ENSG00000147121	ENSG00000147121	0.0242019	0.0436325	8269
rs603424	SCD	G	eqtl-a-ENSG00000211642	ENSG00000211642	-0.0306431	0.0436325	5164
rs174546	FADS1	C	prot-a-2543	Protein RIC-3	0.0522	0.0436516	3301
rs174546	FADS1	C	prot-a-352	Soluble calcium-activated nucleotidase 1	-0.0522	0.0436516	3301
rs174546	FADS1	C	prot-a-367	Catalase	0.0523	0.0436516	3301
rs174546	FADS1	C	ubm-a-2278	NET100 1122	-0.0329	0.0436516	7916
rs174546	FADS1	C	ubm-a-2570	NET100 1414	0.0335	0.0436516	7916
rs174546	FADS1	C	ubm-a-2688	volume Optic-Chiasm	-0.0284	0.0436516	7916
rs174546	FADS1	C	ubm-a-3055	DKTatlas rh precuneus thickness	0.0297	0.0436516	7916
rs174546	FADS1	C	ubm-a-382	IDP dMRI TBSS L1 Superior fronto-occipital fasciculus R	0.0301	0.0436516	7916
rs174546	FADS1	C	ubm-a-878	NODEamps25 0008	-0.0323	0.0436516	7916
rs174546	FADS1	C	ubm-a-898	NODEamps100 0007	-0.0314	0.0436516	7916
rs3734398	ELOVL2	T	prot-a-2097	Neuregulin-4	-0.0503	0.0436516	3301
rs3734398	ELOVL2	T	prot-a-2119	Netrin-4	-0.0502	0.0436516	3301
rs3734398	ELOVL2	T	prot-a-25	Disintegrin and metalloproteinase domain-containing protein 11	-0.0501	0.0436516	3301
rs3734398	ELOVL2	T	prot-a-2518	RELT-like protein 2	0.0503	0.0436516	3301
rs3734398	ELOVL2	T	prot-a-2824	Kunitz-type protease inhibitor 2	-0.0503	0.0436516	3301
rs3734398	ELOVL2	T	prot-a-456	CD63 antigen	0.0503	0.0436516	3301
rs3734398	ELOVL2	T	ubm-a-103	IDP T1 FAST ROIs R temp occ fusif cortex	-0.0265	0.0436516	7916
rs3734398	ELOVL2	T	ubm-a-2136	NET100 0980	-0.0319	0.0436516	7916
rs3734398	ELOVL2	T	ubm-a-2286	NET100 1130	0.0316	0.0436516	7916
rs3734398	ELOVL2	T	ubm-a-2563	NET100 1407	-0.032	0.0436516	7916
rs3734398	ELOVL2	T	ubm-a-894	NODEamps100 0003	-0.0303	0.0436516	7916
rs603424	SCD	G	prot-a-587	CXADR-like membrane protein	0.0641	0.0436516	3301
rs603424	SCD	G	prot-a-949	AP-4 complex accessory subunit tepsin	-0.0639	0.0436516	3301
rs603424	SCD	G	ubm-a-2533	NET100 1377	-0.0424	0.0436516	7916
rs603424	SCD	G	ubm-a-754	IDP dMRI ProbtrackX L2 ml r	-0.0428	0.0436516	7916
rs3734398	ELOVL2	T	eqtl-a-ENSG00000224861	ENSG00000224861	0.0241983	0.0436536	5502
rs174546	FADS1	C	eqtl-a-ENSG00000102349	ENSG00000102349	0.0255226	0.0436747	9188
rs603424	SCD	G	eqtl-a-ENSG00000158467	ENSG00000158467	-0.030637	0.0436747	30962
rs174546	FADS1	C	eqtl-a-ENSG00000119778	ENSG00000119778	0.0255176	0.043716	25812
rs174546	FADS1	C	eqtl-a-ENSG00000140443	ENSG00000140443	-0.0255188	0.043716	31086
rs3734398	ELOVL2	T	met-c-914	Phospholipids in medium VLDL	-0.020172	0.0437331	21239
rs3734398	ELOVL2	T	eqtl-a-ENSG00000117010	ENSG00000117010	0.0241887	0.0437583	31684
rs174546	FADS1	C	eqtl-a-ENSG00000135318	ENSG00000135318	0.0255087	0.0437794	31300
rs174546	FADS1	C	eqtl-a-ENSG00000166432	ENSG00000166432	-0.02551	0.0437794	9188
rs3734398	ELOVL2	T	eqtl-a-ENSG00000167604	ENSG00000167604	0.0241851	0.0437794	30935
rs603424	SCD	G	eqtl-a-ENSG00000163697	ENSG00000163697	0.0306158	0.0437794	25474
rs603424	SCD	G	eqtl-a-ENSG00000218186	ENSG00000218186	0.0306158	0.0437794	3831
rs603424	SCD	G	eqtl-a-ENSG00000137168	ENSG00000137168	-0.0306158	0.0438208	30748
rs174546	FADS1	C	eqtl-a-ENSG00000131043	ENSG00000131043	0.0255011	0.043842	24557
rs174546	FADS1	C	eqtl-a-ENSG00000225190	ENSG00000225190	0.0255011	0.043842	31300
rs603424	SCD	G	eqtl-a-ENSG00000115107	ENSG00000115107	-0.0306112	0.043842	30962
rs603424	SCD	G	eqtl-a-ENSG00000135740	ENSG00000135740	-0.0306127	0.043842	30748
rs3734398	ELOVL2	T	eqtl-a-ENSG00000100532	ENSG00000100532	-0.0241779	0.0438632	30935
rs3734398	ELOVL2	T	ukb-a-16	Current tobacco smoking	-0.00269378	0.0438712	337030
rs174546	FADS1	C	eqtl-a-ENSG00000086548	ENSG00000086548	-0.0254961	0.0439046	31300
rs3734398	ELOVL2	T	eqtl-a-ENSG00000249348	ENSG00000249348	0.0241707	0.0439046	5164
rs603424	SCD	G	eqtl-a-ENSG00000168014	ENSG00000168014	0.0305976	0.0439046	30962
rs603424	SCD	G	ukb-a-471	Pain type(s) experienced in last month: Facial pain	-0.000874774	0.0439238	336650
rs603424	SCD	G	eqtl-a-ENSG00000259153	ENSG00000259153	-0.0305976	0.0439471	4530
rs603424	SCD	G	ukb-d-K81	Diagnoses - main ICD10: K81 Cholecystitis	0.000476389	0.0439491	361194
rs174546	FADS1	C	ukb-a-182	Treatment/medication code: symbicort 100/6 turbohaler	0.000405063	0.0439876	337159
rs603424	SCD	G	ieu-a-1012	Plasma cortisol	-0.034569	0.0439876	11439
rs3734398	ELOVL2	T	eqtl-a-ENSG00000162873	ENSG00000162873	-0.0241635	0.0439886	31684
rs603424	SCD	G	eqtl-a-ENSG00000268849	ENSG00000268849	0.0305854	0.0439886	5164
rs174546	FADS1	C	ukb-b-11274	Diagnoses - main ICD10: K60.2 Anal fissure, unspecified	0.000213514	0.0439997	463010
rs174546	FADS1	C	ukb-b-17687	Illness, injury, bereavement, stress in last 2 years: None of the above	-0.00219655	0.0439997	459742
rs174546	FADS1	C	ukb-b-2002	Job involves heavy manual or physical work	0.00506841	0.0439997	263615
rs174546	FADS1	C	ukb-b-2189	Operative procedures - secondary OPCS: Z28.6 Sigmoid colon	0.000670691	0.0439997	463010
rs174546	FADS1	C	ukb-b-4256	Lifetime number of sexual partners	-0.00391679	0.0439997	378882
rs3734398	ELOVL2	T	ukb-b-6218	Mango intake	0.00282173	0.0439997	64949
rs3734398	ELOVL2	T	ukb-b-9981	Sensitivity / hurt feelings	0.00208932	0.0439997	449419
rs603424	SCD	G	ebi-a-GCST003392	Parental longevity (father's age at death)	0.0122544	0.0439997	63775
rs603424	SCD	G	ukb-b-12397	Diagnoses - main ICD10: H26.9 Cataract, unspecified	-0.000758117	0.0439997	463010
rs603424	SCD	G	ukb-b-18994	Miserableness	-0.00272625	0.0439997	454982
rs603424	SCD	G	ukb-b-4540	Methods of admission to hospital (recoded): Emergency admission: Non-injury	0.000782329	0.0439997	462400
rs174546	FADS1	C	eqtl-a-ENSG00000110330	ENSG00000110330	0.0254821	0.0440099	31086
rs174546	FADS1	C	eqtl-a-ENSG00000141971	ENSG00000141971	0.0254796	0.0440099	25092
rs174546	FADS1	C	eqtl-a-ENSG00000213839	ENSG00000213839	-0.0254821	0.0440099	4994
rs174546	FADS1	C	eqtl-a-ENSG00000250412	ENSG00000250412	-0.0254809	0.0440301	4677
rs603424	SCD	G	eqtl-a-ENSG00000196511	ENSG00000196511	-0.0305824	0.0440301	30748
rs603424	SCD	G	eqtl-a-ENSG00000260269	ENSG00000260269	0.0305824	0.0440301	9731
rs174546	FADS1	C	eqtl-a-ENSG00000233614	ENSG00000233614	-0.0254746	0.0440727	5502
rs174546	FADS1	C	eqtl-a-ENSG00000259962	ENSG00000259962	-0.025472	0.0440941	5502
rs174546	FADS1	C	met-a-446	Indoleacetate	-0.007	0.0441103	7180
rs174546	FADS1	C	eqtl-a-ENSG00000029153	ENSG00000029153	-0.0254708	0.0441144	30381
rs174546	FADS1	C	eqtl-a-ENSG00000142920	ENSG00000142920	-0.0254695	0.0441144	26225
rs3734398	ELOVL2	T	eqtl-a-ENSG00000155330	ENSG00000155330	0.0241467	0.0441144	31644
rs3734398	ELOVL2	T	eqtl-a-ENSG00000211952	ENSG00000211952	-0.0241491	0.0441144	4677
rs3734398	ELOVL2	T	ukb-a-176	Treatment/medication code: atorvastatin	0.000847014	0.0441144	337159
rs603424	SCD	G	met-a-495	X-11315	-0.0084	0.0441205	7337
rs3734398	ELOVL2	T	ukb-a-537	Diagnoses - main ICD10: I80 Phlebitis and thrombophlebitis	0.000342347	0.0441306	337199
rs174546	FADS1	C	eqtl-a-ENSG00000155640	ENSG00000155640	0.0254657	0.0441357	31300
rs3734398	ELOVL2	T	eqtl-a-ENSG00000177674	ENSG00000177674	-0.0241479	0.0441357	31684
rs603424	SCD	G	eqtl-a-ENSG00000167468	ENSG00000167468	0.0305642	0.0441357	30748
rs174546	FADS1	C	eqtl-a-ENSG00000235092	ENSG00000235092	0.0254632	0.044157	20948
rs603424	SCD	G	eqtl-a-ENSG00000267551	ENSG00000267551	-0.030555	0.0442201	4339
rs603424	SCD	G	met-a-482	10-undecenoate (11:1n1)	-0.0069	0.0442303	7358
rs603424	SCD	G	ukb-a-206	Illnesses of father: Chronic bronchitis/emphysema	-0.00216912	0.0442374	292053
rs174546	FADS1	C	eqtl-a-ENSG00000127054	ENSG00000127054	0.0254531	0.0442415	31300
rs3734398	ELOVL2	T	eqtl-a-ENSG00000138382	ENSG00000138382	-0.0241359	0.0442415	31684
rs174546	FADS1	C	met-a-415	X-06350	0.0068	0.0442497	4844
rs603424	SCD	G	eqtl-a-ENSG00000000971	ENSG00000000971	0.0305475	0.0442619	30922
rs603424	SCD	G	eqtl-a-ENSG00000100385	ENSG00000100385	-0.0305505	0.0442619	30962
rs3734398	ELOVL2	T	eqtl-a-ENSG00000260828	ENSG00000260828	0.0241263	0.0442833	5502
rs174546	FADS1	C	ebi-a-GCST009979	Major depressive disorder	-0.0304445	0.0443404	92957
rs174546	FADS1	C	eqtl-a-ENSG00000124588	ENSG00000124588	0.0254379	0.044368	31300
rs174546	FADS1	C	eqtl-a-ENSG00000263417	ENSG00000263417	-0.0254417	0.044368	24878
rs603424	SCD	G	eqtl-a-ENSG00000226380	ENSG00000226380	-0.0305353	0.044368	21773
rs174546	FADS1	C	eqtl-a-ENSG00000116874	ENSG00000116874	-0.0254366	0.0443885	31086
rs603424	SCD	G	met-c-960	Triglycerides in chylomicrons and largest VLDL particles	-0.029592	0.0444212	21540
rs603424	SCD	G	eqtl-a-ENSG00000075399	ENSG00000075399	-0.0305277	0.0444314	24968
rs174546	FADS1	C	eqtl-a-ENSG00000230953	ENSG00000230953	0.0254265	0.0444519	4656
rs603424	SCD	G	eqtl-a-ENSG00000119673	ENSG00000119673	-0.0305247	0.0444519	23080
rs603424	SCD	G	eqtl-a-ENSG00000197579	ENSG00000197579	0.0305201	0.0444519	30922
rs174546	FADS1	C	eqtl-a-ENSG00000124731	ENSG00000124731	-0.0254189	0.0445584	31300
rs603424	SCD	G	eqtl-a-ENSG00000163755	ENSG00000163755	0.0305034	0.0445584	30962
rs174546	FADS1	C	eqtl-a-ENSG00000130726	ENSG00000130726	-0.0254063	0.0446437	31300
rs174546	FADS1	C	eqtl-a-ENSG00000196074	ENSG00000196074	0.025405	0.0446437	31300
rs603424	SCD	G	eqtl-a-ENSG00000260000	ENSG00000260000	-0.0304958	0.0446437	21139
rs603424	SCD	G	eqtl-a-ENSG00000096717	ENSG00000096717	0.0304898	0.0446642	13925
rs174546	FADS1	C	ubm-a-1123	NET25 0177	-0.0332	0.0446684	7916
rs174546	FADS1	C	ubm-a-1487	NET100 0331	-0.033	0.0446684	7916
rs174546	FADS1	C	ubm-a-1787	NET100 0631	0.0332	0.0446684	7916
rs174546	FADS1	C	ubm-a-1792	NET100 0636	0.0332	0.0446684	7916
rs174546	FADS1	C	ubm-a-2963	a2009s lh G&S transv frontopol thickness	0.0309	0.0446684	7916
rs174546	FADS1	C	ubm-a-542	IDP dMRI TBSS OD Inferior cerebellar peduncle R	-0.0311	0.0446684	7916
rs174546	FADS1	C	ubm-a-874	NODEamps25 0004	-0.032	0.0446684	7916
rs174546	FADS1	C	ubm-a-927	NODEamps100 0036	-0.0308	0.0446684	7916
rs3734398	ELOVL2	T	prot-a-12	Aggrecan core protein	0.05	0.0446684	3301
rs3734398	ELOVL2	T	prot-a-206	Axin-2	0.0501	0.0446684	3301
rs3734398	ELOVL2	T	prot-a-2288	Group IIE secretory phospholipase A2	0.0501	0.0446684	3301
rs3734398	ELOVL2	T	prot-a-2939	Holo-Transcobalamin-2	-0.0499	0.0446684	3301
rs3734398	ELOVL2	T	prot-a-418	CD109 antigen	0.0501	0.0446684	3301
rs603424	SCD	G	prot-a-1281	GrpE protein homolog 1, mitochondrial	0.0637	0.0446684	3301
rs603424	SCD	G	prot-a-1998	Nicotinamide phosphoribosyltransferase	0.0637	0.0446684	3301
rs603424	SCD	G	prot-a-2180	Protein deglycase DJ-1	0.0637	0.0446684	3301
rs603424	SCD	G	prot-a-368	Caveolin-2	-0.0636	0.0446684	3301
rs603424	SCD	G	ubm-a-1362	NET100 0206	-0.0423	0.0446684	7916
rs603424	SCD	G	ubm-a-1984	NET100 0828	0.0415	0.0446684	7916
rs603424	SCD	G	ubm-a-2193	NET100 1037	-0.0419	0.0446684	7916
rs603424	SCD	G	ebi-a-GCST90001698	CD45RA+ CD28- CD8+ T cell Absolute Count	7.524	0.0446704	3408
rs603424	SCD	G	finn-a-CD2_BENIGN_UTERUS_NOS	Other benign neoplasm of uterus: Other parts/unspecified	-0.2471	0.0446704
rs3734398	ELOVL2	T	eqtl-a-ENSG00000243710	ENSG00000243710	-0.0240832	0.0446858	30521
rs174546	FADS1	C	eqtl-a-ENSG00000150401	ENSG00000150401	-0.0253987	0.0447075	31086
rs603424	SCD	G	eqtl-a-ENSG00000165490	ENSG00000165490	-0.0304882	0.0447075	25887
rs603424	SCD	G	eqtl-a-ENSG00000184786	ENSG00000184786	-0.0304852	0.0447281	29155
rs174546	FADS1	C	ukb-d-R06	Diagnoses - main ICD10: R06 Abnormalities of breathing	0.00054006	0.0447404	361194
rs603424	SCD	G	eqtl-a-ENSG00000041353	ENSG00000041353	0.0304746	0.0447713	30534
rs3734398	ELOVL2	T	eqtl-a-ENSG00000258920	ENSG00000258920	-0.0240724	0.044792	22495
rs603424	SCD	G	finn-a-E4_HYPERPIT	Hyperfunction of pituitary gland	-0.2781	0.0448002
rs603424	SCD	G	finn-a-SULFONYLUREAS	Sulfonylureas	-0.0907	0.0448002
rs603424	SCD	G	ebi-a-GCST90001419	CD20- B cell %B cell	-0.0514	0.0448095	3658
rs603424	SCD	G	ebi-a-GCST90001622	Natural Killer T %T cell	0.05224	0.0448405	3669
rs603424	SCD	G	prot-c-3341_33_4	ABL1	-0.1128	0.0448405	997
rs174546	FADS1	C	eqtl-a-ENSG00000133059	ENSG00000133059	0.025381	0.0448559	31086
rs174546	FADS1	C	eqtl-a-ENSG00000260941	ENSG00000260941	-0.0253835	0.0448559	5502
rs3734398	ELOVL2	T	ukb-a-110	Non-cancer illness code self-reported: varicose veins	0.000296043	0.0448704	337159
rs3734398	ELOVL2	T	eqtl-a-ENSG00000111328	ENSG00000111328	-0.0240628	0.0448776	26410
rs603424	SCD	G	eqtl-a-ENSG00000146828	ENSG00000146828	-0.0304624	0.0448776	30962
rs603424	SCD	G	eqtl-a-ENSG00000203739	ENSG00000203739	0.0304594	0.0448776	5164
rs603424	SCD	G	eqtl-a-ENSG00000168594	ENSG00000168594	0.0304579	0.0448993	29195
rs174546	FADS1	C	eqtl-a-ENSG00000239815	ENSG00000239815	0.025367	0.0449635	3831
rs3734398	ELOVL2	T	eqtl-a-ENSG00000216775	ENSG00000216775	-0.024052	0.0449635	17097
rs603424	SCD	G	eqtl-a-ENSG00000104833	ENSG00000104833	-0.0304488	0.0449635	7931
rs174546	FADS1	C	eqtl-a-ENSG00000239636	ENSG00000239636	-0.025367	0.0449842	5502
rs3734398	ELOVL2	T	eqtl-a-ENSG00000110435	ENSG00000110435	-0.0240508	0.0449842	31684
rs603424	SCD	G	eqtl-a-ENSG00000256968	ENSG00000256968	0.0304457	0.0449842	4022
rs174546	FADS1	C	ukb-b-14885	Operative procedures - main OPCS: X70.2 Procurement of drugs for chemotherapy for neoplasm for regimens in Band 2	-0.000238696	0.0449997	463010
rs174546	FADS1	C	ukb-b-20193	PCT where patients GP was registered: CENTRAL CHESHIRE PCT	0.000232993	0.0449997	463010
rs174546	FADS1	C	ukb-b-20542	Diagnoses - secondary ICD10: R42 Dizziness and giddiness	-0.000269533	0.0449997	463010
rs174546	FADS1	C	ukb-b-2715	PCT where patients GP was registered: TRAFFORD SOUTH PCT	-0.000300544	0.0449997	463010
rs174546	FADS1	C	ukb-b-3991	Operation code: retinal operation/vitrectomy	-0.000335627	0.0449997	462933
rs174546	FADS1	C	ukb-b-4288	Type of bread roll eaten: mixed	-0.00204737	0.0449997	64949
rs174546	FADS1	C	ukb-b-5620	Nitrogen dioxide air pollution; 2006	-0.00428348	0.0449997	456380
rs174546	FADS1	C	ukb-b-8755	Treatment/medication code: aspirin	0.00147494	0.0449997	462933
rs174546	FADS1	C	eqtl-a-ENSG00000259802	ENSG00000259802	-0.0253645	0.045006	5502
rs174546	FADS1	C	eqtl-a-ENSG00000173120	ENSG00000173120	-0.025362	0.0450277	26026
rs174546	FADS1	C	eqtl-a-ENSG00000221817	ENSG00000221817	-0.0253595	0.0450485	5502
rs174546	FADS1	C	eqtl-a-ENSG00000259421	ENSG00000259421	0.0253582	0.0450485	4530
rs603424	SCD	G	eqtl-a-ENSG00000134755	ENSG00000134755	-0.0304397	0.0450485	30748
rs3734398	ELOVL2	T	eqtl-a-ENSG00000163596	ENSG00000163596	0.0240388	0.0450703	31684
rs3734398	ELOVL2	T	ukb-a-225	Smoking status: Current	-0.00148747	0.0450879	336024
rs174546	FADS1	C	eqtl-a-ENSG00000184984	ENSG00000184984	-0.0253544	0.045091	29967
rs174546	FADS1	C	eqtl-a-ENSG00000234810	ENSG00000234810	-0.0253557	0.045091	21376
rs603424	SCD	G	eqtl-a-ENSG00000218227	ENSG00000218227	0.0304184	0.0451554	5164
rs174546	FADS1	C	eqtl-a-ENSG00000168918	ENSG00000168918	0.025343	0.0451773	31300
rs603424	SCD	G	eqtl-a-ENSG00000136059	ENSG00000136059	-0.0304184	0.0451773	30962
rs3734398	ELOVL2	T	ebi-a-GCST005071	Insulin-like growth factor 1 levels	1.27	0.0451939	9732
rs3734398	ELOVL2	T	eqtl-a-ENSG00000120992	ENSG00000120992	0.0240244	0.0451991	11496
rs603424	SCD	G	eqtl-a-ENSG00000259803	ENSG00000259803	0.0304123	0.0451991	5164
rs174546	FADS1	C	eqtl-a-ENSG00000075035	ENSG00000075035	-0.0253405	0.0452199	24719
rs3734398	ELOVL2	T	eqtl-a-ENSG00000143674	ENSG00000143674	0.024022	0.0452199	30551
rs3734398	ELOVL2	T	eqtl-a-ENSG00000234917	ENSG00000234917	0.024022	0.0452199	3831
rs3734398	ELOVL2	T	ebi-a-GCST90002081	SSC-A on CD4+ T cell	0.05326	0.0452501	3113
rs603424	SCD	G	eqtl-a-ENSG00000163219	ENSG00000163219	0.0304047	0.0452637	30962
rs174546	FADS1	C	eqtl-a-ENSG00000159352	ENSG00000159352	0.0253291	0.0452845	25812
rs603424	SCD	G	eqtl-a-ENSG00000229436	ENSG00000229436	-0.0304002	0.0453064	4656
rs603424	SCD	G	ebi-a-GCST90001623	Natural Killer T %lymphocyte	0.05243	0.0453096	3669
rs603424	SCD	G	eqtl-a-ENSG00000170442	ENSG00000170442	0.0303941	0.0453273	25673
rs174546	FADS1	C	prot-c-4708_3_2	17-beta-HSD 1	0.09308	0.0453304	996
rs3734398	ELOVL2	T	ebi-a-GCST90001465	CD86+ myeloid Dendritic Cell %Dendritic Cell	0.05297	0.0453304	3410
rs174546	FADS1	C	prot-c-4452_9_2	LRRT1	0.09624	0.0453398	996
rs603424	SCD	G	prot-c-5268_49_3	MMP-16	-0.1109	0.0453701	997
rs3734398	ELOVL2	T	ieu-a-1169	Hip osteoarthritis	0.0618754	0.0453816	14275
rs174546	FADS1	C	eqtl-a-ENSG00000241238	ENSG00000241238	0.0253152	0.0453921	3831
rs3734398	ELOVL2	T	eqtl-a-ENSG00000246082	ENSG00000246082	-0.0240052	0.0453921	31470
rs603424	SCD	G	eqtl-a-ENSG00000167232	ENSG00000167232	0.0303865	0.0453921	25887
rs603424	SCD	G	eqtl-a-ENSG00000232907	ENSG00000232907	0.030382	0.045436	5164
rs174546	FADS1	C	eqtl-a-ENSG00000197969	ENSG00000197969	0.0253076	0.0454569	30551
rs603424	SCD	G	eqtl-a-ENSG00000117614	ENSG00000117614	-0.0303789	0.0454569	30213
rs174546	FADS1	C	eqtl-a-ENSG00000138646	ENSG00000138646	0.0253063	0.0454789	31300
rs603424	SCD	G	ukb-d-30890_irnt	Vitamin D	-0.0065558	0.0454841	329247
rs174546	FADS1	C	eqtl-a-ENSG00000166340	ENSG00000166340	0.0253038	0.0454999	31300
rs174546	FADS1	C	eqtl-a-ENSG00000235636	ENSG00000235636	0.0253013	0.0455219	4868
rs603424	SCD	G	eqtl-a-ENSG00000144815	ENSG00000144815	0.0303698	0.0455219	24968
rs603424	SCD	G	eqtl-a-ENSG00000149476	ENSG00000149476	-0.0303729	0.0455219	30962
rs174546	FADS1	C	eqtl-a-ENSG00000147454	ENSG00000147454	-0.0253	0.0455439	31300
rs174546	FADS1	C	eqtl-a-ENSG00000188042	ENSG00000188042	0.0252975	0.0455439	31300
rs174546	FADS1	C	ukb-d-S42	Diagnoses - main ICD10: S42 Fracture of shoulder and upper arm	-0.00035134	0.0455848	361194
rs174546	FADS1	C	eqtl-a-ENSG00000244486	ENSG00000244486	0.0252937	0.0455869	31300
rs3734398	ELOVL2	T	eqtl-a-ENSG00000137843	ENSG00000137843	-0.0239836	0.0455869	31684
rs603424	SCD	G	eqtl-a-ENSG00000204524	ENSG00000204524	0.0303577	0.0455869	8850
rs174546	FADS1	C	eqtl-a-ENSG00000172766	ENSG00000172766	-0.0252937	0.0456079	31260
rs603424	SCD	G	finn-a-TRANSPLANT_PREV	Previously done organ transplantation	-0.2477	0.0456205
rs174546	FADS1	C	eqtl-a-ENSG00000136104	ENSG00000136104	0.0252886	0.04563	31300
rs174546	FADS1	C	eqtl-a-ENSG00000267342	ENSG00000267342	-0.0252899	0.04563	4994
rs174546	FADS1	C	eqtl-a-ENSG00000167595	ENSG00000167595	-0.0252886	0.045652	26011
rs174546	FADS1	C	eqtl-a-ENSG00000164087	ENSG00000164087	-0.0252874	0.045673	31086
rs174546	FADS1	C	eqtl-a-ENSG00000124107	ENSG00000124107	-0.0252823	0.0456951	31086
rs174546	FADS1	C	ebi-a-GCST005902	Depression (broad)	-0.0024719	0.0457088	322580
rs174546	FADS1	C	prot-a-113	Apoptotic protease-activating factor 1	0.0518	0.0457088	3301
rs174546	FADS1	C	prot-a-1545	Interleukin-9	-0.0516	0.0457088	3301
rs174546	FADS1	C	prot-a-1560	Insulin-like 3	0.0517	0.0457088	3301
rs174546	FADS1	C	prot-a-2434	Protein-tyrosine kinase 6	0.0516	0.0457088	3301
rs174546	FADS1	C	prot-a-2446	Receptor-type tyrosine-protein phosphatase eta	-0.0517	0.0457088	3301
rs174546	FADS1	C	prot-a-562	CDGSH iron-sulfur domain-containing protein 1	0.0517	0.0457088	3301
rs174546	FADS1	C	ubm-a-1017	NET25 0071	0.0326	0.0457088	7916
rs174546	FADS1	C	ubm-a-2143	NET100 0987	-0.0331	0.0457088	7916
rs174546	FADS1	C	ubm-a-282	IDP dMRI TBSS MD Fornix cres+Stria terminalis R	-0.0302	0.0457088	7916
rs174546	FADS1	C	ubm-a-546	IDP dMRI TBSS OD Cerebral peduncle R	-0.0321	0.0457088	7916
rs174546	FADS1	C	ubm-a-835	IDP dMRI ProbtrackX OD ml r	-0.0321	0.0457088	7916
rs3734398	ELOVL2	T	prot-a-1930	Myeloperoxidase	-0.0497	0.0457088	3301
rs3734398	ELOVL2	T	prot-a-2142	Ornithine decarboxylase	0.0497	0.0457088	3301
rs3734398	ELOVL2	T	ubm-a-1048	NET25 0102	0.0314	0.0457088	7916
rs3734398	ELOVL2	T	ubm-a-1491	NET100 0335	-0.0319	0.0457088	7916
rs3734398	ELOVL2	T	ubm-a-1546	NET100 0390	0.0315	0.0457088	7916
rs3734398	ELOVL2	T	ubm-a-1717	NET100 0561	0.0314	0.0457088	7916
rs3734398	ELOVL2	T	ubm-a-1821	NET100 0665	0.0317	0.0457088	7916
rs3734398	ELOVL2	T	ubm-a-2507	NET100 1351	-0.0318	0.0457088	7916
rs3734398	ELOVL2	T	ubm-a-3004	a2009s lh S cingul-Marginalis thickness	-0.0285	0.0457088	7916
rs3734398	ELOVL2	T	ubm-a-761	IDP dMRI ProbtrackX L2 unc l	0.0276	0.0457088	7916
rs603424	SCD	G	prot-a-1664	Kallikrein-5	0.0635	0.0457088	3301
rs603424	SCD	G	prot-a-2844	Translocon-associated protein subunit alpha	-0.0633	0.0457088	3301
rs603424	SCD	G	ubm-a-1777	NET100 0621	-0.0419	0.0457088	7916
rs603424	SCD	G	ubm-a-2186	NET100 1030	-0.042	0.0457088	7916
rs603424	SCD	G	ubm-a-2305	NET100 1149	0.0417	0.0457088	7916
rs174546	FADS1	C	eqtl-a-ENSG00000075218	ENSG00000075218	0.0252772	0.0457162	9188
rs3734398	ELOVL2	T	eqtl-a-ENSG00000216490	ENSG00000216490	0.0239668	0.0457162	14263
rs603424	SCD	G	eqtl-a-ENSG00000170417	ENSG00000170417	0.0303395	0.0457162	30962
rs603424	SCD	G	ukb-d-20553_5	Methods of self-harm used: Self-injury such as self-cutting, scratching or hitting, etc.	0.00159155	0.045732	117733
rs3734398	ELOVL2	T	eqtl-a-ENSG00000160593	ENSG00000160593	-0.0239668	0.0457383	31470
rs603424	SCD	G	eqtl-a-ENSG00000104951	ENSG00000104951	-0.0303395	0.0457383	25887
rs174546	FADS1	C	eqtl-a-ENSG00000169093	ENSG00000169093	0.0252709	0.0457815	5502
rs603424	SCD	G	eqtl-a-ENSG00000132122	ENSG00000132122	-0.0303319	0.0458036	30962
rs603424	SCD	G	eqtl-a-ENSG00000168229	ENSG00000168229	-0.0303319	0.0458036	30922
rs174546	FADS1	C	prot-c-3216_2_2	PIGR	-0.09567	0.04581	996
rs603424	SCD	G	finn-a-LUNG_TRANSPLANTATION	Lung transplantation	-0.2474	0.0458205
rs174546	FADS1	C	ebi-a-GCST90001562	CD45RA+ CD8+ T cell %T cell	-0.05115	0.0458596	3427
rs603424	SCD	G	ebi-a-GCST90000292	Myocardial fractal dimension (slice 6)	0.0013374	0.045867	18096
rs3734398	ELOVL2	T	eqtl-a-ENSG00000105497	ENSG00000105497	-0.0239524	0.0458691	31684
rs3734398	ELOVL2	T	eqtl-a-ENSG00000262557	ENSG00000262557	-0.0239524	0.0458691	4339
rs603424	SCD	G	eqtl-a-ENSG00000178952	ENSG00000178952	-0.0303243	0.0458691	30962
rs174546	FADS1	C	eqtl-a-ENSG00000178385	ENSG00000178385	-0.0252608	0.0458902	26011
rs174546	FADS1	C	eqtl-a-ENSG00000258565	ENSG00000258565	0.0252557	0.0459124	3831
rs603424	SCD	G	eqtl-a-ENSG00000169877	ENSG00000169877	0.0303152	0.0459124	30962
rs174546	FADS1	C	eqtl-a-ENSG00000132275	ENSG00000132275	-0.0252545	0.0459335	31086
rs174546	FADS1	C	eqtl-a-ENSG00000165349	ENSG00000165349	-0.0252557	0.0459335	8025
rs3734398	ELOVL2	T	eqtl-a-ENSG00000133106	ENSG00000133106	-0.0239464	0.0459335	30551
rs603424	SCD	G	eqtl-a-ENSG00000122733	ENSG00000122733	-0.0303152	0.0459335	20399
rs174546	FADS1	C	eqtl-a-ENSG00000237513	ENSG00000237513	0.0252507	0.0459558	5502
rs3734398	ELOVL2	T	ukb-a-301	Hair/balding pattern: Pattern 2	0.00305419	0.0459642	154988
rs174546	FADS1	C	eqtl-a-ENSG00000072042	ENSG00000072042	-0.0252507	0.045978	31260
rs174546	FADS1	C	eqtl-a-ENSG00000106605	ENSG00000106605	0.0252481	0.045978	31300
rs3734398	ELOVL2	T	eqtl-a-ENSG00000145725	ENSG00000145725	0.023938	0.045978	14263
rs3734398	ELOVL2	T	eqtl-a-ENSG00000245552	ENSG00000245552	-0.0239416	0.045978	17261
rs603424	SCD	G	eqtl-a-ENSG00000259891	ENSG00000259891	0.0303045	0.045978	5164
rs3734398	ELOVL2	T	ebi-a-GCST90001522	CD33- HLA DR- Absolute Count	-0.06746	0.0459801	1858
rs603424	SCD	G	eqtl-a-ENSG00000260401	ENSG00000260401	-0.0303061	0.0459992	5164
rs174546	FADS1	C	ukb-b-1285	Nitrogen dioxide air pollution; 2007	-0.00423418	0.0460002	456380
rs174546	FADS1	C	ukb-b-17243	Non-cancer illness code, self-reported: anxiety/panic attacks	-0.000509511	0.0460002	462933
rs174546	FADS1	C	ukb-b-5209	Added milk to standard tea	-0.0110702	0.0460002	64949
rs174546	FADS1	C	ukb-b-7754	Treatment/medication code: serevent 25mcg inhaler	0.000225745	0.0460002	462933
rs3734398	ELOVL2	T	ukb-b-10212	Treatment speciality of consultant (recoded): Neurology	-0.000474645	0.0460002	444321
rs3734398	ELOVL2	T	ukb-b-4733	Number of operations, self-reported	0.00326494	0.0460002	462933
rs3734398	ELOVL2	T	ukb-b-5425	Treatment/medication code: chondroitin product	0.00047004	0.0460002	462933
rs603424	SCD	G	ukb-b-8338	Arm fat mass (left)	0.00517505	0.0460002	454684
rs603424	SCD	G	ukb-b-8755	Treatment/medication code: aspirin	-0.0018431	0.0460002	462933
rs174546	FADS1	C	ebi-a-GCST90000498	Transforming growth factor-alpha levels	0.0952	0.0460045	982
rs3734398	ELOVL2	T	eqtl-a-ENSG00000145439	ENSG00000145439	0.0239332	0.0460214	31684
rs603424	SCD	G	eqtl-a-ENSG00000168096	ENSG00000168096	0.030297	0.0460214	30962
rs603424	SCD	G	eqtl-a-ENSG00000182149	ENSG00000182149	-0.0303	0.0460214	7931
rs174546	FADS1	C	ebi-a-GCST90001795	CD25 on transitional B cell	-0.05436	0.0460299	3657
rs174546	FADS1	C	eqtl-a-ENSG00000144218	ENSG00000144218	0.0252406	0.0460426	26225
rs3734398	ELOVL2	T	eqtl-a-ENSG00000182544	ENSG00000182544	-0.0239332	0.0460426	31684
rs174546	FADS1	C	ebi-a-GCST90001650	HLA DR+ Natural Killer %CD3- lymphocyte	-0.05767	0.0460596	3596
rs3734398	ELOVL2	T	eqtl-a-ENSG00000228653	ENSG00000228653	-0.0239308	0.0460649	4169
rs3734398	ELOVL2	T	eqtl-a-ENSG00000260065	ENSG00000260065	-0.0239296	0.0460649	5502
rs3734398	ELOVL2	T	ukb-d-22618_1	Breathing problems improved/stopped away from workplace or on holiday: Yes	0.001601	0.0460649	91149
rs603424	SCD	G	eqtl-a-ENSG00000128408	ENSG00000128408	-0.0302939	0.0460649	29218
rs603424	SCD	G	eqtl-a-ENSG00000198373	ENSG00000198373	0.0302924	0.0460649	30962
rs3734398	ELOVL2	T	eqtl-a-ENSG00000249160	ENSG00000249160	-0.0239284	0.0460861	20824
rs603424	SCD	G	eqtl-a-ENSG00000075035	ENSG00000075035	-0.0302909	0.0460861	24381
rs603424	SCD	G	eqtl-a-ENSG00000152229	ENSG00000152229	-0.0302924	0.0460861	30962
rs603424	SCD	G	eqtl-a-ENSG00000269404	ENSG00000269404	0.0302894	0.0460861	25673
rs3734398	ELOVL2	T	met-a-625	10-heptadecenoate (17:1n7)	0.0065	0.0460903	7349
rs174546	FADS1	C	eqtl-a-ENSG00000171877	ENSG00000171877	-0.0252342	0.0461307	23612
rs174546	FADS1	C	eqtl-a-ENSG00000175800	ENSG00000175800	0.0252292	0.0461307	4169
rs3734398	ELOVL2	T	eqtl-a-ENSG00000188493	ENSG00000188493	-0.0239237	0.0461307	31684
rs603424	SCD	G	eqtl-a-ENSG00000253930	ENSG00000253930	0.0302848	0.0461307	4656
rs3734398	ELOVL2	T	ebi-a-GCST90001907	CCR7 on naive CD4+ T cell	0.05607	0.0461403	2910
rs174546	FADS1	C	eqtl-a-ENSG00000158113	ENSG00000158113	0.0252266	0.0461519	31086
rs603424	SCD	G	eqtl-a-ENSG00000159840	ENSG00000159840	-0.0302818	0.0461519	30748
rs3734398	ELOVL2	T	eqtl-a-ENSG00000136807	ENSG00000136807	0.0239165	0.0461743	31470
rs3734398	ELOVL2	T	eqtl-a-ENSG00000232021	ENSG00000232021	0.0239165	0.0461743	22495
rs174546	FADS1	C	eqtl-a-ENSG00000171858	ENSG00000171858	-0.0252266	0.0461955	11496
rs174546	FADS1	C	eqtl-a-ENSG00000232995	ENSG00000232995	-0.0252266	0.0461955	5502
rs3734398	ELOVL2	T	eqtl-a-ENSG00000140632	ENSG00000140632	-0.0239177	0.0461955	31684
rs603424	SCD	G	ebi-a-GCST010005	Membranous nephropathy	0.0987	0.0461998	7979
rs174546	FADS1	C	eqtl-a-ENSG00000108523	ENSG00000108523	0.0252203	0.0462179	31300
rs174546	FADS1	C	eqtl-a-ENSG00000206172	ENSG00000206172	-0.0252216	0.0462392	6421
rs603424	SCD	G	eqtl-a-ENSG00000113924	ENSG00000113924	0.0302681	0.0462392	25673
rs603424	SCD	G	eqtl-a-ENSG00000235381	ENSG00000235381	-0.0302727	0.0462392	5164
rs603424	SCD	G	eqtl-a-ENSG00000106333	ENSG00000106333	0.0302651	0.0462615	30962
rs3734398	ELOVL2	T	eqtl-a-ENSG00000168061	ENSG00000168061	-0.0239081	0.0462828	31644
rs603424	SCD	G	eqtl-a-ENSG00000248936	ENSG00000248936	-0.0302636	0.0462828	5164
rs3734398	ELOVL2	T	eqtl-a-ENSG00000154035	ENSG00000154035	-0.0239021	0.0463276	26609
rs603424	SCD	G	eqtl-a-ENSG00000108599	ENSG00000108599	-0.0302575	0.0463276	30962
rs3734398	ELOVL2	T	eqtl-a-ENSG00000189043	ENSG00000189043	-0.0238997	0.046349	31684
rs603424	SCD	G	eqtl-a-ENSG00000228389	ENSG00000228389	0.0302529	0.046349	5164
rs3734398	ELOVL2	T	ebi-a-GCST90001760	CD20 on unswitched memory B cell	0.04976	0.0463596	3657
rs603424	SCD	G	ukb-d-KRA_PSY_ANYMENTAL	Any mental disorder	-0.000680141	0.046366	361194
rs3734398	ELOVL2	T	ukb-a-51	Worrier / anxious feelings	0.00242964	0.0463682	328717
rs3734398	ELOVL2	T	ebi-a-GCST90001801	CD27 on IgD+ CD38- unswitched memory B cell	-0.0693	0.0463799	1836
rs174546	FADS1	C	eqtl-a-ENSG00000268172	ENSG00000268172	0.0252001	0.0463927	4803
rs174546	FADS1	C	ebi-a-GCST004432	Platelet-derived growth factor BB levels	-0.0315	0.0464098	8293
rs3734398	ELOVL2	T	ukb-d-22617_8139	Job SOC coding: Assemblers and routine operatives n.e.c.	0.00109006	0.046412	91149
rs174546	FADS1	C	eqtl-a-ENSG00000139679	ENSG00000139679	0.0251988	0.0464152	31300
rs174546	FADS1	C	eqtl-a-ENSG00000166200	ENSG00000166200	0.0251975	0.0464152	31260
rs3734398	ELOVL2	T	eqtl-a-ENSG00000126106	ENSG00000126106	0.0238901	0.0464152	31684
rs174546	FADS1	C	eqtl-a-ENSG00000034053	ENSG00000034053	-0.0251912	0.0464804	31300
rs603424	SCD	G	eqtl-a-ENSG00000141401	ENSG00000141401	-0.0302362	0.0464804	30748
rs3734398	ELOVL2	T	eqtl-a-ENSG00000134030	ENSG00000134030	-0.0238841	0.0465029	24941
rs603424	SCD	G	eqtl-a-ENSG00000084676	ENSG00000084676	-0.0302362	0.0465029	30213
rs174546	FADS1	C	eqtl-a-ENSG00000176148	ENSG00000176148	0.0251836	0.0465254	31086
rs3734398	ELOVL2	T	eqtl-a-ENSG00000182749	ENSG00000182749	-0.0238793	0.0465254	31684
rs174546	FADS1	C	eqtl-a-ENSG00000156471	ENSG00000156471	-0.0251862	0.0465468	31300
rs174546	FADS1	C	eqtl-a-ENSG00000235501	ENSG00000235501	0.0251836	0.0465468	16052
rs174546	FADS1	C	ebi-a-GCST90001892	CD28 on CD39+ CD4+ T cell	-0.06038	0.04655	2920
rs174546	FADS1	C	eqtl-a-ENSG00000183087	ENSG00000183087	0.0251798	0.0465693	31300
rs3734398	ELOVL2	T	eqtl-a-ENSG00000268049	ENSG00000268049	0.0238733	0.0465693	5502
rs174546	FADS1	C	eqtl-a-ENSG00000162086	ENSG00000162086	0.025176	0.0465908	30551
rs174546	FADS1	C	eqtl-a-ENSG00000080815	ENSG00000080815	0.0251748	0.0466133	31086
rs174546	FADS1	C	eqtl-a-ENSG00000164916	ENSG00000164916	-0.0251773	0.0466133	26011
rs3734398	ELOVL2	T	eqtl-a-ENSG00000188000	ENSG00000188000	0.0238673	0.0466133	25690
rs3734398	ELOVL2	T	eqtl-a-ENSG00000233369	ENSG00000233369	-0.0238709	0.0466133	5502
rs603424	SCD	G	eqtl-a-ENSG00000129355	ENSG00000129355	-0.030221	0.0466133	30962
rs174546	FADS1	C	eqtl-a-ENSG00000079277	ENSG00000079277	-0.0251722	0.0466573	26225
rs603424	SCD	G	eqtl-a-ENSG00000171914	ENSG00000171914	0.0302089	0.0466573	30962
rs3734398	ELOVL2	T	eqtl-a-ENSG00000156639	ENSG00000156639	-0.0238649	0.0466788	31684
rs603424	SCD	G	eqtl-a-ENSG00000242154	ENSG00000242154	0.0302074	0.0466788	4022
rs603424	SCD	G	eqtl-a-ENSG00000134905	ENSG00000134905	0.0302028	0.0467014	13925
rs3734398	ELOVL2	T	eqtl-a-ENSG00000260095	ENSG00000260095	0.0238565	0.0467229	4339
rs3734398	ELOVL2	T	ebi-a-GCST004434	Macrophage inflammatory protein 1a levels	0.0476	0.0467401	3522
rs3734398	ELOVL2	T	eqtl-a-ENSG00000232871	ENSG00000232871	-0.0238577	0.0467455	13006
rs174546	FADS1	C	eqtl-a-ENSG00000229152	ENSG00000229152	-0.0251596	0.0467671	5502
rs174546	FADS1	C	prot-a-2113	5'-Nucleotidase	0.0513	0.0467735	3301
rs174546	FADS1	C	prot-a-2207	Protocadherin gamma-C5	-0.0515	0.0467735	3301
rs174546	FADS1	C	prot-a-795	Beta-defensin 119	-0.0514	0.0467735	3301
rs174546	FADS1	C	ubm-a-149	IDP T1 FAST ROIs R cerebellum crus II	-0.0279	0.0467735	7916
rs174546	FADS1	C	ubm-a-3054	DKTatlas rh precentral thickness	0.0295	0.0467735	7916
rs174546	FADS1	C	ubm-a-3071	a2009s rh G&S cingul-Mid-Ant thickness	0.0303	0.0467735	7916
rs174546	FADS1	C	ubm-a-596	IDP dMRI TBSS ISOVF Anterior limb of internal capsule R	0.0296	0.0467735	7916
rs174546	FADS1	C	ubm-a-671	IDP dMRI ProbtrackX MD mcp	-0.0327	0.0467735	7916
rs174546	FADS1	C	ubm-a-890	NODEamps25 0020	-0.0315	0.0467735	7916
rs174546	FADS1	C	ubm-a-965	NET25 0019	0.0331	0.0467735	7916
rs3734398	ELOVL2	T	prot-a-1627	UPF0258 protein KIAA1024	-0.0495	0.0467735	3301
rs3734398	ELOVL2	T	prot-a-2200	Protocadherin alpha-7	0.0495	0.0467735	3301
rs3734398	ELOVL2	T	prot-a-2617	Protein S100-A2	0.0496	0.0467735	3301
rs3734398	ELOVL2	T	prot-a-2950	Serotransferrin	0.0495	0.0467735	3301
rs3734398	ELOVL2	T	ubm-a-1064	NET25 0118	0.0315	0.0467735	7916
rs3734398	ELOVL2	T	ubm-a-1370	NET100 0214	-0.0313	0.0467735	7916
rs3734398	ELOVL2	T	ubm-a-2650	IDP SWI T2star left caudate plus IDP SWI T2star right caudate	-0.0572	0.0467735	7916
rs3734398	ELOVL2	T	ubm-a-709	IDP dMRI ProbtrackX L1 ar l	-0.0315	0.0467735	7916
rs603424	SCD	G	prot-a-1745	Leukocyte immunoglobulin-like receptor subfamily B member 3	-0.0629	0.0467735	3301
rs603424	SCD	G	prot-a-1872	Nuclear protein MDM1	0.0631	0.0467735	3301
rs603424	SCD	G	prot-a-1994	NAD kinase	0.0631	0.0467735	3301
rs603424	SCD	G	prot-a-2059	Nucleoside diphosphate kinase A	-0.0631	0.0467735	3301
rs603424	SCD	G	prot-a-2725	Sialic acid-binding Ig-like lectin 12	-0.0629	0.0467735	3301
rs603424	SCD	G	prot-a-460	HLA class II histocompatibility antigen gamma chain	0.0632	0.0467735	3301
rs603424	SCD	G	prot-a-506	Adenosine deaminase CECR1	0.063	0.0467735	3301
rs603424	SCD	G	ubm-a-1094	NET25 0148	0.0409	0.0467735	7916
rs603424	SCD	G	ubm-a-1855	NET100 0699	0.0417	0.0467735	7916
rs603424	SCD	G	ubm-a-1976	NET100 0820	-0.0412	0.0467735	7916
rs603424	SCD	G	ubm-a-2154	NET100 0998	-0.0414	0.0467735	7916
rs603424	SCD	G	ubm-a-2980	a2009s lh G oc-temp med-Lingual thickness	-0.0393	0.0467735	7916
rs603424	SCD	G	ubm-a-494	IDP dMRI TBSS ICVF Inferior cerebellar peduncle R	0.0381	0.0467735	7916
rs603424	SCD	G	ubm-a-656	IDP dMRI ProbtrackX MD ar r	-0.0395	0.0467735	7916
rs603424	SCD	G	ubm-a-682	IDP dMRI ProbtrackX MO ar l	0.0424	0.0467735	7916
rs174546	FADS1	C	ebi-a-GCST90001472	CD62L- CD86+ myeloid Dendritic Cell Absolute Count	0.06081	0.04678	3387
rs3734398	ELOVL2	T	eqtl-a-ENSG00000141562	ENSG00000141562	0.0238505	0.0467897	31684
rs603424	SCD	G	eqtl-a-ENSG00000234043	ENSG00000234043	0.0301922	0.0467897	21162
rs603424	SCD	G	prot-c-4930_21_1	Stanniocalcin-1	-0.1014	0.0468101	997
rs174546	FADS1	C	eqtl-a-ENSG00000263053	ENSG00000263053	0.025152	0.0468112	4530
rs174546	FADS1	C	eqtl-a-ENSG00000263563	ENSG00000263563	-0.0251533	0.0468112	5502
rs3734398	ELOVL2	T	eqtl-a-ENSG00000165923	ENSG00000165923	0.0238481	0.0468112	31684
rs3734398	ELOVL2	T	eqtl-a-ENSG00000168781	ENSG00000168781	0.0238481	0.0468112	31470
rs174546	FADS1	C	eqtl-a-ENSG00000008083	ENSG00000008083	0.0251495	0.0468339	31300
rs3734398	ELOVL2	T	eqtl-a-ENSG00000182718	ENSG00000182718	0.0238445	0.0468339	31684
rs174546	FADS1	C	eqtl-a-ENSG00000163104	ENSG00000163104	0.0251469	0.0468554	31300
rs3734398	ELOVL2	T	eqtl-a-ENSG00000120279	ENSG00000120279	-0.0238421	0.0468781	26395
rs3734398	ELOVL2	T	eqtl-a-ENSG00000148331	ENSG00000148331	0.0238409	0.0468781	30935
rs603424	SCD	G	finn-a-N14_CYSTKID	Cyst of kidney	0.2658	0.0468803
rs3734398	ELOVL2	T	ebi-a-GCST90001722	CD19 on CD20- CD38- B cell	-0.04937	0.04689	3595
rs174546	FADS1	C	eqtl-a-ENSG00000236552	ENSG00000236552	-0.0251432	0.0469008	5502
rs603424	SCD	G	eqtl-a-ENSG00000164330	ENSG00000164330	0.0301755	0.0469008	30962
rs3734398	ELOVL2	T	eqtl-a-ENSG00000224877	ENSG00000224877	-0.0238385	0.0469224	21121
rs603424	SCD	G	eqtl-a-ENSG00000134243	ENSG00000134243	-0.030177	0.0469224	30962
rs3734398	ELOVL2	T	ebi-a-GCST005838	Stroke	0.0168	0.0469299	446696
rs603424	SCD	G	eqtl-a-ENSG00000005007	ENSG00000005007	0.0301709	0.0469451	30962
rs174546	FADS1	C	eqtl-a-ENSG00000170956	ENSG00000170956	-0.0251368	0.0469667	31300
rs174546	FADS1	C	eqtl-a-ENSG00000189046	ENSG00000189046	-0.0251356	0.0469667	31300
rs603424	SCD	G	eqtl-a-ENSG00000170004	ENSG00000170004	0.0301694	0.0469667	30748
rs603424	SCD	G	ebi-a-GCST90002019	CD14 on Monocytic Myeloid-Derived Suppressor Cells	-0.0742	0.0469699	1570
rs174546	FADS1	C	eqtl-a-ENSG00000232860	ENSG00000232860	0.025133	0.0469894	4339
rs3734398	ELOVL2	T	eqtl-a-ENSG00000213339	ENSG00000213339	0.0238265	0.0469894	31684
rs603424	SCD	G	eqtl-a-ENSG00000112144	ENSG00000112144	0.0301649	0.0469894	30922
rs174546	FADS1	C	ukb-b-16156	Fasting time	0.0035547	0.0470002	462992
rs174546	FADS1	C	ukb-b-1733	6mm regularity index (right)	0.0127997	0.0470002	52728
rs174546	FADS1	C	ukb-b-19542	Diagnoses - main ICD10: Z47.0 Follow-up care involving removal of fracture plate and other internal fixation device	0.00033302	0.0470002	463010
rs174546	FADS1	C	ukb-b-5076	Leisure/social activities: None of the above	0.00199916	0.0470002	461369
rs174546	FADS1	C	ukb-b-7284	Operative procedures - main OPCS: H51.1 Haemorrhoidectomy	0.000306781	0.0470002	463010
rs3734398	ELOVL2	T	ukb-b-17836	Treatment/medication code: seretide 50 evohaler	-0.000447315	0.0470002	462933
rs3734398	ELOVL2	T	ukb-b-6591	Age first had sexual intercourse	0.00432311	0.0470002	406457
rs603424	SCD	G	ukb-b-1762	Diagnoses - secondary ICD10: R69 Unknown and unspecified causes of morbidity	-0.000702792	0.0470002	463010
rs603424	SCD	G	eqtl-a-ENSG00000228474	ENSG00000228474	0.0301633	0.0470111	25459
rs603424	SCD	G	eqtl-a-ENSG00000083635	ENSG00000083635	0.0301573	0.0470338	8850
rs603424	SCD	G	finn-a-H8_BPV	Benign paroxysmal vertigo	-0.1202	0.0470598
rs603424	SCD	G	eqtl-a-ENSG00000125538	ENSG00000125538	-0.0301558	0.0470782	30962
rs174546	FADS1	C	eqtl-a-ENSG00000130818	ENSG00000130818	-0.0251216	0.0470999	31300
rs3734398	ELOVL2	T	eqtl-a-ENSG00000164442	ENSG00000164442	-0.0238169	0.0470999	30935
rs603424	SCD	G	met-a-441	X-10429	-0.0071	0.0471097	6388
rs603424	SCD	G	eqtl-a-ENSG00000198925	ENSG00000198925	0.0301482	0.0471227	29999
rs3734398	ELOVL2	T	met-c-843	Apolipoprotein B	-0.020169	0.0471368	20690
rs3734398	ELOVL2	T	met-a-573	Isobutyrylcarnitine	0.0071	0.04714	7365
rs174546	FADS1	C	eqtl-a-ENSG00000239282	ENSG00000239282	0.0251141	0.0471444	31086
rs603424	SCD	G	eqtl-a-ENSG00000189319	ENSG00000189319	0.0301436	0.0471444	30708
rs174546	FADS1	C	eqtl-a-ENSG00000137841	ENSG00000137841	-0.0251153	0.0471672	31300
rs603424	SCD	G	eqtl-a-ENSG00000069020	ENSG00000069020	0.0301406	0.0471672	13925
rs603424	SCD	G	eqtl-a-ENSG00000171606	ENSG00000171606	0.0301391	0.0471889	30748
rs603424	SCD	G	eqtl-a-ENSG00000246763	ENSG00000246763	-0.0301391	0.0471889	25706
rs174546	FADS1	C	eqtl-a-ENSG00000163516	ENSG00000163516	-0.025109	0.0472117	26225
rs174546	FADS1	C	eqtl-a-ENSG00000237886	ENSG00000237886	0.0251077	0.0472117	22111
rs174546	FADS1	C	eqtl-a-ENSG00000186470	ENSG00000186470	0.0251039	0.0472335	31300
rs3734398	ELOVL2	T	eqtl-a-ENSG00000165837	ENSG00000165837	-0.0238049	0.0472335	24416
rs174546	FADS1	C	eqtl-a-ENSG00000202474	ENSG00000202474	-0.0251039	0.0472563	5164
rs603424	SCD	G	eqtl-a-ENSG00000182809	ENSG00000182809	-0.0301299	0.0472563	30962
rs603424	SCD	G	ebi-a-GCST90002048	CD45 on CD66b++ myelod cell	-0.07564	0.0472705	1465
rs3734398	ELOVL2	T	ukb-a-292	Trunk fat-free mass	0.00307017	0.0472727	331030
rs174546	FADS1	C	eqtl-a-ENSG00000100564	ENSG00000100564	0.0251001	0.0472781	25812
rs3734398	ELOVL2	T	eqtl-a-ENSG00000169397	ENSG00000169397	-0.0237989	0.0472781	26395
rs603424	SCD	G	eqtl-a-ENSG00000137770	ENSG00000137770	0.0301269	0.0472781	29999
rs3734398	ELOVL2	T	met-c-928	Free cholesterol in small VLDL	-0.0197	0.0472857	21558
rs603424	SCD	G	eqtl-a-ENSG00000159648	ENSG00000159648	0.0301208	0.0473228	30748
rs3734398	ELOVL2	T	ukb-a-91	Non-cancer illness code self-reported: uterine fibroids	0.000596606	0.0473304	337159
rs174546	FADS1	C	eqtl-a-ENSG00000152082	ENSG00000152082	-0.0250938	0.0473446	26225
rs603424	SCD	G	eqtl-a-ENSG00000161547	ENSG00000161547	-0.0301208	0.0473446	30962
rs603424	SCD	G	met-a-730	X-14632	0.0134	0.0473598	1636
rs174546	FADS1	C	eqtl-a-ENSG00000237753	ENSG00000237753	-0.02509	0.0473674	21362
rs174546	FADS1	C	eqtl-a-ENSG00000266824	ENSG00000266824	0.0250862	0.0473893	20440
rs174546	FADS1	C	met-a-388	Aspartate	-0.0075	0.0473904	7281
rs174546	FADS1	C	eqtl-a-ENSG00000215193	ENSG00000215193	0.0250824	0.0474122	30872
rs603424	SCD	G	eqtl-a-ENSG00000164088	ENSG00000164088	-0.0301087	0.0474122	30962
rs174546	FADS1	C	eqtl-a-ENSG00000127955	ENSG00000127955	-0.0250824	0.047434	31086
rs174546	FADS1	C	eqtl-a-ENSG00000164284	ENSG00000164284	-0.025085	0.047434	31300
rs174546	FADS1	C	eqtl-a-ENSG00000244509	ENSG00000244509	0.0250812	0.047434	31300
rs603424	SCD	G	eqtl-a-ENSG00000164078	ENSG00000164078	0.0301026	0.047434	25253
rs3734398	ELOVL2	T	eqtl-a-ENSG00000116285	ENSG00000116285	0.0237773	0.047457	31684
rs3734398	ELOVL2	T	eqtl-a-ENSG00000186594	ENSG00000186594	-0.0237785	0.047457	25476
rs174546	FADS1	C	ukb-a-111	Non-cancer illness code self-reported: pneumothorax	0.00010532	0.047469	337159
rs174546	FADS1	C	eqtl-a-ENSG00000250366	ENSG00000250366	0.0250774	0.0474788	5502
rs3734398	ELOVL2	T	eqtl-a-ENSG00000088367	ENSG00000088367	0.0237749	0.0474788	30765
rs603424	SCD	G	eqtl-a-ENSG00000168763	ENSG00000168763	0.0300965	0.0474788	30962
rs174546	FADS1	C	eqtl-a-ENSG00000129277	ENSG00000129277	0.0250748	0.0475018	14263
rs174546	FADS1	C	eqtl-a-ENSG00000143816	ENSG00000143816	-0.0250748	0.0475018	24893
rs3734398	ELOVL2	T	eqtl-a-ENSG00000244155	ENSG00000244155	0.0237725	0.0475018	3831
rs3734398	ELOVL2	T	eqtl-a-ENSG00000242550	ENSG00000242550	0.0237677	0.0475467	31470
rs603424	SCD	G	eqtl-a-ENSG00000232561	ENSG00000232561	0.030089	0.0475467	5164
rs174546	FADS1	C	eqtl-a-ENSG00000121895	ENSG00000121895	0.025066	0.0475686	31086
rs3734398	ELOVL2	T	eqtl-a-ENSG00000102316	ENSG00000102316	-0.0237689	0.0475686	9188
rs3734398	ELOVL2	T	eqtl-a-ENSG00000124429	ENSG00000124429	0.0237653	0.0475686	8269
rs3734398	ELOVL2	T	eqtl-a-ENSG00000136868	ENSG00000136868	0.0237653	0.0475686	14263
rs603424	SCD	G	eqtl-a-ENSG00000269894	ENSG00000269894	-0.030089	0.0475686	4530
rs174546	FADS1	C	eqtl-a-ENSG00000073756	ENSG00000073756	0.0250622	0.0475916	31086
rs603424	SCD	G	eqtl-a-ENSG00000232368	ENSG00000232368	0.0300829	0.0475916	4530
rs3734398	ELOVL2	T	eqtl-a-ENSG00000269343	ENSG00000269343	0.0237605	0.0476135	8269
rs603424	SCD	G	eqtl-a-ENSG00000158545	ENSG00000158545	0.0300768	0.0476365	30962
rs603424	SCD	G	eqtl-a-ENSG00000163736	ENSG00000163736	0.0300753	0.0476365	30962
rs174546	FADS1	C	eqtl-a-ENSG00000232117	ENSG00000232117	0.0250559	0.0476585	4339
rs174546	FADS1	C	eqtl-a-ENSG00000264919	ENSG00000264919	-0.0250571	0.0476585	5164
rs603424	SCD	G	prot-c-3894_15_2	NAGK	-0.1097	0.0476804	997
rs3734398	ELOVL2	T	eqtl-a-ENSG00000157734	ENSG00000157734	-0.0237546	0.0476815	31470
rs174546	FADS1	C	eqtl-a-ENSG00000263975	ENSG00000263975	-0.0250533	0.0477035	4169
rs603424	SCD	G	eqtl-a-ENSG00000111674	ENSG00000111674	-0.0300707	0.0477035	30962
rs603424	SCD	G	eqtl-a-ENSG00000116898	ENSG00000116898	0.0300692	0.0477035	30962
rs603424	SCD	G	eqtl-a-ENSG00000148335	ENSG00000148335	-0.0300692	0.0477035	24754
rs603424	SCD	G	eqtl-a-ENSG00000177842	ENSG00000177842	-0.0300707	0.0477035	30962
rs603424	SCD	G	eqtl-a-ENSG00000266490	ENSG00000266490	0.0300662	0.0477035	5164
rs603424	SCD	G	ebi-a-GCST90001715	BAFF-R on memory B cell	0.05191	0.0477101	3657
rs174546	FADS1	C	eqtl-a-ENSG00000059758	ENSG00000059758	0.0250483	0.0477265	31300
rs174546	FADS1	C	eqtl-a-ENSG00000153443	ENSG00000153443	-0.0250508	0.0477265	25306
rs603424	SCD	G	eqtl-a-ENSG00000111181	ENSG00000111181	-0.0300677	0.0477265	30962
rs603424	SCD	G	finn-a-H7_GLOBE	Disorders of globe	-0.3566	0.0477298
rs3734398	ELOVL2	T	eqtl-a-ENSG00000173809	ENSG00000173809	-0.0237462	0.0477705	24513
rs174546	FADS1	C	eqtl-a-ENSG00000154059	ENSG00000154059	-0.025042	0.0477936	31086
rs3734398	ELOVL2	T	eqtl-a-ENSG00000005156	ENSG00000005156	-0.0237438	0.0477936	31684
rs3734398	ELOVL2	T	ukb-a-116	Treatment/medication code: lisinopril	0.000802037	0.0478189	337159
rs603424	SCD	G	eqtl-a-ENSG00000181778	ENSG00000181778	0.030048	0.0478388	24968
rs3734398	ELOVL2	T	met-a-558	1-arachidonoylglycerophosphocholine*	-0.0053	0.0478498	7063
rs174546	FADS1	C	prot-a-2801	Vinexin b	-0.0511	0.047863	3301
rs174546	FADS1	C	prot-a-2847	RNA polymerase II subunit A C-terminal domain phosphatase SSU72	0.0511	0.047863	3301
rs174546	FADS1	C	ubm-a-1982	NET100 0826	0.0329	0.047863	7916
rs174546	FADS1	C	ubm-a-807	IDP dMRI ProbtrackX ICVF ml l	0.0282	0.047863	7916
rs3734398	ELOVL2	T	ubm-a-1347	NET100 0191	-0.0314	0.047863	7916
rs3734398	ELOVL2	T	ubm-a-1946	NET100 0790	-0.031	0.047863	7916
rs3734398	ELOVL2	T	ubm-a-1988	NET100 0832	-0.0315	0.047863	7916
rs3734398	ELOVL2	T	ubm-a-2254	NET100 1098	-0.0312	0.047863	7916
rs3734398	ELOVL2	T	ubm-a-2662	volume Left-Putamen	-0.0247	0.047863	7916
rs3734398	ELOVL2	T	ubm-a-899	NODEamps100 0008	-0.0294	0.047863	7916
rs603424	SCD	G	prot-a-3044	Tumor necrosis factor receptor superfamily member 18	0.0628	0.047863	3301
rs603424	SCD	G	ubm-a-1999	NET100 0843	-0.0413	0.047863	7916
rs174546	FADS1	C	eqtl-a-ENSG00000160695	ENSG00000160695	0.0250318	0.047884	31300
rs603424	SCD	G	eqtl-a-ENSG00000251411	ENSG00000251411	-0.030048	0.047884	4339
rs174546	FADS1	C	eqtl-a-ENSG00000167693	ENSG00000167693	-0.0250306	0.047906	31300
rs174546	FADS1	C	eqtl-a-ENSG00000172354	ENSG00000172354	0.025028	0.047906	31300
rs603424	SCD	G	eqtl-a-ENSG00000247853	ENSG00000247853	-0.0300419	0.047906	16539
rs3734398	ELOVL2	T	ukb-a-293	Trunk predicted mass	0.00305129	0.0479137	330995
rs174546	FADS1	C	eqtl-a-ENSG00000059804	ENSG00000059804	0.0250255	0.0479292	28533
rs174546	FADS1	C	ebi-a-GCST006096	Age spots	0.0600069	0.0479457	11253
rs3734398	ELOVL2	T	eqtl-a-ENSG00000241411	ENSG00000241411	0.0237222	0.0479733	4339
rs3734398	ELOVL2	T	eqtl-a-ENSG00000254691	ENSG00000254691	0.0237222	0.0479733	3831
rs3734398	ELOVL2	T	eqtl-a-ENSG00000159496	ENSG00000159496	-0.0237222	0.0479965	31684
rs174546	FADS1	C	ukb-b-10505	Qualifications: CSEs or equivalent	0.00146264	0.0479999	458079
rs174546	FADS1	C	ukb-b-15096	Operation code: tonsillectomy / tonsil surgery	-0.000898203	0.0479999	462933
rs174546	FADS1	C	ukb-b-5237	Coffee intake	-0.00336174	0.0479999	428860
rs3734398	ELOVL2	T	ukb-b-10202	PCT responsible for patient data: BURY PCT	0.000294453	0.0479999	463010
rs3734398	ELOVL2	T	ukb-b-11461	Medication for pain relief, constipation, heartburn: Laxatives (e.g. Dulcolax, Senokot)	0.000702411	0.0479999	457547
rs3734398	ELOVL2	T	ukb-b-6517	Diagnoses - secondary ICD10: R31 Unspecified haematuria	-0.000310145	0.0479999	463010
rs603424	SCD	G	ukb-b-14898	Water intake	-0.00472081	0.0479999	427588
rs603424	SCD	G	ukb-b-622	Index of best refractometry result (right)	-0.00962525	0.0479999	99368
rs174546	FADS1	C	eqtl-a-ENSG00000122386	ENSG00000122386	0.0250141	0.0480187	31300
rs3734398	ELOVL2	T	eqtl-a-ENSG00000242887	ENSG00000242887	0.0237162	0.0480187	5502
rs174546	FADS1	C	eqtl-a-ENSG00000188290	ENSG00000188290	0.0250116	0.0480419	31300
rs174546	FADS1	C	ebi-a-GCST005217	Insulin levels adjusted for BMI	-0.044	0.0480496	4409
rs603424	SCD	G	eqtl-a-ENSG00000254281	ENSG00000254281	0.0300176	0.048064	5164
rs603424	SCD	G	eqtl-a-ENSG00000139537	ENSG00000139537	0.0300161	0.0480873	30748
rs603424	SCD	G	eqtl-a-ENSG00000257267	ENSG00000257267	0.0300161	0.0480873	30962
rs3734398	ELOVL2	T	eqtl-a-ENSG00000136003	ENSG00000136003	-0.0237102	0.0481094	31684
rs3734398	ELOVL2	T	eqtl-a-ENSG00000174307	ENSG00000174307	0.0237054	0.0481327	31684
rs603424	SCD	G	eqtl-a-ENSG00000163519	ENSG00000163519	0.0300085	0.0481327	30922
rs603424	SCD	G	eqtl-a-ENSG00000214465	ENSG00000214465	-0.030013	0.0481327	3831
rs3734398	ELOVL2	T	eqtl-a-ENSG00000112290	ENSG00000112290	-0.0237066	0.0481548	31684
rs603424	SCD	G	eqtl-a-ENSG00000158195	ENSG00000158195	-0.0300085	0.0481548	30213
rs603424	SCD	G	eqtl-a-ENSG00000170049	ENSG00000170049	0.030007	0.0481548	30962
rs174546	FADS1	C	eqtl-a-ENSG00000251442	ENSG00000251442	-0.0249964	0.0482003	22111
rs3734398	ELOVL2	T	eqtl-a-ENSG00000110871	ENSG00000110871	-0.0236982	0.0482225	26609
rs3734398	ELOVL2	T	eqtl-a-ENSG00000263391	ENSG00000263391	0.0236958	0.0482225	5502
rs603424	SCD	G	eqtl-a-ENSG00000157212	ENSG00000157212	0.0299963	0.0482225	30962
rs603424	SCD	G	ieu-a-44	Asthma	-0.0502412	0.0482225	26475
rs174546	FADS1	C	eqtl-a-ENSG00000232618	ENSG00000232618	-0.0249939	0.0482459	4339
rs174546	FADS1	C	eqtl-a-ENSG00000234456	ENSG00000234456	-0.0249926	0.0482459	5502
rs174546	FADS1	C	eqtl-a-ENSG00000188026	ENSG00000188026	-0.0249901	0.0482681	26011
rs603424	SCD	G	eqtl-a-ENSG00000248175	ENSG00000248175	-0.0299933	0.0482681	21773
rs603424	SCD	G	prot-c-3201_49_2	kallikrein 5	0.1104	0.0482703	997
rs174546	FADS1	C	eqtl-a-ENSG00000181264	ENSG00000181264	-0.0249888	0.0482903	29556
rs3734398	ELOVL2	T	eqtl-a-ENSG00000110696	ENSG00000110696	-0.023691	0.0482903	31684
rs174546	FADS1	C	eqtl-a-ENSG00000167378	ENSG00000167378	-0.0249838	0.0483137	26011
rs603424	SCD	G	eqtl-a-ENSG00000132294	ENSG00000132294	-0.0299872	0.0483137	25887
rs603424	SCD	G	eqtl-a-ENSG00000229325	ENSG00000229325	0.0299842	0.0483137	5164
rs603424	SCD	G	eqtl-a-ENSG00000242766	ENSG00000242766	-0.0299888	0.0483137	4530
rs603424	SCD	G	eqtl-a-ENSG00000075089	ENSG00000075089	-0.0299872	0.0483359	30962
rs603424	SCD	G	ebi-a-GCST90001404	Plasma Blast-Plasma Cell %B cell	-0.05025	0.0483604	3658
rs174546	FADS1	C	ebi-a-GCST90001977	FSC-A on HLA DR+ CD4+ T cell	-0.05655	0.0483805	3060
rs174546	FADS1	C	ieu-a-1120	Ovarian cancer	-0.02774	0.0483805	66450
rs603424	SCD	G	eqtl-a-ENSG00000161939	ENSG00000161939	-0.0299781	0.0483816	5164
rs174546	FADS1	C	eqtl-a-ENSG00000158321	ENSG00000158321	0.0249724	0.048405	31300
rs3734398	ELOVL2	T	eqtl-a-ENSG00000087303	ENSG00000087303	0.0236742	0.0484273	31684
rs3734398	ELOVL2	T	eqtl-a-ENSG00000105085	ENSG00000105085	-0.0236742	0.0484496	31470
rs174546	FADS1	C	eqtl-a-ENSG00000188186	ENSG00000188186	0.0249648	0.048473	25306
rs3734398	ELOVL2	T	eqtl-a-ENSG00000168002	ENSG00000168002	0.0236706	0.048473	31684
rs603424	SCD	G	finn-a-N14_GLOMEINOTH	Glomerular disorders in diseases classified elsewhere	-0.1955	0.0484797
rs174546	FADS1	C	eqtl-a-ENSG00000099875	ENSG00000099875	0.0249623	0.0484953	31300
rs603424	SCD	G	eqtl-a-ENSG00000206177	ENSG00000206177	0.0299629	0.0484953	30250
rs174546	FADS1	C	eqtl-a-ENSG00000130311	ENSG00000130311	0.0249585	0.0485188	14263
rs3734398	ELOVL2	T	eqtl-a-ENSG00000161298	ENSG00000161298	-0.0236658	0.0485188	31684
rs3734398	ELOVL2	T	eqtl-a-ENSG00000174123	ENSG00000174123	0.0236658	0.0485188	31644
rs603424	SCD	G	eqtl-a-ENSG00000174903	ENSG00000174903	0.0299569	0.0485188	30962
rs603424	SCD	G	eqtl-a-ENSG00000198858	ENSG00000198858	0.0299584	0.0485188	24968
rs174546	FADS1	C	eqtl-a-ENSG00000156170	ENSG00000156170	0.0249559	0.0485411	25306
rs174546	FADS1	C	eqtl-a-ENSG00000219200	ENSG00000219200	0.0249572	0.0485411	31300
rs174546	FADS1	C	eqtl-a-ENSG00000240291	ENSG00000240291	-0.0249559	0.048587	5502
rs3734398	ELOVL2	T	eqtl-a-ENSG00000100036	ENSG00000100036	-0.023661	0.048587	31684
rs3734398	ELOVL2	T	eqtl-a-ENSG00000100271	ENSG00000100271	0.0236562	0.048587	31470
rs3734398	ELOVL2	T	met-c-946	Concentration of very large HDL particles	0.020438	0.0486206	19272
rs174546	FADS1	C	eqtl-a-ENSG00000171790	ENSG00000171790	-0.0249496	0.0486329	31300
rs3734398	ELOVL2	T	eqtl-a-ENSG00000110321	ENSG00000110321	-0.023655	0.0486329	31470
rs3734398	ELOVL2	T	eqtl-a-ENSG00000269814	ENSG00000269814	-0.0236562	0.0486329	4339
rs603424	SCD	G	ieu-a-1019	Migraine in bipolar disorder	0.203586	0.0486497	1373
rs603424	SCD	G	eqtl-a-ENSG00000061273	ENSG00000061273	-0.0299432	0.0486553	30962
rs3734398	ELOVL2	T	ukb-d-22601_11222591	Job coding: manager in construction, clerk of works, site manager, contracts manager, highways manager	0.000997294	0.0486642	89866
rs174546	FADS1	C	ukb-a-428	Mouth/teeth dental problems: None of the above	0.00246724	0.0487225	336138
rs174546	FADS1	C	eqtl-a-ENSG00000145020	ENSG00000145020	-0.0249395	0.0487237	31300
rs174546	FADS1	C	eqtl-a-ENSG00000161911	ENSG00000161911	-0.0249395	0.0487237	31300
rs174546	FADS1	C	eqtl-a-ENSG00000203485	ENSG00000203485	-0.0249344	0.0487697	31300
rs174546	FADS1	C	eqtl-a-ENSG00000218186	ENSG00000218186	-0.0249344	0.0487697	4169
rs174546	FADS1	C	eqtl-a-ENSG00000151292	ENSG00000151292	0.0249307	0.0487922	31086
rs174546	FADS1	C	prot-c-4449_67_3	GREM1	0.09475	0.0488	996
rs174546	FADS1	C	eqtl-a-ENSG00000161642	ENSG00000161642	-0.0249281	0.0488382	31300
rs174546	FADS1	C	eqtl-a-ENSG00000023330	ENSG00000023330	0.0249231	0.0488607	31086
rs174546	FADS1	C	eqtl-a-ENSG00000136167	ENSG00000136167	0.0249231	0.0488607	31300
rs174546	FADS1	C	eqtl-a-ENSG00000174136	ENSG00000174136	-0.0249243	0.0488607	25513
rs3734398	ELOVL2	T	eqtl-a-ENSG00000076351	ENSG00000076351	0.0236298	0.0488607	26609
rs3734398	ELOVL2	T	eqtl-a-ENSG00000160298	ENSG00000160298	-0.0236322	0.0488607	31256
rs3734398	ELOVL2	T	eqtl-a-ENSG00000168952	ENSG00000168952	-0.023631	0.0488607	29726
rs603424	SCD	G	eqtl-a-ENSG00000071082	ENSG00000071082	-0.0299144	0.0488607	13925
rs174546	FADS1	C	ukb-a-119	Treatment/medication code: isosorbide dinitrate	-7.82338e-05	0.0488754	337159
rs3734398	ELOVL2	T	eqtl-a-ENSG00000138078	ENSG00000138078	-0.0236298	0.0488844	31470
rs174546	FADS1	C	eqtl-a-ENSG00000143891	ENSG00000143891	0.0249167	0.0489069	31300
rs3734398	ELOVL2	T	eqtl-a-ENSG00000113460	ENSG00000113460	0.0236238	0.0489069	26395
rs174546	FADS1	C	eqtl-a-ENSG00000258398	ENSG00000258398	0.0249142	0.0489305	4339
rs3734398	ELOVL2	T	eqtl-a-ENSG00000158427	ENSG00000158427	0.0236226	0.0489305	9188
rs174546	FADS1	C	eqtl-a-ENSG00000076928	ENSG00000076928	0.0249129	0.0489531	31086
rs174546	FADS1	C	eqtl-a-ENSG00000170619	ENSG00000170619	0.0249104	0.0489531	31086
rs3734398	ELOVL2	T	eqtl-a-ENSG00000135835	ENSG00000135835	-0.0236226	0.0489531	26181
rs174546	FADS1	C	prot-c-4994_178_1	hnRNP K	0.09501	0.04897	996
rs174546	FADS1	C	ukb-a-467	Why stopped smoking: Health precaution	-0.00494122	0.0489745	82082
rs174546	FADS1	C	prot-a-2403	Pregnancy-specific beta-1-glycoprotein 4	-0.0509	0.0489779	3301
rs174546	FADS1	C	prot-a-671	Cytotoxic and regulatory T-cell molecule	-0.0508	0.0489779	3301
rs174546	FADS1	C	ubm-a-1159	NET100 0003	-0.0326	0.0489779	7916
rs174546	FADS1	C	ubm-a-1762	NET100 0606	0.032	0.0489779	7916
rs174546	FADS1	C	ubm-a-2387	NET100 1231	0.0328	0.0489779	7916
rs174546	FADS1	C	ubm-a-27	IDP T1 FAST ROIs R frontal pole	0.0215	0.0489779	7916
rs3734398	ELOVL2	T	prot-a-1026	Membrane protein FAM159B	-0.0489	0.0489779	3301
rs3734398	ELOVL2	T	ubm-a-2484	NET100 1328	-0.0314	0.0489779	7916
rs3734398	ELOVL2	T	ubm-a-3034	DKTatlas rh caudalmiddlefrontal thickness	-0.0275	0.0489779	7916
rs603424	SCD	G	prot-a-1085	Flap endonuclease 1	-0.0625	0.0489779	3301
rs603424	SCD	G	prot-a-1189	Guanine deaminase	-0.0626	0.0489779	3301
rs603424	SCD	G	prot-a-1374	Ribonuclease UK114	0.0624	0.0489779	3301
rs603424	SCD	G	prot-a-1838	MANSC domain-containing protein 1	0.0624	0.0489779	3301
rs603424	SCD	G	prot-a-904	Ephrin-B2	0.0625	0.0489779	3301
rs174546	FADS1	C	eqtl-a-ENSG00000130382	ENSG00000130382	-0.0249091	0.0489993	31300
rs174546	FADS1	C	eqtl-a-ENSG00000179869	ENSG00000179869	-0.0249091	0.0489993	31300
rs174546	FADS1	C	ukb-b-19460	PCT where patients GP was registered: RUSHCLIFFE PCT	0.00031788	0.0490004	463010
rs3734398	ELOVL2	T	ieu-a-90	Obesity class 1	0.025	0.0490004	98581
rs3734398	ELOVL2	T	ukb-b-11348	Bread intake	-0.0039505	0.0490004	452236
rs3734398	ELOVL2	T	ukb-b-1761	Diagnoses - secondary ICD10: J18.1 Lobar pneumonia, unspecified	-0.000196167	0.0490004	463010
rs3734398	ELOVL2	T	ukb-b-19234	Heel quantitative ultrasound index (QUI), direct entry	-0.00505505	0.0490004	265753
rs3734398	ELOVL2	T	ukb-b-6413	Diagnoses - secondary ICD10: N73.6 Female pelvic peritoneal adhesions	0.000256253	0.0490004	463010
rs603424	SCD	G	ukb-b-10806	Gas or solid-fuel cooking/heating: A gas fire that you use regularly in winter time	0.00263855	0.0490004	461398
rs603424	SCD	G	ukb-b-11880	Beetroot intake	0.00873481	0.0490004	64949
rs174546	FADS1	C	eqtl-a-ENSG00000198580	ENSG00000198580	-0.0249079	0.0490219	21773
rs174546	FADS1	C	ukb-d-22704_irnt	Home location - north co-ordinate (rounded)	0.00417477	0.0490219	361187
rs3734398	ELOVL2	T	eqtl-a-ENSG00000103326	ENSG00000103326	-0.0236154	0.0490219	26609
rs603424	SCD	G	eqtl-a-ENSG00000134291	ENSG00000134291	0.0298901	0.0490219	30962
rs3734398	ELOVL2	T	eqtl-a-ENSG00000168672	ENSG00000168672	-0.0236118	0.0490456	31684
rs3734398	ELOVL2	T	eqtl-a-ENSG00000174871	ENSG00000174871	-0.0236094	0.0490682	31256
rs174546	FADS1	C	eqtl-a-ENSG00000168309	ENSG00000168309	-0.024899	0.0490908	29747
rs3734398	ELOVL2	T	eqtl-a-ENSG00000235477	ENSG00000235477	0.0236058	0.0490908	5502
rs174546	FADS1	C	eqtl-a-ENSG00000164597	ENSG00000164597	0.024894	0.0491145	31086
rs603424	SCD	G	eqtl-a-ENSG00000161281	ENSG00000161281	0.0298779	0.0491145	28710
rs3734398	ELOVL2	T	ebi-a-GCST90000468	Fibroblast growth factor 23 levels	-0.08974	0.0491496	982
rs3734398	ELOVL2	T	eqtl-a-ENSG00000011021	ENSG00000011021	-0.0235986	0.0491598	31684
rs603424	SCD	G	eqtl-a-ENSG00000102974	ENSG00000102974	0.0298734	0.0491598	30748
rs603424	SCD	G	eqtl-a-ENSG00000174327	ENSG00000174327	0.0298718	0.0491598	30962
rs174546	FADS1	C	eqtl-a-ENSG00000129946	ENSG00000129946	0.0248851	0.0492062	25797
rs174546	FADS1	C	eqtl-a-ENSG00000145414	ENSG00000145414	0.0248851	0.0492062	31300
rs174546	FADS1	C	eqtl-a-ENSG00000123843	ENSG00000123843	-0.0248838	0.0492289	30475
rs174546	FADS1	C	eqtl-a-ENSG00000236562	ENSG00000236562	0.0248801	0.0492289	4677
rs174546	FADS1	C	eqtl-a-ENSG00000139722	ENSG00000139722	0.0248775	0.0492527	31300
rs174546	FADS1	C	eqtl-a-ENSG00000235237	ENSG00000235237	0.0248801	0.0492527	4339
rs603424	SCD	G	met-a-685	X-13435	-0.007	0.0492595	6543
rs174546	FADS1	C	eqtl-a-ENSG00000229405	ENSG00000229405	0.024875	0.0492754	4169
rs3734398	ELOVL2	T	eqtl-a-ENSG00000204371	ENSG00000204371	-0.0235879	0.0492754	14263
rs603424	SCD	G	eqtl-a-ENSG00000267336	ENSG00000267336	-0.0298597	0.0492754	5164
rs3734398	ELOVL2	T	ebi-a-GCST90001852	CD3 on CD39+ resting CD4 regulatory T cell	-0.05604	0.0492799	2649
rs603424	SCD	G	eqtl-a-ENSG00000197497	ENSG00000197497	0.0298567	0.0492981	13925
rs603424	SCD	G	eqtl-a-ENSG00000268996	ENSG00000268996	-0.0298567	0.0492981	5164
rs603424	SCD	G	eqtl-a-ENSG00000162735	ENSG00000162735	0.0298476	0.0493446	30962
rs603424	SCD	G	eqtl-a-ENSG00000258824	ENSG00000258824	0.0298491	0.0493446	5164
rs174546	FADS1	C	eqtl-a-ENSG00000133313	ENSG00000133313	0.0248661	0.0493685	31300
rs603424	SCD	G	eqtl-a-ENSG00000133678	ENSG00000133678	-0.0298491	0.0493685	24968
rs603424	SCD	G	eqtl-a-ENSG00000197409	ENSG00000197409	-0.0298491	0.0493685	13925
rs3734398	ELOVL2	T	eqtl-a-ENSG00000205021	ENSG00000205021	-0.0235759	0.0493912	4994
rs174546	FADS1	C	eqtl-a-ENSG00000110811	ENSG00000110811	0.0248623	0.049414	31086
rs3734398	ELOVL2	T	eqtl-a-ENSG00000130299	ENSG00000130299	0.0235711	0.049414	31684
rs3734398	ELOVL2	T	eqtl-a-ENSG00000249249	ENSG00000249249	-0.0235747	0.049414	17261
rs3734398	ELOVL2	T	ukb-a-386	Noisy workplace	-0.0084328	0.0494459	110439
rs603424	SCD	G	ukb-d-C67	Diagnoses - main ICD10: C67 Malignant neoplasm of bladder	0.000433744	0.0494664	361194
rs174546	FADS1	C	eqtl-a-ENSG00000201678	ENSG00000201678	0.0248535	0.0494835	5164
rs3734398	ELOVL2	T	eqtl-a-ENSG00000179909	ENSG00000179909	-0.0235651	0.0494835	31644
rs3734398	ELOVL2	T	eqtl-a-ENSG00000234175	ENSG00000234175	-0.0235675	0.0494835	4656
rs174546	FADS1	C	eqtl-a-ENSG00000234426	ENSG00000234426	-0.0248497	0.0495302	13503
rs174546	FADS1	C	eqtl-a-ENSG00000236008	ENSG00000236008	-0.0248484	0.049553	5502
rs174546	FADS1	C	eqtl-a-ENSG00000203832	ENSG00000203832	-0.0248472	0.049577	5502
rs3734398	ELOVL2	T	eqtl-a-ENSG00000115520	ENSG00000115520	0.0235543	0.049577	31684
rs603424	SCD	G	eqtl-a-ENSG00000083312	ENSG00000083312	-0.0298202	0.049577	30534
rs603424	SCD	G	ebi-a-GCST90001716	BAFF-R on naive-mature B cell	0.05156	0.0496101	3657
rs3734398	ELOVL2	T	eqtl-a-ENSG00000119820	ENSG00000119820	0.0235495	0.0496227	31644
rs603424	SCD	G	eqtl-a-ENSG00000130023	ENSG00000130023	0.0298111	0.0496227	8850
rs3734398	ELOVL2	T	eqtl-a-ENSG00000003402	ENSG00000003402	0.0235459	0.0496695	26609
rs3734398	ELOVL2	T	met-b-229	CD8mem:%"Th1*"	0.0418467	0.0496695	432
rs3734398	ELOVL2	T	met-c-947	Phospholipids in very large HDL	0.020286	0.0496855	19272
rs603424	SCD	G	ebi-a-GCST90001891	CD28 on CD45RA- CD4 not regulatory T cell	0.05562	0.0496901	2920
rs3734398	ELOVL2	T	eqtl-a-ENSG00000126067	ENSG00000126067	0.0235411	0.0496924	31684
rs603424	SCD	G	eqtl-a-ENSG00000182087	ENSG00000182087	0.029802	0.0496924	24754
rs174546	FADS1	C	ebi-a-GCST006676	Peak insulin response (insulin secretion adjusted)	-0.0429	0.0497004	2337
rs3734398	ELOVL2	T	eqtl-a-ENSG00000232300	ENSG00000232300	0.0235411	0.0497164	4022
rs174546	FADS1	C	ebi-a-GCST90002110	HLA DR on CD33dim HLA DR+ CD11b+	0.07839	0.0497199	1634
rs174546	FADS1	C	ieu-b-70	Breast cancer	0.0401789	0.0497222
rs174546	FADS1	C	eqtl-a-ENSG00000255222	ENSG00000255222	0.0248257	0.0497393	4677
rs3734398	ELOVL2	T	eqtl-a-ENSG00000118596	ENSG00000118596	-0.0235375	0.0497622	26225
rs3734398	ELOVL2	T	eqtl-a-ENSG00000120727	ENSG00000120727	-0.0235363	0.0497622	31684
rs174546	FADS1	C	eqtl-a-ENSG00000108292	ENSG00000108292	0.0248193	0.0497863	14263
rs174546	FADS1	C	eqtl-a-ENSG00000166971	ENSG00000166971	-0.0248244	0.0497863	14263
rs174546	FADS1	C	eqtl-a-ENSG00000262319	ENSG00000262319	-0.0248244	0.0497863	4994
rs603424	SCD	G	eqtl-a-ENSG00000223891	ENSG00000223891	0.0297929	0.0497863	5164
rs603424	SCD	G	eqtl-a-ENSG00000157152	ENSG00000157152	-0.0297914	0.0498092	30962
rs174546	FADS1	C	eqtl-a-ENSG00000052126	ENSG00000052126	0.0248155	0.0498322	31086
rs174546	FADS1	C	eqtl-a-ENSG00000187800	ENSG00000187800	-0.0248193	0.0498322	26011
rs603424	SCD	G	eqtl-a-ENSG00000270147	ENSG00000270147	0.0297868	0.0498322	4339
rs174546	FADS1	C	eqtl-a-ENSG00000181163	ENSG00000181163	-0.0248168	0.0498551	14263
rs3734398	ELOVL2	T	eqtl-a-ENSG00000112078	ENSG00000112078	0.0235231	0.0498793	31684
rs603424	SCD	G	eqtl-a-ENSG00000177236	ENSG00000177236	-0.0297808	0.0498793	7931
rs174546	FADS1	C	ebi-a-GCST004458	Granulocyte-colony stimulating factor levels	-0.0316	0.0498999	7904
rs174546	FADS1	C	eqtl-a-ENSG00000196440	ENSG00000196440	-0.0248092	0.0499022	9188
rs3734398	ELOVL2	T	eqtl-a-ENSG00000159399	ENSG00000159399	-0.0235231	0.0499022	25820
rs3734398	ELOVL2	T	eqtl-a-ENSG00000242574	ENSG00000242574	0.0235183	0.0499252	13344
rs603424	SCD	G	eqtl-a-ENSG00000147364	ENSG00000147364	0.0297716	0.0499252	30708
rs174546	FADS1	C	eqtl-a-ENSG00000136573	ENSG00000136573	0.0248029	0.0499494	31300
rs3734398	ELOVL2	T	eqtl-a-ENSG00000197520	ENSG00000197520	0.0235135	0.0499724	31684
rs3734398	ELOVL2	T	eqtl-a-ENSG00000215044	ENSG00000215044	-0.0235147	0.0499724	4994
rs3734398	ELOVL2	T	met-c-893	18:2, linoleic acid (LA)	-0.024196	0.0499793	13526
rs174546	FADS1	C	ukb-b-12841	Bring up phlegm/sputum/mucus on most days	0.00242443	0.05	112583
rs3734398	ELOVL2	T	ukb-b-10485	PCT where patients GP was registered: BRACKNELL FOREST PCT	0.000192217	0.05	463010
rs3734398	ELOVL2	T	ukb-b-20124	Heel bone mineral density (BMD) T-score, automated	-0.00505353	0.05	265753
rs3734398	ELOVL2	T	ukb-b-2750	Type of cancer: ICD10: C43.7 Malignant melanoma of lower limb, including hip	-0.000196921	0.05	463010
rs603424	SCD	G	ieu-a-1160	ER- Breast cancer (iCOGS)	-0.0459	0.05	50225
rs603424	SCD	G	met-a-647	X-12729	0.0251	0.05	1649
rs603424	SCD	G	ukb-b-14162	PCT where patients GP was registered: KIRKLEES PCT	-0.000375652	0.05	463010
rs603424	SCD	G	ukb-b-18105	Had menopause	0.00353573	0.05	211114
rs174546	FADS1	C	eqtl-a-ENSG00000143248	ENSG00000143248	-0.0247978	0.0500196	31086
rs603424	SCD	G	eqtl-a-ENSG00000143891	ENSG00000143891	0.029761	0.0500196	30962
rs174546	FADS1	C	ukb-d-24012_irnt	Inverse distance to the nearest major road	-0.00487676	0.0500403	356078
rs174546	FADS1	C	eqtl-a-ENSG00000198945	ENSG00000198945	0.0247928	0.0500426	31300
rs174546	FADS1	C	eqtl-a-ENSG00000169018	ENSG00000169018	0.0247902	0.0500657	31300
rs3734398	ELOVL2	T	eqtl-a-ENSG00000100605	ENSG00000100605	-0.0235063	0.0500657	31684
rs603424	SCD	G	eqtl-a-ENSG00000115128	ENSG00000115128	-0.029758	0.0500657	25673
rs603424	SCD	G	eqtl-a-ENSG00000167272	ENSG00000167272	0.0297565	0.0500657	30962
rs174546	FADS1	C	eqtl-a-ENSG00000062650	ENSG00000062650	0.0247877	0.0500899	31086
rs174546	FADS1	C	eqtl-a-ENSG00000167286	ENSG00000167286	-0.0247902	0.0500899	31086
rs174546	FADS1	C	eqtl-a-ENSG00000130810	ENSG00000130810	-0.0247877	0.050113	14263
rs174546	FADS1	C	prot-a-1452	Insulin-like growth factor-binding protein-like 1	-0.0506	0.0501187	3301
rs174546	FADS1	C	prot-a-2993	Transmembrane emp24 domain-containing protein 10	0.0507	0.0501187	3301
rs174546	FADS1	C	ubm-a-1553	NET100 0397	-0.0323	0.0501187	7916
rs174546	FADS1	C	ubm-a-1824	NET100 0668	-0.0323	0.0501187	7916
rs174546	FADS1	C	ubm-a-2621	NET100 1465	-0.0325	0.0501187	7916
rs174546	FADS1	C	ubm-a-2931	DKTatlas lh fusiform thickness	0.0292	0.0501187	7916
rs174546	FADS1	C	ubm-a-439	IDP dMRI TBSS L3 Body of corpus callosum	-0.031	0.0501187	7916
rs174546	FADS1	C	ubm-a-460	IDP dMRI TBSS L3 Superior corona radiata R	-0.0288	0.0501187	7916
rs174546	FADS1	C	ubm-a-833	IDP dMRI ProbtrackX OD mcp	0.0314	0.0501187	7916
rs3734398	ELOVL2	T	prot-a-1797	Leucine-rich repeat transmembrane neuronal protein 4	-0.0488	0.0501187	3301
rs3734398	ELOVL2	T	prot-a-2082	Neuropeptide W	-0.0489	0.0501187	3301
rs3734398	ELOVL2	T	prot-a-2207	Protocadherin gamma-C5	-0.0488	0.0501187	3301
rs3734398	ELOVL2	T	prot-a-3178	Vesicle transport protein USE1	0.0488	0.0501187	3301
rs3734398	ELOVL2	T	prot-a-408	C-C motif chemokine 3-like 1	0.0487	0.0501187	3301
rs3734398	ELOVL2	T	ubm-a-1459	NET100 0303	-0.0309	0.0501187	7916
rs3734398	ELOVL2	T	ubm-a-1602	NET100 0446	-0.0306	0.0501187	7916
rs3734398	ELOVL2	T	ubm-a-1906	NET100 0750	0.0309	0.0501187	7916
rs3734398	ELOVL2	T	ubm-a-2202	NET100 1046	-0.0308	0.0501187	7916
rs3734398	ELOVL2	T	ubm-a-2280	NET100 1124	0.0312	0.0501187	7916
rs3734398	ELOVL2	T	ubm-a-595	IDP dMRI TBSS ISOVF Cerebral peduncle L	0.0272	0.0501187	7916
rs3734398	ELOVL2	T	ubm-a-660	IDP dMRI ProbtrackX MD cgc r	0.0266	0.0501187	7916
rs3734398	ELOVL2	T	ubm-a-789	IDP dMRI ProbtrackX L3 unc r	0.0293	0.0501187	7916
rs603424	SCD	G	prot-a-1491	Interleukin-18 receptor 1	0.062	0.0501187	3301
rs603424	SCD	G	prot-a-1891	MAX gene-associated protein	-0.062	0.0501187	3301
rs603424	SCD	G	prot-a-216	Beta-1,4-galactosyltransferase 1	0.0621	0.0501187	3301
rs603424	SCD	G	prot-a-3182	Uronyl 2-sulfotransferase	0.0623	0.0501187	3301
rs603424	SCD	G	prot-a-749	Interleukin-8	-0.0621	0.0501187	3301
rs603424	SCD	G	prot-a-770	mRNA-decapping enzyme 1A	0.0621	0.0501187	3301
rs603424	SCD	G	prot-a-962	Ephrin type-B receptor 2	0.0623	0.0501187	3301
rs603424	SCD	G	ubm-a-1689	NET100 0533	-0.041	0.0501187	7916
rs603424	SCD	G	ubm-a-19	IDP T1 FIRST left hippocampus volume	-0.0361	0.0501187	7916
rs603424	SCD	G	ubm-a-2376	NET100 1220	-0.0405	0.0501187	7916
rs603424	SCD	G	ubm-a-3082	a2009s rh G insular short thickness	-0.0397	0.0501187	7916
rs603424	SCD	G	ubm-a-673	IDP dMRI ProbtrackX MD ml r	-0.0412	0.0501187	7916
rs603424	SCD	G	ubm-a-679	IDP dMRI ProbtrackX MD str r	-0.0314	0.0501187	7916
rs174546	FADS1	C	eqtl-a-ENSG00000112303	ENSG00000112303	0.0247827	0.050136	26225
rs174546	FADS1	C	eqtl-a-ENSG00000241528	ENSG00000241528	-0.0247852	0.050136	4677
rs3734398	ELOVL2	T	eqtl-a-ENSG00000197885	ENSG00000197885	-0.0234991	0.050136	31684
rs603424	SCD	G	eqtl-a-ENSG00000086300	ENSG00000086300	-0.0297474	0.050136	30748
rs603424	SCD	G	eqtl-a-ENSG00000187607	ENSG00000187607	0.0297458	0.050136	10239
rs174546	FADS1	C	eqtl-a-ENSG00000102879	ENSG00000102879	0.0247801	0.0501591	31300
rs174546	FADS1	C	eqtl-a-ENSG00000108840	ENSG00000108840	0.0247801	0.0501591	31086
rs3734398	ELOVL2	T	eqtl-a-ENSG00000235954	ENSG00000235954	-0.0234967	0.0501591	17261
rs603424	SCD	G	eqtl-a-ENSG00000172175	ENSG00000172175	0.0297428	0.0501591	30962
rs174546	FADS1	C	eqtl-a-ENSG00000162972	ENSG00000162972	0.0247751	0.0502065	25476
rs3734398	ELOVL2	T	eqtl-a-ENSG00000131242	ENSG00000131242	-0.0234919	0.0502065	31684
rs603424	SCD	G	eqtl-a-ENSG00000100632	ENSG00000100632	-0.0297382	0.0502065	30962
rs603424	SCD	G	eqtl-a-ENSG00000118482	ENSG00000118482	0.0297352	0.0502065	29959
rs603424	SCD	G	eqtl-a-ENSG00000185513	ENSG00000185513	0.0297337	0.0502296	25673
rs603424	SCD	G	finn-a-ULCERRECT	Ulcerative rectosigmoiditis	0.2247	0.05024
rs603424	SCD	G	eqtl-a-ENSG00000196628	ENSG00000196628	0.0297322	0.0502539	30962
rs174546	FADS1	C	eqtl-a-ENSG00000125821	ENSG00000125821	0.0247675	0.0502771	31300
rs3734398	ELOVL2	T	eqtl-a-ENSG00000197724	ENSG00000197724	-0.0234835	0.0502771	31684
rs3734398	ELOVL2	T	eqtl-a-ENSG00000101247	ENSG00000101247	0.0234799	0.0503002	25476
rs603424	SCD	G	eqtl-a-ENSG00000112293	ENSG00000112293	0.0297246	0.0503002	25887
rs603424	SCD	G	ieu-a-270	Haemoglobin concentration	-0.0247	0.0503095	39232
rs174546	FADS1	C	eqtl-a-ENSG00000071794	ENSG00000071794	0.0247586	0.0503477	31300
rs174546	FADS1	C	eqtl-a-ENSG00000153551	ENSG00000153551	0.0247612	0.0503477	31086
rs3734398	ELOVL2	T	eqtl-a-ENSG00000259673	ENSG00000259673	0.0234751	0.0503477	5502
rs603424	SCD	G	eqtl-a-ENSG00000176473	ENSG00000176473	-0.0297215	0.0503477	30962
rs174546	FADS1	C	eqtl-a-ENSG00000097021	ENSG00000097021	0.0247574	0.0503709	31300
rs174546	FADS1	C	eqtl-a-ENSG00000118402	ENSG00000118402	-0.0247612	0.0503709	31300
rs3734398	ELOVL2	T	ebi-a-GCST90000292	Myocardial fractal dimension (slice 6)	0.00098476	0.0503733	18096
rs603424	SCD	G	ebi-a-GCST90001883	CD16-CD56 on Natural Killer T	0.05472	0.0503802	3113
rs603424	SCD	G	eqtl-a-ENSG00000218422	ENSG00000218422	0.0297124	0.0503941	7931
rs603424	SCD	G	eqtl-a-ENSG00000227486	ENSG00000227486	0.0297109	0.0503941	5164
rs174546	FADS1	C	ukb-d-22617_3563	Job SOC coding: Vocational and industrial trainers and instructors	-0.00101037	0.0503999	91149
rs3734398	ELOVL2	T	eqtl-a-ENSG00000130723	ENSG00000130723	-0.0234667	0.0504417	21121
rs603424	SCD	G	eqtl-a-ENSG00000168497	ENSG00000168497	0.0297064	0.0504417	30962
rs603424	SCD	G	eqtl-a-ENSG00000164663	ENSG00000164663	0.0297048	0.050465	13925
rs603424	SCD	G	eqtl-a-ENSG00000168090	ENSG00000168090	0.0297003	0.0504882	30962
rs603424	SCD	G	eqtl-a-ENSG00000197249	ENSG00000197249	-0.0297033	0.0504882	30748
rs3734398	ELOVL2	T	ieu-a-1048	Thalamus volume	-12.0876	0.0504905	12994
rs3734398	ELOVL2	T	eqtl-a-ENSG00000146021	ENSG00000146021	-0.0234607	0.0505126	31684
rs3734398	ELOVL2	T	eqtl-a-ENSG00000221821	ENSG00000221821	0.0234583	0.0505126	26609
rs3734398	ELOVL2	T	eqtl-a-ENSG00000225556	ENSG00000225556	0.0234583	0.0505126	21121
rs603424	SCD	G	eqtl-a-ENSG00000113811	ENSG00000113811	0.0296973	0.0505126	30922
rs174546	FADS1	C	eqtl-a-ENSG00000068796	ENSG00000068796	-0.0247422	0.0505359	31300
rs603424	SCD	G	ukb-d-30290_irnt	High light scatter reticulocyte percentage	0.00628639	0.050572	344729
rs603424	SCD	G	eqtl-a-ENSG00000232237	ENSG00000232237	-0.0296897	0.0506069	15206
rs174546	FADS1	C	eqtl-a-ENSG00000226856	ENSG00000226856	-0.0247333	0.0506302	24878
rs3734398	ELOVL2	T	ieu-a-1047	Putamen volume	-11.4817	0.0506302	12946
rs174546	FADS1	C	eqtl-a-ENSG00000214279	ENSG00000214279	-0.0247295	0.0506536	21576
rs603424	SCD	G	eqtl-a-ENSG00000142166	ENSG00000142166	-0.0296821	0.0506536	30962
rs174546	FADS1	C	met-c-910	Cholesterol esters in medium VLDL	-0.020762	0.0506676	19273
rs174546	FADS1	C	eqtl-a-ENSG00000172932	ENSG00000172932	0.0247245	0.0506781	30872
rs174546	FADS1	C	eqtl-a-ENSG00000198795	ENSG00000198795	0.0247257	0.0506781	31086
rs174546	FADS1	C	eqtl-a-ENSG00000127863	ENSG00000127863	-0.0247232	0.0507014	30167
rs174546	FADS1	C	eqtl-a-ENSG00000165233	ENSG00000165233	-0.0247245	0.0507014	14263
rs603424	SCD	G	eqtl-a-ENSG00000261799	ENSG00000261799	-0.0296745	0.0507014	5164
rs3734398	ELOVL2	T	eqtl-a-ENSG00000138443	ENSG00000138443	-0.0234391	0.0507248	31470
rs3734398	ELOVL2	T	eqtl-a-ENSG00000181222	ENSG00000181222	-0.0234367	0.0507481	30721
rs603424	SCD	G	eqtl-a-ENSG00000100197	ENSG00000100197	0.0296654	0.0507481	25673
rs603424	SCD	G	eqtl-a-ENSG00000156650	ENSG00000156650	0.0296654	0.0507481	24968
rs174546	FADS1	C	eqtl-a-ENSG00000265917	ENSG00000265917	-0.0247169	0.0507727	4339
rs174546	FADS1	C	eqtl-a-ENSG00000178177	ENSG00000178177	0.0247106	0.0507961	31260
rs174546	FADS1	C	eqtl-a-ENSG00000227285	ENSG00000227285	0.0247131	0.0507961	5502
rs603424	SCD	G	eqtl-a-ENSG00000163875	ENSG00000163875	-0.0296623	0.0507961	30748
rs603424	SCD	G	met-a-567	X-12039	0.018	0.0508101	5185
rs603424	SCD	G	eqtl-a-ENSG00000113119	ENSG00000113119	-0.0296608	0.0508195	30748
rs603424	SCD	G	eqtl-a-ENSG00000148296	ENSG00000148296	0.0296593	0.0508195	13925
rs603424	SCD	G	eqtl-a-ENSG00000261604	ENSG00000261604	-0.0296623	0.0508195	3831
rs3734398	ELOVL2	T	eqtl-a-ENSG00000267342	ENSG00000267342	0.023426	0.0508429	4994
rs174546	FADS1	C	eqtl-a-ENSG00000163644	ENSG00000163644	0.0247004	0.0508909	14263
rs174546	FADS1	C	ieu-a-271	Mean cell haemoglobin	0.0247	0.0509003	39415
rs3734398	ELOVL2	T	eqtl-a-ENSG00000120708	ENSG00000120708	-0.02342	0.0509143	31684
rs3734398	ELOVL2	T	eqtl-a-ENSG00000148985	ENSG00000148985	0.0234164	0.0509143	31684
rs603424	SCD	G	eqtl-a-ENSG00000224934	ENSG00000224934	0.0296456	0.0509143	5164
rs603424	SCD	G	eqtl-a-ENSG00000136826	ENSG00000136826	-0.0296456	0.0509378	30424
rs603424	SCD	G	prot-c-5014_49_1	NCK1	0.1094	0.0509401	997
rs174546	FADS1	C	eqtl-a-ENSG00000169955	ENSG00000169955	0.0246916	0.0509859	31300
rs174546	FADS1	C	eqtl-a-ENSG00000198756	ENSG00000198756	-0.0246928	0.0509859	26225
rs174546	FADS1	C	ukb-b-11412	Diagnoses - main ICD10: R04.0 Epistaxis	-0.00024353	0.051	463010
rs174546	FADS1	C	ukb-b-175	Operation code: vaginal prolapse/colposuspension	0.000407557	0.051	462933
rs174546	FADS1	C	ukb-b-2618	Nitrogen dioxide air pollution; 2005	-0.00415471	0.051	456380
rs174546	FADS1	C	ukb-b-3188	3mm weak meridian angle (left)	0.00944004	0.051	95998
rs174546	FADS1	C	ukb-b-4286	PCT where patients GP was registered: SHEFFIELD SOUTH WEST PCT	-0.000321694	0.051	463010
rs174546	FADS1	C	ukb-b-8566	Operative procedures - main OPCS: W84.8 Other specified therapeutic endoscopic operations on other joint structure	0.000277007	0.051	463010
rs3734398	ELOVL2	T	ieu-a-1168	Breast cancer (GWAS)	0.0189629	0.051	33832
rs3734398	ELOVL2	T	ukb-b-1511	Operative procedures - main OPCS: H20.1 Fibreoptic endoscopic snare resection of lesion of colon	-0.000434442	0.051	463010
rs3734398	ELOVL2	T	ukb-b-16315	Treatment/medication code: premarin 625micrograms tablet	-0.000262982	0.051	462933
rs3734398	ELOVL2	T	ukb-b-17289	Sources of admission to hospital (recoded): Usual Place of residence: Living with relatives	-0.000624421	0.051	461393
rs3734398	ELOVL2	T	ukb-b-18007	Boiled/baked potatoes intake	0.014441	0.051	64949
rs3734398	ELOVL2	T	ukb-b-19447	Methods of admission to hospital (recoded): Emergency admission: Bed bureau	0.000472966	0.051	462413
rs603424	SCD	G	ieu-a-1166	ER- Breast cancer (GWAS)	-0.0475217	0.051	21695
rs603424	SCD	G	ieu-a-95	Body mass index	0.018	0.051	65528
rs174546	FADS1	C	eqtl-a-ENSG00000254691	ENSG00000254691	-0.0246928	0.0510094	3831
rs603424	SCD	G	eqtl-a-ENSG00000153006	ENSG00000153006	0.0296335	0.0510094	25887
rs603424	SCD	G	eqtl-a-ENSG00000186152	ENSG00000186152	0.0296335	0.0510094	5164
rs174546	FADS1	C	ebi-a-GCST004450	Interleukin-9 levels	-0.0464	0.0510105	3634
rs3734398	ELOVL2	T	eqtl-a-ENSG00000228314	ENSG00000228314	0.0234056	0.0510329	5502
rs603424	SCD	G	eqtl-a-ENSG00000104267	ENSG00000104267	0.029632	0.0510329	30922
rs174546	FADS1	C	eqtl-a-ENSG00000237638	ENSG00000237638	0.0246853	0.0510576	21773
rs174546	FADS1	C	ieu-a-1050	Ferritin	0.0193	0.0510599	23986
rs603424	SCD	G	eqtl-a-ENSG00000187091	ENSG00000187091	-0.0296274	0.0510811	30962
rs603424	SCD	G	ukb-d-K11_BARRET	Barret oesophagus	0.000430909	0.0510917	361194
rs174546	FADS1	C	eqtl-a-ENSG00000166068	ENSG00000166068	-0.0246802	0.0511046	31300
rs174546	FADS1	C	prot-c-2783_18_2	LD78-beta	0.09298	0.0511105	996
rs603424	SCD	G	ebi-a-GCST005647	Amyotrophic lateral sclerosis	-0.0347	0.0511305	80610
rs3734398	ELOVL2	T	prot-b-31	matrix metallopeptidase 1	-0.0716	0.0511399	3394
rs174546	FADS1	C	eqtl-a-ENSG00000187695	ENSG00000187695	-0.0246777	0.0511529	8269
rs174546	FADS1	C	eqtl-a-ENSG00000225556	ENSG00000225556	0.0246739	0.0511529	20737
rs174546	FADS1	C	eqtl-a-ENSG00000257800	ENSG00000257800	0.0246739	0.0511529	5502
rs603424	SCD	G	eqtl-a-ENSG00000178803	ENSG00000178803	0.0296137	0.0511529	21265
rs3734398	ELOVL2	T	eqtl-a-ENSG00000109819	ENSG00000109819	0.0233912	0.0511764	31684
rs603424	SCD	G	eqtl-a-ENSG00000231386	ENSG00000231386	0.0296107	0.0511764	3831
rs603424	SCD	G	eqtl-a-ENSG00000162929	ENSG00000162929	0.0296092	0.0512	25459
rs603424	SCD	G	eqtl-a-ENSG00000198133	ENSG00000198133	-0.0296122	0.0512	25474
rs3734398	ELOVL2	T	eqtl-a-ENSG00000162366	ENSG00000162366	-0.02339	0.0512236	31684
rs603424	SCD	G	eqtl-a-ENSG00000131979	ENSG00000131979	-0.0296092	0.0512236	30962
rs603424	SCD	G	eqtl-a-ENSG00000253785	ENSG00000253785	0.0296062	0.0512236	4022
rs603424	SCD	G	eqtl-a-ENSG00000248780	ENSG00000248780	-0.0296062	0.0512472	4339
rs3734398	ELOVL2	T	eqtl-a-ENSG00000178295	ENSG00000178295	0.0233816	0.051272	31470
rs603424	SCD	G	eqtl-a-ENSG00000069399	ENSG00000069399	-0.0296031	0.051272	30748
rs603424	SCD	G	eqtl-a-ENSG00000156873	ENSG00000156873	-0.0296016	0.051272	30962
rs174546	FADS1	C	prot-a-1337	Hypoxia-inducible factor 1-alpha	-0.0504	0.0512861	3301
rs174546	FADS1	C	prot-a-2579	Roundabout homolog 3	-0.0503	0.0512861	3301
rs174546	FADS1	C	prot-a-2983	Tight junction protein ZO-1	0.0504	0.0512861	3301
rs174546	FADS1	C	ubm-a-1315	NET100 0159	0.0325	0.0512861	7916
rs174546	FADS1	C	ubm-a-193	IDP tfMRI 90th-percentile BOLD faces-shapes amygdala	-0.0323	0.0512861	7916
rs174546	FADS1	C	ubm-a-223	IDP dMRI TBSS FA Posterior corona radiata L	0.0325	0.0512861	7916
rs174546	FADS1	C	ubm-a-2451	NET100 1295	0.0322	0.0512861	7916
rs174546	FADS1	C	ubm-a-2521	NET100 1365	0.0325	0.0512861	7916
rs174546	FADS1	C	ubm-a-2558	NET100 1402	0.0324	0.0512861	7916
rs174546	FADS1	C	ubm-a-294	IDP dMRI TBSS MO Genu of corpus callosum	0.0322	0.0512861	7916
rs174546	FADS1	C	ubm-a-548	IDP dMRI TBSS OD Anterior limb of internal capsule R	-0.0318	0.0512861	7916
rs174546	FADS1	C	ubm-a-752	IDP dMRI ProbtrackX L2 mcp	-0.0321	0.0512861	7916
rs3734398	ELOVL2	T	prot-a-1110	Vascular endothelial growth factor D	0.0485	0.0512861	3301
rs3734398	ELOVL2	T	prot-a-2291	Secretory phospholipase A2 receptor	-0.0485	0.0512861	3301
rs3734398	ELOVL2	T	prot-a-725	Cathepsin H	0.0485	0.0512861	3301
rs3734398	ELOVL2	T	ubm-a-2229	NET100 1073	0.0309	0.0512861	7916
rs3734398	ELOVL2	T	ubm-a-2564	NET100 1408	0.0311	0.0512861	7916
rs3734398	ELOVL2	T	ubm-a-2776	a2009s lh G precuneus area	0.0254	0.0512861	7916
rs3734398	ELOVL2	T	ubm-a-3084	a2009s rh G occipital sup thickness	-0.0296	0.0512861	7916
rs3734398	ELOVL2	T	ubm-a-829	IDP dMRI ProbtrackX OD ifo l	-0.0288	0.0512861	7916
rs603424	SCD	G	prot-a-2367	cAMP-dependent protein kinase catalytic subunit alpha	0.0617	0.0512861	3301
rs603424	SCD	G	prot-a-3090	Tryptase beta-2	0.0619	0.0512861	3301
rs603424	SCD	G	prot-a-3106	t-SNARE domain-containing protein 1	-0.0617	0.0512861	3301
rs603424	SCD	G	prot-a-3159	NKG2D ligand 1	-0.0619	0.0512861	3301
rs603424	SCD	G	ubm-a-1638	NET100 0482	0.0407	0.0512861	7916
rs603424	SCD	G	ubm-a-529	IDP dMRI TBSS ICVF Uncinate fasciculus L	0.0382	0.0512861	7916
rs3734398	ELOVL2	T	eqtl-a-ENSG00000108344	ENSG00000108344	-0.0233816	0.0512956	31684
rs3734398	ELOVL2	T	eqtl-a-ENSG00000126215	ENSG00000126215	-0.0233804	0.0512956	31684
rs3734398	ELOVL2	T	eqtl-a-ENSG00000149639	ENSG00000149639	0.0233792	0.0512956	25476
rs603424	SCD	G	eqtl-a-ENSG00000197046	ENSG00000197046	-0.0295986	0.0512956	30962
rs603424	SCD	G	eqtl-a-ENSG00000259984	ENSG00000259984	-0.0295986	0.0512956	4656
rs174546	FADS1	C	eqtl-a-ENSG00000228782	ENSG00000228782	-0.0246587	0.0513192	11496
rs174546	FADS1	C	met-a-369	Taurodeoxycholate	0.0209	0.0513204	1543
rs174546	FADS1	C	eqtl-a-ENSG00000159885	ENSG00000159885	0.0246536	0.0513429	31300
rs603424	SCD	G	ebi-a-GCST90001829	BAFF-R on B cell	0.05111	0.0513499	3660
rs174546	FADS1	C	met-a-341	Citrate	0.0035	0.0513902	7364
rs174546	FADS1	C	eqtl-a-ENSG00000205213	ENSG00000205213	-0.0246511	0.0513913	31086
rs603424	SCD	G	eqtl-a-ENSG00000264247	ENSG00000264247	-0.0295895	0.0513913	24968
rs174546	FADS1	C	eqtl-a-ENSG00000099251	ENSG00000099251	-0.0246486	0.051415	6421
rs174546	FADS1	C	eqtl-a-ENSG00000124688	ENSG00000124688	0.024646	0.051415	31300
rs3734398	ELOVL2	T	eqtl-a-ENSG00000130590	ENSG00000130590	-0.0233708	0.051415	31684
rs3734398	ELOVL2	T	eqtl-a-ENSG00000261705	ENSG00000261705	-0.0233684	0.051415	5502
rs174546	FADS1	C	eqtl-a-ENSG00000255112	ENSG00000255112	0.0246435	0.0514387	31300
rs3734398	ELOVL2	T	eqtl-a-ENSG00000196182	ENSG00000196182	-0.023366	0.0514387	31470
rs603424	SCD	G	eqtl-a-ENSG00000149527	ENSG00000149527	-0.0295803	0.0514387	30748
rs174546	FADS1	C	prot-c-3807_1_2	FGF23	-0.09397	0.0514505	996
rs3734398	ELOVL2	T	met-c-871	Phospholipids in IDL	-0.019387	0.0514529	21558
rs3734398	ELOVL2	T	eqtl-a-ENSG00000104953	ENSG00000104953	0.0233612	0.0514873	30859
rs174546	FADS1	C	eqtl-a-ENSG00000104408	ENSG00000104408	-0.0246359	0.0515347	11496
rs174546	FADS1	C	eqtl-a-ENSG00000120049	ENSG00000120049	0.0246321	0.0515585	31086
rs603424	SCD	G	eqtl-a-ENSG00000146005	ENSG00000146005	0.0295606	0.0515822	29218
rs3734398	ELOVL2	T	ukb-d-20401	Ever addicted to any substance or behaviour	-0.001932	0.0515834	116746
rs174546	FADS1	C	eqtl-a-ENSG00000173566	ENSG00000173566	0.0246271	0.0516072	31300
rs603424	SCD	G	eqtl-a-ENSG00000137055	ENSG00000137055	-0.0295621	0.0516072	30962
rs603424	SCD	G	eqtl-a-ENSG00000224638	ENSG00000224638	0.0295561	0.0516072	20440
rs603424	SCD	G	finn-a-J10_ASTHMACOPDKELA	Asthma/COPD (KELA buy)	0.0511	0.05165
rs174546	FADS1	C	eqtl-a-ENSG00000164332	ENSG00000164332	0.0246207	0.0516547	14263
rs174546	FADS1	C	eqtl-a-ENSG00000267096	ENSG00000267096	-0.024622	0.0516547	5164
rs174546	FADS1	C	eqtl-a-ENSG00000229873	ENSG00000229873	0.0246182	0.0516785	4994
rs174546	FADS1	C	prot-b-22	vascular endothelial growth factor A	-0.0495	0.0516797	3394
rs603424	SCD	G	finn-a-H7_CATARACTOTHER	Other cataract	0.0853	0.0516999
rs603424	SCD	G	eqtl-a-ENSG00000101986	ENSG00000101986	-0.0295439	0.0517511	8850
rs174546	FADS1	C	eqtl-a-ENSG00000139737	ENSG00000139737	0.0246094	0.051775	30551
rs3734398	ELOVL2	T	eqtl-a-ENSG00000082153	ENSG00000082153	0.0233324	0.051775	28489
rs3734398	ELOVL2	T	eqtl-a-ENSG00000168917	ENSG00000168917	-0.0233336	0.051775	25690
rs174546	FADS1	C	eqtl-a-ENSG00000006831	ENSG00000006831	-0.0246081	0.0517988	31086
rs3734398	ELOVL2	T	eqtl-a-ENSG00000040633	ENSG00000040633	-0.02333	0.0517988	31684
rs603424	SCD	G	ebi-a-GCST006096	Age spots	-0.177379	0.0518	11253
rs603424	SCD	G	met-a-509	X-11423--O-sulfo-L-tyrosine	-0.0047	0.0518096	7318
rs603424	SCD	G	ukb-d-22617_4211	Job SOC coding: Medical secretaries	0.00128792	0.0518191	91149
rs3734398	ELOVL2	T	eqtl-a-ENSG00000162636	ENSG00000162636	0.0233252	0.0518227	26609
rs3734398	ELOVL2	T	eqtl-a-ENSG00000167207	ENSG00000167207	0.0233252	0.0518227	31684
rs603424	SCD	G	eqtl-a-ENSG00000236603	ENSG00000236603	0.0295302	0.0518227	4530
rs603424	SCD	G	eqtl-a-ENSG00000115520	ENSG00000115520	-0.0295302	0.0518478	30962
rs174546	FADS1	C	eqtl-a-ENSG00000249109	ENSG00000249109	0.0245992	0.0518716	4656
rs603424	SCD	G	met-a-610	X-12442--5,8-tetradecadienoate	0.0097	0.0518896	7334
rs174546	FADS1	C	eqtl-a-ENSG00000241288	ENSG00000241288	-0.0245992	0.0518955	5311
rs603424	SCD	G	eqtl-a-ENSG00000136636	ENSG00000136636	-0.0295242	0.0518955	30748
rs603424	SCD	G	eqtl-a-ENSG00000235488	ENSG00000235488	0.0295196	0.0518955	21582
rs174546	FADS1	C	eqtl-a-ENSG00000128340	ENSG00000128340	0.0245929	0.0519194	31300
rs174546	FADS1	C	ebi-a-GCST90002065	CD4 on CD39+ resting CD4 regulatory T cell	-0.05852	0.0519302	2650
rs603424	SCD	G	eqtl-a-ENSG00000101665	ENSG00000101665	0.0295166	0.0519434	30708
rs603424	SCD	G	eqtl-a-ENSG00000256139	ENSG00000256139	0.0295135	0.0519434	5164
rs3734398	ELOVL2	T	eqtl-a-ENSG00000232065	ENSG00000232065	0.0233108	0.0519673	4339
rs603424	SCD	G	eqtl-a-ENSG00000110906	ENSG00000110906	-0.0295151	0.0519673	30962
rs603424	SCD	G	eqtl-a-ENSG00000186660	ENSG00000186660	0.029512	0.0519673	30962
rs174546	FADS1	C	eqtl-a-ENSG00000211671	ENSG00000211671	0.0245866	0.0519924	5502
rs174546	FADS1	C	eqtl-a-ENSG00000229729	ENSG00000229729	-0.0245866	0.0519924	8269
rs3734398	ELOVL2	T	eqtl-a-ENSG00000124126	ENSG00000124126	-0.023312	0.0519924	31684
rs174546	FADS1	C	ebi-a-GCST006098	Vigorous physical activity	0.00268346	0.0519996	261055
rs3734398	ELOVL2	T	ukb-b-14068	Impedance of leg (left)	-0.00355692	0.0519996	454857
rs3734398	ELOVL2	T	ukb-b-20100	Sources of admission to hospital (recoded): Transfer within NHS provider: Medical specialty	-0.000278396	0.0519996	461369
rs3734398	ELOVL2	T	ukb-b-7128	Ever had cervical smear test	0.000791418	0.0519996	250465
rs603424	SCD	G	ukb-b-10640	Sweetened cereal intake	0.00443989	0.0519996	64949
rs603424	SCD	G	ukb-b-18	Pairs matching completion status	-0.00418698	0.0519996	113162
rs603424	SCD	G	ukb-b-20455	Distance between home and job workplace	0.0075429	0.0519996	221909
rs603424	SCD	G	ukb-b-7375	Main speciality of consultant (recoded): Infectious diseases	-0.000376782	0.0519996	461107
rs603424	SCD	G	ukb-b-9	PCT responsible for patient data: KIRKLEES PCT	-0.000372648	0.0519996	463010
rs603424	SCD	G	eqtl-a-ENSG00000207554	ENSG00000207554	-0.029509	0.0520164	17632
rs3734398	ELOVL2	T	ebi-a-GCST90001982	CCR2 on CD14- CD16+ monocyte	0.04888	0.0520295	3621
rs174546	FADS1	C	eqtl-a-ENSG00000172716	ENSG00000172716	0.0245815	0.0520403	31260
rs3734398	ELOVL2	T	eqtl-a-ENSG00000178150	ENSG00000178150	0.0233048	0.0520403	29579
rs603424	SCD	G	eqtl-a-ENSG00000135776	ENSG00000135776	0.0295044	0.0520403	13925
rs603424	SCD	G	eqtl-a-ENSG00000230773	ENSG00000230773	0.0295044	0.0520403	4339
rs174546	FADS1	C	eqtl-a-ENSG00000235453	ENSG00000235453	0.0245765	0.0520643	16877
rs174546	FADS1	C	ebi-a-GCST90001889	CD28 on activated & secreting CD4 regulatory T cell	-0.05723	0.0520703	2920
rs3734398	ELOVL2	T	eqtl-a-ENSG00000185052	ENSG00000185052	-0.0233024	0.0520883	31684
rs603424	SCD	G	eqtl-a-ENSG00000159374	ENSG00000159374	-0.0294984	0.0520883	24968
rs603424	SCD	G	prot-c-2719_3_4	G-CSF-R	-0.1089	0.0520895	997
rs3734398	ELOVL2	T	ebi-a-GCST90001926	CD127 on granulocyte	-0.05529	0.0521003	2920
rs603424	SCD	G	eqtl-a-ENSG00000103202	ENSG00000103202	0.0294938	0.0521135	30748
rs3734398	ELOVL2	T	met-a-308	Phenylalanine	0.0022	0.0521195	7354
rs3734398	ELOVL2	T	eqtl-a-ENSG00000213088	ENSG00000213088	-0.0232976	0.0521375	26609
rs603424	SCD	G	eqtl-a-ENSG00000145348	ENSG00000145348	0.0294893	0.0521375	30213
rs174546	FADS1	C	ebi-a-GCST90002029	CD39 on CD39+ CD8+ T cell	-0.05816	0.0521399	2915
rs174546	FADS1	C	eqtl-a-ENSG00000051620	ENSG00000051620	0.0245664	0.0521615	31300
rs174546	FADS1	C	eqtl-a-ENSG00000131634	ENSG00000131634	-0.0245701	0.0521615	30551
rs603424	SCD	G	eqtl-a-ENSG00000103254	ENSG00000103254	-0.0294908	0.0521615	30962
rs603424	SCD	G	eqtl-a-ENSG00000131042	ENSG00000131042	-0.0294908	0.0521615	25673
rs603424	SCD	G	eqtl-a-ENSG00000173875	ENSG00000173875	0.0294893	0.0521615	30962
rs174546	FADS1	C	eqtl-a-ENSG00000175832	ENSG00000175832	0.02456	0.0522336	28496
rs3734398	ELOVL2	T	eqtl-a-ENSG00000262251	ENSG00000262251	-0.0232868	0.0522589	8269
rs603424	SCD	G	eqtl-a-ENSG00000182481	ENSG00000182481	-0.0294771	0.0522589	22692
rs174546	FADS1	C	ebi-a-GCST90000289	Myocardial fractal dimension (slice 3)	0.00095556	0.0522757	18096
rs174546	FADS1	C	eqtl-a-ENSG00000132128	ENSG00000132128	0.024555	0.0522829	31300
rs174546	FADS1	C	eqtl-a-ENSG00000270102	ENSG00000270102	-0.0245575	0.0522829	4677
rs603424	SCD	G	eqtl-a-ENSG00000129277	ENSG00000129277	-0.029471	0.052307	13925
rs603424	SCD	G	finn-a-K11_CHOLECYST	Chlocystitis	0.1552	0.0523203
rs174546	FADS1	C	eqtl-a-ENSG00000160570	ENSG00000160570	0.0245486	0.0523311	30551
rs603424	SCD	G	eqtl-a-ENSG00000119689	ENSG00000119689	-0.0294665	0.0523552	30962
rs174546	FADS1	C	eqtl-a-ENSG00000196123	ENSG00000196123	0.0245436	0.0523793	25812
rs3734398	ELOVL2	T	eqtl-a-ENSG00000138668	ENSG00000138668	-0.0232748	0.0523793	31470
rs3734398	ELOVL2	T	eqtl-a-ENSG00000179979	ENSG00000179979	0.0232724	0.0523793	31470
rs603424	SCD	G	ebi-a-GCST003368	circulating leptin levels adjusted for BMI	-0.0138	0.0523805	33987
rs603424	SCD	G	ieu-a-1002	Leptin	-0.0138	0.0523805	30236
rs174546	FADS1	C	eqtl-a-ENSG00000115020	ENSG00000115020	-0.0245448	0.0524035	31300
rs174546	FADS1	C	eqtl-a-ENSG00000185436	ENSG00000185436	0.0245423	0.0524035	25092
rs603424	SCD	G	eqtl-a-ENSG00000135083	ENSG00000135083	-0.0294589	0.0524035	30748
rs603424	SCD	G	eqtl-a-ENSG00000125744	ENSG00000125744	-0.0294589	0.0524288	30962
rs174546	FADS1	C	eqtl-a-ENSG00000169896	ENSG00000169896	0.024536	0.052453	31300
rs174546	FADS1	C	eqtl-a-ENSG00000242960	ENSG00000242960	-0.0245398	0.052453	16243
rs3734398	ELOVL2	T	eqtl-a-ENSG00000232855	ENSG00000232855	0.023264	0.052453	5502
rs603424	SCD	G	eqtl-a-ENSG00000204424	ENSG00000204424	0.0294528	0.052453	13925
rs174546	FADS1	C	eqtl-a-ENSG00000127720	ENSG00000127720	0.0245347	0.0524771	30381
rs174546	FADS1	C	eqtl-a-ENSG00000233184	ENSG00000233184	-0.0245385	0.0524771	5502
rs3734398	ELOVL2	T	eqtl-a-ENSG00000133247	ENSG00000133247	0.0232616	0.0524771	31470
rs174546	FADS1	C	prot-a-1619	Keratinocyte-associated transmembrane protein 2	-0.0501	0.0524807	3301
rs174546	FADS1	C	prot-a-2217	Phosducin-like protein 2	0.0502	0.0524807	3301
rs174546	FADS1	C	ubm-a-1070	NET25 0124	0.032	0.0524807	7916
rs174546	FADS1	C	ubm-a-2029	NET100 0873	0.0322	0.0524807	7916
rs174546	FADS1	C	ubm-a-2046	NET100 0890	0.032	0.0524807	7916
rs174546	FADS1	C	ubm-a-2592	NET100 1436	-0.0323	0.0524807	7916
rs174546	FADS1	C	ubm-a-2676	volume Right-Cerebellum-White-Matter	-0.0264	0.0524807	7916
rs174546	FADS1	C	ubm-a-2745	DKTatlas lh insula area	-0.0217	0.0524807	7916
rs174546	FADS1	C	ubm-a-808	IDP dMRI ProbtrackX ICVF ml r	0.0265	0.0524807	7916
rs3734398	ELOVL2	T	prot-a-1529	Interleukin-37	0.0484	0.0524807	3301
rs3734398	ELOVL2	T	prot-a-2375	Prolactin	-0.0484	0.0524807	3301
rs3734398	ELOVL2	T	prot-a-318	Complement component C6	0.0484	0.0524807	3301
rs3734398	ELOVL2	T	prot-a-3197	Vascular endothelial growth factor A, isoform 121	-0.0482	0.0524807	3301
rs3734398	ELOVL2	T	ubm-a-1384	NET100 0228	0.0309	0.0524807	7916
rs3734398	ELOVL2	T	ubm-a-2986	a2009s lh G postcentral thickness	-0.028	0.0524807	7916
rs3734398	ELOVL2	T	ubm-a-2988	a2009s lh G precuneus thickness	-0.028	0.0524807	7916
rs603424	SCD	G	prot-a-1634	Uncharacterized protein KIAA2013	-0.0614	0.0524807	3301
rs603424	SCD	G	prot-a-2551	RecQ-mediated genome instability protein 1	-0.0615	0.0524807	3301
rs603424	SCD	G	prot-a-446	T-cell surface glycoprotein CD3 gamma chain	0.0617	0.0524807	3301
rs603424	SCD	G	prot-a-999	Envoplakin	-0.0615	0.0524807	3301
rs603424	SCD	G	ubm-a-257	IDP dMRI TBSS MD Superior cerebellar peduncle L	-0.035	0.0524807	7916
rs603424	SCD	G	ubm-a-560	IDP dMRI TBSS OD Posterior thalamic radiation R	-0.0403	0.0524807	7916
rs603424	SCD	G	ubm-a-780	IDP dMRI ProbtrackX L3 ml l	-0.0407	0.0524807	7916
rs3734398	ELOVL2	T	eqtl-a-ENSG00000175591	ENSG00000175591	-0.0232604	0.0525013	31470
rs174546	FADS1	C	eqtl-a-ENSG00000239305	ENSG00000239305	-0.0245322	0.0525255	31046
rs174546	FADS1	C	eqtl-a-ENSG00000105323	ENSG00000105323	-0.0245309	0.0525497	26011
rs603424	SCD	G	eqtl-a-ENSG00000072952	ENSG00000072952	0.0294407	0.0525497	30962
rs603424	SCD	G	eqtl-a-ENSG00000200170	ENSG00000200170	0.0294346	0.0525739	4339
rs603424	SCD	G	eqtl-a-ENSG00000260837	ENSG00000260837	-0.0294407	0.0525739	21773
rs174546	FADS1	C	eqtl-a-ENSG00000138814	ENSG00000138814	0.0245233	0.0525993	31086
rs3734398	ELOVL2	T	eqtl-a-ENSG00000224992	ENSG00000224992	-0.0232521	0.0525993	3831
rs3734398	ELOVL2	T	eqtl-a-ENSG00000139438	ENSG00000139438	-0.0232497	0.0526235	25690
rs603424	SCD	G	ukb-d-22601_32113072	Job coding: nurse (of any kind, at any level)	0.0027168	0.0526502	89866
rs3734398	ELOVL2	T	eqtl-a-ENSG00000204856	ENSG00000204856	0.0232425	0.052672	25476
rs3734398	ELOVL2	T	eqtl-a-ENSG00000267183	ENSG00000267183	0.0232425	0.052672	4868
rs603424	SCD	G	eqtl-a-ENSG00000186318	ENSG00000186318	0.029424	0.052672	30748
rs603424	SCD	G	ukb-d-H7_EYELIDNAS	Other specified and unspecified disorders of eyelid	-0.000472888	0.0526805	361194
rs3734398	ELOVL2	T	eqtl-a-ENSG00000263675	ENSG00000263675	0.0232377	0.0527206	3831
rs603424	SCD	G	eqtl-a-ENSG00000198517	ENSG00000198517	-0.0294209	0.0527206	30962
rs3734398	ELOVL2	T	eqtl-a-ENSG00000230869	ENSG00000230869	0.0232365	0.0527448	5502
rs603424	SCD	G	eqtl-a-ENSG00000129245	ENSG00000129245	0.0294149	0.0527448	30748
rs174546	FADS1	C	eqtl-a-ENSG00000177098	ENSG00000177098	-0.0245056	0.0527704	31300
rs603424	SCD	G	eqtl-a-ENSG00000082515	ENSG00000082515	0.0294133	0.0527704	30962
rs603424	SCD	G	eqtl-a-ENSG00000110514	ENSG00000110514	0.0294057	0.052819	30748
rs174546	FADS1	C	eqtl-a-ENSG00000205730	ENSG00000205730	-0.0245006	0.0528433	25797
rs603424	SCD	G	ebi-a-GCST90001719	BAFF-R on IgD+ B cell	0.05076	0.0528603	3658
rs174546	FADS1	C	ukb-a-231	Forced expiratory volume in 1-second (FEV1) Best measure	0.00465445	0.0528664	255492
rs174546	FADS1	C	eqtl-a-ENSG00000225032	ENSG00000225032	-0.024498	0.0528676	5502
rs174546	FADS1	C	met-a-389	X-04357	-0.0095	0.0528798	7064
rs603424	SCD	G	eqtl-a-ENSG00000251666	ENSG00000251666	0.0293951	0.052892	5164
rs603424	SCD	G	ukb-a-92	Non-cancer illness code self-reported: vaginal prolapse/uterine prolapse	0.000466175	0.0529359	337159
rs603424	SCD	G	eqtl-a-ENSG00000169908	ENSG00000169908	0.0293921	0.0529407	29218
rs174546	FADS1	C	eqtl-a-ENSG00000227051	ENSG00000227051	-0.0244879	0.0529663	28319
rs174546	FADS1	C	eqtl-a-ENSG00000267750	ENSG00000267750	-0.0244867	0.0529663	5502
rs3734398	ELOVL2	T	eqtl-a-ENSG00000089159	ENSG00000089159	-0.0232173	0.0529663	14263
rs603424	SCD	G	met-b-230	CD8mem:%"TFH" (1)	-0.0525465	0.0529688	447
rs3734398	ELOVL2	T	ebi-a-GCST90001938	CD25 on CD39+ resting CD4 regulatory T cell	-0.0504	0.05297	3118
rs603424	SCD	G	eqtl-a-ENSG00000215440	ENSG00000215440	-0.0293875	0.0529907	30962
rs174546	FADS1	C	ukb-b-11447	PCT responsible for patient data: ASHTON, LEIGH AND WIGAN PCT	-0.000254644	0.0530005	463010
rs174546	FADS1	C	ukb-b-15960	Salted nuts intake	0.00327144	0.0530005	64949
rs174546	FADS1	C	ukb-b-1762	Diagnoses - secondary ICD10: R69 Unknown and unspecified causes of morbidity	0.000545857	0.0530005	463010
rs3734398	ELOVL2	T	ebi-a-GCST90000026	Appendicular lean mass	0.00469514	0.0530005	205513
rs3734398	ELOVL2	T	ukb-b-1418	Diagnoses - main ICD10: M75.4 Impingement syndrome of shoulder	0.000320763	0.0530005	463010
rs3734398	ELOVL2	T	ukb-b-20122	Goat's cheese intake	-0.00216381	0.0530005	64944
rs3734398	ELOVL2	T	ukb-b-9874	PCT where patients GP was registered: BRISTOL SOUTH AND WEST PCT	0.000340002	0.0530005	463010
rs603424	SCD	G	ukb-b-3991	Operation code: retinal operation/vitrectomy	-0.000404826	0.0530005	462933
rs174546	FADS1	C	eqtl-a-ENSG00000175073	ENSG00000175073	0.0244791	0.0530152	31300
rs603424	SCD	G	eqtl-a-ENSG00000223609	ENSG00000223609	0.0293784	0.0530396	30464
rs174546	FADS1	C	eqtl-a-ENSG00000143033	ENSG00000143033	0.0244753	0.053064	31300
rs3734398	ELOVL2	T	eqtl-a-ENSG00000109323	ENSG00000109323	-0.0232065	0.053064	31684
rs3734398	ELOVL2	T	ukb-d-20113_100	Illnesses of adopted mother: None of the above (group 1)	0.0253796	0.0530738	2906
rs603424	SCD	G	met-b-225	CD8mem:%"pre-Th17" (1)	-0.0531228	0.0530884	444
rs174546	FADS1	C	eqtl-a-ENSG00000267216	ENSG00000267216	0.024469	0.0531129	7931
rs174546	FADS1	C	prot-c-2741_22_2	Siglec-6	0.09336	0.0531202	996
rs603424	SCD	G	ebi-a-GCST90001787	CD25 on IgD- CD38- B cell	0.04962	0.0531202	3657
rs174546	FADS1	C	eqtl-a-ENSG00000062194	ENSG00000062194	0.0244677	0.0531374	31260
rs174546	FADS1	C	eqtl-a-ENSG00000180596	ENSG00000180596	-0.024469	0.0531374	26225
rs174546	FADS1	C	eqtl-a-ENSG00000160097	ENSG00000160097	-0.0244652	0.0531618	30158
rs3734398	ELOVL2	T	eqtl-a-ENSG00000233058	ENSG00000233058	-0.0231969	0.0531618	5502
rs603424	SCD	G	ebi-a-GCST90000290	Myocardial fractal dimension (slice 4)	0.00085494	0.0531618	18096
rs603424	SCD	G	eqtl-a-ENSG00000115590	ENSG00000115590	0.0293632	0.0531618	30962
rs174546	FADS1	C	met-c-937	Total phosphoglycerides	0.02426	0.053179	13519
rs174546	FADS1	C	eqtl-a-ENSG00000238113	ENSG00000238113	0.0244614	0.0531876	5502
rs3734398	ELOVL2	T	eqtl-a-ENSG00000121775	ENSG00000121775	0.0231933	0.0531876	31470
rs603424	SCD	G	eqtl-a-ENSG00000106635	ENSG00000106635	-0.0293648	0.0531876	29999
rs603424	SCD	G	eqtl-a-ENSG00000114270	ENSG00000114270	-0.0293632	0.0531876	30962
rs603424	SCD	G	eqtl-a-ENSG00000198755	ENSG00000198755	0.0293602	0.0531876	6083
rs603424	SCD	G	finn-a-H8_INNER	Diseases of inner ear	-0.0736	0.0532096
rs174546	FADS1	C	eqtl-a-ENSG00000158813	ENSG00000158813	-0.0244614	0.0532121	9188
rs3734398	ELOVL2	T	eqtl-a-ENSG00000105671	ENSG00000105671	0.0231897	0.0532121	14263
rs3734398	ELOVL2	T	eqtl-a-ENSG00000184203	ENSG00000184203	0.0231897	0.0532121	9188
rs603424	SCD	G	eqtl-a-ENSG00000147174	ENSG00000147174	-0.0293572	0.0532366	8850
rs603424	SCD	G	eqtl-a-ENSG00000213222	ENSG00000213222	0.0293556	0.0532366	16539
rs174546	FADS1	C	eqtl-a-ENSG00000113966	ENSG00000113966	-0.024455	0.0532611	31260
rs603424	SCD	G	eqtl-a-ENSG00000137497	ENSG00000137497	0.0293435	0.0533102	30748
rs174546	FADS1	C	eqtl-a-ENSG00000101298	ENSG00000101298	-0.0244487	0.0533347	31086
rs174546	FADS1	C	eqtl-a-ENSG00000124507	ENSG00000124507	0.0244462	0.0533347	31300
rs174546	FADS1	C	eqtl-a-ENSG00000189308	ENSG00000189308	0.0244449	0.0533347	31300
rs174546	FADS1	C	eqtl-a-ENSG00000059377	ENSG00000059377	-0.0244475	0.0533593	31086
rs603424	SCD	G	eqtl-a-ENSG00000132436	ENSG00000132436	0.0293374	0.0533593	30962
rs174546	FADS1	C	eqtl-a-ENSG00000197312	ENSG00000197312	0.0244399	0.0533839	31300
rs174546	FADS1	C	ukb-d-4067	Facial pains for 3+ months	-0.0178948	0.0533937	6510
rs174546	FADS1	C	eqtl-a-ENSG00000230735	ENSG00000230735	0.0244373	0.0534085	4022
rs3734398	ELOVL2	T	eqtl-a-ENSG00000143013	ENSG00000143013	-0.0231741	0.0534085	31644
rs3734398	ELOVL2	T	eqtl-a-ENSG00000165996	ENSG00000165996	-0.0231729	0.0534085	31684
rs174546	FADS1	C	eqtl-a-ENSG00000072958	ENSG00000072958	0.0244348	0.0534331	31300
rs603424	SCD	G	prot-b-45	myoglobin	-0.0564	0.05347	3394
rs174546	FADS1	C	eqtl-a-ENSG00000116649	ENSG00000116649	-0.0244348	0.0534835	31300
rs603424	SCD	G	eqtl-a-ENSG00000136247	ENSG00000136247	0.0293222	0.0534835	25474
rs603424	SCD	G	ukb-d-20126_0	Bipolar and major depression status: No Bipolar or Depression	0.00544767	0.0534909	86895
rs3734398	ELOVL2	T	eqtl-a-ENSG00000135913	ENSG00000135913	-0.0231621	0.0535082	31684
rs603424	SCD	G	eqtl-a-ENSG00000141101	ENSG00000141101	-0.0293192	0.0535328	25138
rs174546	FADS1	C	eqtl-a-ENSG00000225476	ENSG00000225476	-0.0244259	0.0535575	4994
rs603424	SCD	G	eqtl-a-ENSG00000263874	ENSG00000263874	-0.0293177	0.0535575	5164
rs3734398	ELOVL2	T	eqtl-a-ENSG00000169627	ENSG00000169627	0.0231537	0.0535821	4677
rs603424	SCD	G	eqtl-a-ENSG00000140105	ENSG00000140105	-0.0293116	0.0536068	25673
rs603424	SCD	G	finn-a-CD2_PRIMARY_LYMPHOID_HEMATOPOIETIC	Primary_lymphoid and hematopoietic malignant neoplasms	-0.1365	0.0536303
rs174546	FADS1	C	eqtl-a-ENSG00000145375	ENSG00000145375	-0.0244184	0.0536315	31086
rs174546	FADS1	C	eqtl-a-ENSG00000077044	ENSG00000077044	0.0244146	0.0536562	31300
rs174546	FADS1	C	eqtl-a-ENSG00000187626	ENSG00000187626	0.0244133	0.0536562	31300
rs174546	FADS1	C	eqtl-a-ENSG00000260317	ENSG00000260317	0.0244133	0.0536562	5502
rs174546	FADS1	C	eqtl-a-ENSG00000198160	ENSG00000198160	0.0244108	0.0536809	31300
rs174546	FADS1	C	eqtl-a-ENSG00000242258	ENSG00000242258	-0.0244133	0.0536809	5502
rs3734398	ELOVL2	T	eqtl-a-ENSG00000115159	ENSG00000115159	0.0231453	0.0536809	31470
rs174546	FADS1	C	prot-a-1252	Glucose-6-phosphate isomerase	0.0498	0.0537032	3301
rs174546	FADS1	C	prot-a-163	Armadillo repeat-containing protein 5	-0.0498	0.0537032	3301
rs174546	FADS1	C	prot-a-2108	Sterol-4-alpha-carboxylate 3-dehydrogenase, decarboxylating	0.0499	0.0537032	3301
rs174546	FADS1	C	prot-a-2528	E3 ubiquitin-protein ligase rififylin	0.05	0.0537032	3301
rs174546	FADS1	C	prot-a-2641	Scavenger receptor class F member 2	-0.0498	0.0537032	3301
rs174546	FADS1	C	prot-a-288	Uncharacterized protein C17orf78	-0.0499	0.0537032	3301
rs174546	FADS1	C	prot-a-3260	Zinc finger protein 134	-0.0498	0.0537032	3301
rs174546	FADS1	C	ubm-a-1271	NET100 0115	-0.0321	0.0537032	7916
rs174546	FADS1	C	ubm-a-1422	NET100 0266	0.0315	0.0537032	7916
rs174546	FADS1	C	ubm-a-1992	NET100 0836	0.032	0.0537032	7916
rs174546	FADS1	C	ubm-a-2084	NET100 0928	-0.0312	0.0537032	7916
rs174546	FADS1	C	ubm-a-2517	NET100 1361	-0.032	0.0537032	7916
rs174546	FADS1	C	ubm-a-713	IDP dMRI ProbtrackX L1 cgc l	-0.0291	0.0537032	7916
rs3734398	ELOVL2	T	prot-a-1033	Protein FAM173A	0.048	0.0537032	3301
rs3734398	ELOVL2	T	prot-a-1347	HLA class II histocompatibility antigen, DQ alpha 2 chain	0.0481	0.0537032	3301
rs3734398	ELOVL2	T	prot-a-1590	Integral membrane protein 2B	0.048	0.0537032	3301
rs3734398	ELOVL2	T	prot-a-2199	Protocadherin alpha-4	0.0481	0.0537032	3301
rs3734398	ELOVL2	T	prot-a-3107	Ribosome biogenesis protein TSR3 homolog	0.0482	0.0537032	3301
rs3734398	ELOVL2	T	prot-a-3175	Cytochrome b-c1 complex subunit 7	0.0479	0.0537032	3301
rs3734398	ELOVL2	T	prot-a-571	C-type lectin domain family 14 member A	-0.0482	0.0537032	3301
rs3734398	ELOVL2	T	ubm-a-1185	NET100 0029	-0.0306	0.0537032	7916
rs3734398	ELOVL2	T	ubm-a-1418	NET100 0262	0.0305	0.0537032	7916
rs3734398	ELOVL2	T	ubm-a-1617	NET100 0461	0.0302	0.0537032	7916
rs3734398	ELOVL2	T	ubm-a-2464	NET100 1308	-0.0308	0.0537032	7916
rs3734398	ELOVL2	T	ubm-a-2950	DKTatlas lh rostralanteriorcingulate thickness	-0.0282	0.0537032	7916
rs3734398	ELOVL2	T	ubm-a-3040	DKTatlas rh isthmuscingulate thickness	0.0287	0.0537032	7916
rs603424	SCD	G	prot-a-1036	BRISC complex subunit Abro1	-0.0613	0.0537032	3301
rs603424	SCD	G	prot-a-1263	G-protein coupled receptor 26	-0.0611	0.0537032	3301
rs603424	SCD	G	prot-a-1565	IQ domain-containing protein F1	-0.0612	0.0537032	3301
rs603424	SCD	G	prot-a-1915	Matrix metalloproteinase-16	-0.0613	0.0537032	3301
rs603424	SCD	G	prot-a-2153	Osteoclast-associated immunoglobulin-like receptor	-0.0613	0.0537032	3301
rs603424	SCD	G	prot-a-3155	UTP--glucose-1-phosphate uridylyltransferase	0.0612	0.0537032	3301
rs603424	SCD	G	ubm-a-1520	NET100 0364	-0.0394	0.0537032	7916
rs603424	SCD	G	ubm-a-2950	DKTatlas lh rostralanteriorcingulate thickness	-0.0375	0.0537032	7916
rs603424	SCD	G	ubm-a-786	IDP dMRI ProbtrackX L3 str l	-0.0357	0.0537032	7916
rs174546	FADS1	C	eqtl-a-ENSG00000181409	ENSG00000181409	0.0244057	0.0537304	26011
rs603424	SCD	G	eqtl-a-ENSG00000244242	ENSG00000244242	-0.0292964	0.0537304	18240
rs174546	FADS1	C	ebi-a-GCST004459	Fibroblast growth factor basic levels	-0.0318	0.0537403	7565
rs603424	SCD	G	eqtl-a-ENSG00000181404	ENSG00000181404	0.0292873	0.0537811	5164
rs603424	SCD	G	eqtl-a-ENSG00000107242	ENSG00000107242	0.0292843	0.0538059	28195
rs174546	FADS1	C	ukb-a-94	Non-cancer illness code self-reported: hayfever/allergic rhinitis	0.00114826	0.0538133	337159
rs174546	FADS1	C	eqtl-a-ENSG00000131508	ENSG00000131508	0.0243969	0.0538307	31300
rs174546	FADS1	C	eqtl-a-ENSG00000186918	ENSG00000186918	-0.0243981	0.0538307	31300
rs603424	SCD	G	eqtl-a-ENSG00000160352	ENSG00000160352	0.0292797	0.0538307	25887
rs174546	FADS1	C	eqtl-a-ENSG00000183597	ENSG00000183597	0.0243943	0.0538555	25306
rs174546	FADS1	C	eqtl-a-ENSG00000262692	ENSG00000262692	-0.0243956	0.0538555	4656
rs3734398	ELOVL2	T	eqtl-a-ENSG00000109475	ENSG00000109475	-0.0231261	0.0538803	26609
rs603424	SCD	G	eqtl-a-ENSG00000225840	ENSG00000225840	-0.0292752	0.0539051	4656
rs603424	SCD	G	ukb-d-22630_0	Day shifts worked: Shift pattern was worked for some (but not all) of job	-0.00575753	0.0539126	25697
rs174546	FADS1	C	eqtl-a-ENSG00000237399	ENSG00000237399	-0.0243867	0.0539299	5164
rs603424	SCD	G	eqtl-a-ENSG00000141349	ENSG00000141349	-0.0292706	0.0539299	30748
rs603424	SCD	G	eqtl-a-ENSG00000206149	ENSG00000206149	0.0292706	0.0539299	6083
rs603424	SCD	G	ebi-a-GCST004619	Reticulocyte fraction of red cells	0.00917388	0.0539399	170690
rs174546	FADS1	C	prot-c-2837_3_2	Met	-0.08778	0.0539697	996
rs603424	SCD	G	eqtl-a-ENSG00000130656	ENSG00000130656	0.029263	0.0539796	27697
rs174546	FADS1	C	ukb-b-18509	3mm cylindrical power angle (left)	0.00932717	0.0539995	95986
rs174546	FADS1	C	ukb-b-19115	Main speciality of consultant (recoded): Obstetrics	0.000733904	0.0539995	461171
rs174546	FADS1	C	ukb-b-20208	Diagnoses - main ICD10: J45.9 Asthma, unspecified	0.000267401	0.0539995	463010
rs174546	FADS1	C	ukb-b-5991	Father's age	-0.00890915	0.0539995	103181
rs174546	FADS1	C	ukb-b-713	Operative procedures - secondary OPCS: Q22.1 Bilateral salpingoophorectomy	-0.000522579	0.0539995	463010
rs3734398	ELOVL2	T	ukb-b-1020	Operative procedures - secondary OPCS: Z70.5 Lower end of radius NEC	-0.000350252	0.0539995	463010
rs3734398	ELOVL2	T	ukb-b-16956	Treatment/medication code: thyroxine sodium	-0.000210675	0.0539995	462933
rs3734398	ELOVL2	T	ukb-b-2083	Diagnoses - main ICD10: M25.56 Pain in joint (Lower leg)	-0.000239579	0.0539995	463010
rs3734398	ELOVL2	T	ukb-b-3412	Diagnoses - secondary ICD10: N81.6 Rectocele	0.000271595	0.0539995	463010
rs603424	SCD	G	ebi-a-GCST003401	Glomerular filtration rate in non diabetics (creatinine)	0.0023	0.0539995	118448
rs603424	SCD	G	ukb-b-19703	Low calorie drink intake	0.013359	0.0539995	64949
rs603424	SCD	G	ukb-b-19852	Current employment status: Retired	0.00253633	0.0539995	461242
rs603424	SCD	G	ukb-b-7212	Leg fat mass (left)	0.00401525	0.0539995	454823
rs603424	SCD	G	eqtl-a-ENSG00000161653	ENSG00000161653	-0.0292646	0.0540045	30962
rs3734398	ELOVL2	T	ieu-b-29	basophil cell count	-0.00399	0.0540269	472601
rs3734398	ELOVL2	T	eqtl-a-ENSG00000109689	ENSG00000109689	0.0231105	0.0540294	31684
rs3734398	ELOVL2	T	eqtl-a-ENSG00000172262	ENSG00000172262	0.0231105	0.0540294	31470
rs3734398	ELOVL2	T	eqtl-a-ENSG00000176896	ENSG00000176896	-0.0231117	0.0540294	9188
rs603424	SCD	G	ebi-a-GCST008046	Triglyceride levels	-0.00911149	0.0540406	17856
rs603424	SCD	G	finn-a-CD2_BENIGN_UTERUS_NOS_EXALLC	Other benign neoplasm of uterus: Other parts/unspecified (ICD C excluded)	-0.238	0.0540406
rs3734398	ELOVL2	T	eqtl-a-ENSG00000175602	ENSG00000175602	0.0231045	0.0540792	31684
rs3734398	ELOVL2	T	eqtl-a-ENSG00000074071	ENSG00000074071	0.0231033	0.0541041	31470
rs3734398	ELOVL2	T	eqtl-a-ENSG00000250991	ENSG00000250991	0.0231021	0.0541041	4339
rs174546	FADS1	C	eqtl-a-ENSG00000100811	ENSG00000100811	0.024364	0.054129	31086
rs3734398	ELOVL2	T	eqtl-a-ENSG00000077616	ENSG00000077616	-0.0231033	0.054129	31684
rs3734398	ELOVL2	T	ukb-d-30670_raw	Urea	0.0062663	0.0541427	344052
rs174546	FADS1	C	eqtl-a-ENSG00000090905	ENSG00000090905	0.0243614	0.0541789	31300
rs603424	SCD	G	eqtl-a-ENSG00000167136	ENSG00000167136	-0.0292433	0.0541789	30962
rs3734398	ELOVL2	T	eqtl-a-ENSG00000254595	ENSG00000254595	0.0230902	0.0542288	5502
rs603424	SCD	G	eqtl-a-ENSG00000140391	ENSG00000140391	0.0292327	0.0542288	30962
rs603424	SCD	G	eqtl-a-ENSG00000204308	ENSG00000204308	-0.0292357	0.0542288	7931
rs174546	FADS1	C	eqtl-a-ENSG00000108094	ENSG00000108094	0.0243538	0.0542538	31300
rs174546	FADS1	C	eqtl-a-ENSG00000120889	ENSG00000120889	-0.0243551	0.0542538	31086
rs603424	SCD	G	eqtl-a-ENSG00000162139	ENSG00000162139	0.0292251	0.05428	30748
rs603424	SCD	G	ukb-a-95	Non-cancer illness code self-reported: enlarged prostate	0.000720701	0.0542875	337159
rs603424	SCD	G	eqtl-a-ENSG00000006837	ENSG00000006837	0.0292236	0.054305	30114
rs174546	FADS1	C	eqtl-a-ENSG00000187824	ENSG00000187824	-0.024345	0.0543551	31086
rs174546	FADS1	C	eqtl-a-ENSG00000254488	ENSG00000254488	-0.024345	0.0543551	7106
rs603424	SCD	G	ukb-d-N87	Diagnoses - main ICD10: N87 Dysplasia of cervix uteri	-0.000334026	0.0543751	361194
rs3734398	ELOVL2	T	eqtl-a-ENSG00000116584	ENSG00000116584	-0.0230806	0.0543801	14263
rs3734398	ELOVL2	T	eqtl-a-ENSG00000205155	ENSG00000205155	-0.0230782	0.0543801	31684
rs3734398	ELOVL2	T	eqtl-a-ENSG00000269071	ENSG00000269071	0.0230782	0.0543801	4339
rs603424	SCD	G	eqtl-a-ENSG00000167969	ENSG00000167969	0.029216	0.0543801	7931
rs603424	SCD	G	eqtl-a-ENSG00000243663	ENSG00000243663	0.0292144	0.0543801	3831
rs174546	FADS1	C	eqtl-a-ENSG00000137414	ENSG00000137414	0.0243361	0.0544051	31086
rs603424	SCD	G	eqtl-a-ENSG00000257809	ENSG00000257809	-0.0292129	0.0544051	3831
rs603424	SCD	G	ebi-a-GCST006640	Menstruation quality of life impact (acne)	0.208339	0.0544252	5734
rs174546	FADS1	C	eqtl-a-ENSG00000204371	ENSG00000204371	0.0243349	0.0544302	14263
rs174546	FADS1	C	eqtl-a-ENSG00000151876	ENSG00000151876	0.0243311	0.0544553	30551
rs174546	FADS1	C	eqtl-a-ENSG00000267439	ENSG00000267439	0.0243311	0.0544553	4994
rs3734398	ELOVL2	T	eqtl-a-ENSG00000090470	ENSG00000090470	0.0230698	0.0544553	31260
rs603424	SCD	G	eqtl-a-ENSG00000174669	ENSG00000174669	-0.0292053	0.0544804	30962
rs174546	FADS1	C	eqtl-a-ENSG00000099725	ENSG00000099725	-0.0243311	0.0545055	9188
rs174546	FADS1	C	eqtl-a-ENSG00000263731	ENSG00000263731	0.0243285	0.0545055	5502
rs603424	SCD	G	prot-c-2752_62_2	BMP-14	-0.1065	0.0545205	997
rs174546	FADS1	C	eqtl-a-ENSG00000014164	ENSG00000014164	0.0243248	0.0545306	31086
rs174546	FADS1	C	eqtl-a-ENSG00000130255	ENSG00000130255	-0.0243248	0.0545557	31086
rs174546	FADS1	C	eqtl-a-ENSG00000137845	ENSG00000137845	0.024321	0.0545557	31260
rs174546	FADS1	C	eqtl-a-ENSG00000211720	ENSG00000211720	0.0243235	0.0545557	5502
rs603424	SCD	G	eqtl-a-ENSG00000236165	ENSG00000236165	0.0291932	0.0545557	6598
rs174546	FADS1	C	eqtl-a-ENSG00000163412	ENSG00000163412	0.0243197	0.0545808	31086
rs174546	FADS1	C	eqtl-a-ENSG00000182487	ENSG00000182487	0.0243184	0.0545808	6421
rs174546	FADS1	C	eqtl-a-ENSG00000234797	ENSG00000234797	-0.0243222	0.0545808	5502
rs174546	FADS1	C	eqtl-a-ENSG00000068079	ENSG00000068079	0.0243159	0.054606	31300
rs174546	FADS1	C	eqtl-a-ENSG00000145882	ENSG00000145882	-0.0243184	0.0546311	31300
rs174546	FADS1	C	eqtl-a-ENSG00000235655	ENSG00000235655	0.0243134	0.0546311	5502
rs3734398	ELOVL2	T	eqtl-a-ENSG00000229853	ENSG00000229853	0.0230518	0.0546311	3831
rs3734398	ELOVL2	T	eqtl-a-ENSG00000205565	ENSG00000205565	0.0230506	0.0546563	5502
rs603424	SCD	G	eqtl-a-ENSG00000170786	ENSG00000170786	-0.0291841	0.0546563	24135
rs3734398	ELOVL2	T	eqtl-a-ENSG00000125246	ENSG00000125246	0.0230482	0.0546814	31684
rs3734398	ELOVL2	T	eqtl-a-ENSG00000260265	ENSG00000260265	-0.0230494	0.0546814	7297
rs174546	FADS1	C	ukb-d-4803_14	Tinnitus: Yes, but not now, but have in the past	0.00261777	0.054689	117882
rs174546	FADS1	C	eqtl-a-ENSG00000143155	ENSG00000143155	0.0243007	0.054757	14263
rs174546	FADS1	C	eqtl-a-ENSG00000157110	ENSG00000157110	-0.0243032	0.054757	30792
rs174546	FADS1	C	eqtl-a-ENSG00000225470	ENSG00000225470	0.024302	0.054757	5502
rs603424	SCD	G	eqtl-a-ENSG00000101391	ENSG00000101391	-0.0291719	0.054757	30962
rs3734398	ELOVL2	T	met-a-704	X-13741	-0.0137	0.0547898	5035
rs174546	FADS1	C	eqtl-a-ENSG00000153208	ENSG00000153208	-0.0242995	0.0548075	31086
rs603424	SCD	G	eqtl-a-ENSG00000170581	ENSG00000170581	-0.0291568	0.0548833	30962
rs174546	FADS1	C	eqtl-a-ENSG00000184616	ENSG00000184616	-0.0242893	0.0549086	4994
rs174546	FADS1	C	eqtl-a-ENSG00000268340	ENSG00000268340	0.0242855	0.0549086	5164
rs174546	FADS1	C	met-a-652	Isovalerylcarnitine	-0.0065	0.0549098	7344
rs174546	FADS1	C	eqtl-a-ENSG00000059588	ENSG00000059588	-0.0242868	0.0549338	31300
rs174546	FADS1	C	eqtl-a-ENSG00000063177	ENSG00000063177	-0.0242868	0.0549338	14263
rs603424	SCD	G	eqtl-a-ENSG00000158019	ENSG00000158019	-0.0291507	0.0549338	30962
rs3734398	ELOVL2	T	ukb-a-354	Headaches for 3+ months	-0.0052761	0.0549376	65583
rs174546	FADS1	C	prot-a-1276	Glutamate receptor ionotropic, delta-2	0.0495	0.0549541	3301
rs174546	FADS1	C	prot-a-1286	Glutathione S-transferase kappa 1	-0.0496	0.0549541	3301
rs174546	FADS1	C	prot-a-1305	GDH/6PGL endoplasmic bifunctional protein	-0.0496	0.0549541	3301
rs174546	FADS1	C	prot-a-3124	Thioredoxin domain-containing protein 5	-0.0497	0.0549541	3301
rs174546	FADS1	C	prot-a-530	Thyroid Stimulating Hormone	0.0497	0.0549541	3301
rs174546	FADS1	C	ubm-a-1	IDP T1 SIENAX peripheral grey normalised volume	0.0226	0.0549541	7916
rs174546	FADS1	C	ubm-a-2	IDP T1 SIENAX peripheral grey unnormalised volume	0.0156	0.0549541	7916
rs174546	FADS1	C	ubm-a-583	IDP dMRI TBSS ISOVF Body of corpus callosum	-0.0269	0.0549541	7916
rs174546	FADS1	C	ubm-a-901	NODEamps100 0010	-0.0295	0.0549541	7916
rs3734398	ELOVL2	T	prot-a-1565	IQ domain-containing protein F1	0.0479	0.0549541	3301
rs3734398	ELOVL2	T	prot-a-1888	Lactadherin	0.0478	0.0549541	3301
rs3734398	ELOVL2	T	prot-a-242	Brain-derived neurotrophic factor	-0.0478	0.0549541	3301
rs3734398	ELOVL2	T	prot-a-2442	Tyrosine-protein phosphatase non-receptor type 9	0.0477	0.0549541	3301
rs3734398	ELOVL2	T	ubm-a-228	IDP dMRI TBSS FA External capsule R	-0.0291	0.0549541	7916
rs3734398	ELOVL2	T	ubm-a-2586	NET100 1430	-0.03	0.0549541	7916
rs3734398	ELOVL2	T	ubm-a-461	IDP dMRI TBSS L3 Superior corona radiata L	0.0268	0.0549541	7916
rs3734398	ELOVL2	T	ubm-a-916	NODEamps100 0025	-0.029	0.0549541	7916
rs603424	SCD	G	prot-a-3240	Xaa-Pro aminopeptidase 1	0.061	0.0549541	3301
rs603424	SCD	G	prot-a-416	Cyclin-H	-0.0608	0.0549541	3301
rs603424	SCD	G	ubm-a-1381	NET100 0225	-0.0396	0.0549541	7916
rs603424	SCD	G	ubm-a-1726	NET100 0570	-0.0402	0.0549541	7916
rs603424	SCD	G	ubm-a-2220	NET100 1064	-0.0397	0.0549541	7916
rs603424	SCD	G	ubm-a-619	IDP dMRI TBSS ISOVF Fornix cres+Stria terminalis L	-0.036	0.0549541	7916
rs603424	SCD	G	ubm-a-726	IDP dMRI ProbtrackX L1 ml l	-0.0401	0.0549541	7916
rs603424	SCD	G	ubm-a-751	IDP dMRI ProbtrackX L2 ilf r	-0.0371	0.0549541	7916
rs174546	FADS1	C	eqtl-a-ENSG00000260095	ENSG00000260095	0.024283	0.0549591	4339
rs603424	SCD	G	eqtl-a-ENSG00000164758	ENSG00000164758	0.0291461	0.0549591	30962
rs603424	SCD	G	eqtl-a-ENSG00000120645	ENSG00000120645	-0.0291461	0.0549845	8850
rs174546	FADS1	C	ukb-b-10923	Alcohol consumed	-0.00557837	0.0549997	64949
rs174546	FADS1	C	ukb-b-13743	PCT where patients GP was registered: NOT KNOWN	0.00083376	0.0549997	463010
rs174546	FADS1	C	ukb-b-20211	Illnesses of father: Diabetes	0.00133126	0.0549997	400687
rs174546	FADS1	C	ukb-b-7864	Vitamin B6	-0.0109783	0.0549997	64979
rs174546	FADS1	C	ukb-b-8637	Non-cancer illness code, self-reported: retinal detachment	-0.000242044	0.0549997	462933
rs174546	FADS1	C	ukb-b-93	Operative procedures - secondary OPCS: T87.3 Excision or biopsy of axillary lymph node	0.000238145	0.0549997	463010
rs3734398	ELOVL2	T	ukb-b-14603	Diagnoses - main ICD10: R07.3 Other chest pain	-0.000495934	0.0549997	463010
rs603424	SCD	G	ukb-b-10787	Standing height	0.00330953	0.0549997	461950
rs603424	SCD	G	ukb-b-14742	Operation code: testicular/scrotal operation	0.000416957	0.0549997	462933
rs603424	SCD	G	ukb-b-1968	Diagnoses - main ICD10: K63.5 Polyp of colon	-0.000530768	0.0549997	463010
rs603424	SCD	G	ukb-b-4075	Whole egg intake	0.0113479	0.0549997	64949
rs3734398	ELOVL2	T	eqtl-a-ENSG00000267934	ENSG00000267934	-0.0230206	0.0550098	4169
rs603424	SCD	G	ebi-a-GCST90001894	CD28 on CD28+ CD4+ T cell	0.05447	0.0550098	2920
rs174546	FADS1	C	ukb-a-72	Non-cancer illness code self-reported: kidney stone/ureter stone/bladder stone	0.00043736	0.0550313	337159
rs603424	SCD	G	eqtl-a-ENSG00000259792	ENSG00000259792	-0.029137	0.0550351	3831
rs174546	FADS1	C	eqtl-a-ENSG00000215417	ENSG00000215417	-0.0242729	0.0550605	25797
rs174546	FADS1	C	eqtl-a-ENSG00000260063	ENSG00000260063	0.0242716	0.0550605	22111
rs3734398	ELOVL2	T	eqtl-a-ENSG00000229990	ENSG00000229990	-0.0230146	0.0550605	3831
rs603424	SCD	G	eqtl-a-ENSG00000197646	ENSG00000197646	-0.029137	0.0550605	13925
rs174546	FADS1	C	eqtl-a-ENSG00000136011	ENSG00000136011	0.0242691	0.0550858	29218
rs174546	FADS1	C	eqtl-a-ENSG00000162526	ENSG00000162526	-0.0242716	0.0550858	13914
rs3734398	ELOVL2	T	eqtl-a-ENSG00000136111	ENSG00000136111	-0.0230122	0.0550858	31684
rs603424	SCD	G	eqtl-a-ENSG00000178177	ENSG00000178177	0.0291294	0.0550858	30922
rs603424	SCD	G	eqtl-a-ENSG00000250073	ENSG00000250073	-0.029134	0.0550858	5164
rs603424	SCD	G	eqtl-a-ENSG00000135521	ENSG00000135521	-0.0291309	0.0551112	30962
rs3734398	ELOVL2	T	eqtl-a-ENSG00000169087	ENSG00000169087	-0.0230086	0.0551366	26609
rs603424	SCD	G	eqtl-a-ENSG00000214212	ENSG00000214212	-0.0291279	0.0551366	20399
rs174546	FADS1	C	prot-c-3814_63_1	IL-11 RA	-0.09251	0.0551404	996
rs174546	FADS1	C	eqtl-a-ENSG00000166189	ENSG00000166189	0.0242577	0.0551874	14263
rs3734398	ELOVL2	T	eqtl-a-ENSG00000211678	ENSG00000211678	0.0230014	0.0551874	3831
rs603424	SCD	G	eqtl-a-ENSG00000128891	ENSG00000128891	0.0291173	0.0551874	25673
rs603424	SCD	G	eqtl-a-ENSG00000167930	ENSG00000167930	-0.0291188	0.0551874	30962
rs603424	SCD	G	met-a-516	X-11444	0.008	0.0552103	7313
rs174546	FADS1	C	eqtl-a-ENSG00000226026	ENSG00000226026	-0.0242577	0.0552383	4339
rs174546	FADS1	C	eqtl-a-ENSG00000268836	ENSG00000268836	-0.0242552	0.0552383	5502
rs603424	SCD	G	eqtl-a-ENSG00000259291	ENSG00000259291	-0.0291142	0.0552383	5164
rs174546	FADS1	C	eqtl-a-ENSG00000186940	ENSG00000186940	0.0242489	0.0552892	4677
rs603424	SCD	G	eqtl-a-ENSG00000154945	ENSG00000154945	0.0291036	0.0552892	30213
rs603424	SCD	G	eqtl-a-ENSG00000254004	ENSG00000254004	0.0291036	0.0552892	30962
rs3734398	ELOVL2	T	ukb-d-M13_IMPINGEMENT	Impingement syndrome of shoulder	0.000441922	0.0552955	361194
rs174546	FADS1	C	eqtl-a-ENSG00000197879	ENSG00000197879	0.0242425	0.0553401	31086
rs174546	FADS1	C	eqtl-a-ENSG00000227741	ENSG00000227741	-0.0242451	0.0553401	5502
rs174546	FADS1	C	eqtl-a-ENSG00000267118	ENSG00000267118	-0.0242463	0.0553401	5164
rs3734398	ELOVL2	T	eqtl-a-ENSG00000166938	ENSG00000166938	-0.0229894	0.0553401	31684
rs603424	SCD	G	eqtl-a-ENSG00000268575	ENSG00000268575	0.0290991	0.0553401	19306
rs3734398	ELOVL2	T	eqtl-a-ENSG00000143869	ENSG00000143869	-0.0229858	0.0553656	30765
rs3734398	ELOVL2	T	eqtl-a-ENSG00000236534	ENSG00000236534	-0.022987	0.0553656	4677
rs3734398	ELOVL2	T	ukb-d-4056_irnt	Age stroke diagnosed	-0.0274266	0.0553656	5339
rs603424	SCD	G	eqtl-a-ENSG00000154655	ENSG00000154655	-0.0291006	0.0553656	30962
rs603424	SCD	G	eqtl-a-ENSG00000204248	ENSG00000204248	-0.0291006	0.0553656	13925
rs603424	SCD	G	ebi-a-GCST90000481	Transforming growth factor-beta levels	-0.11849	0.0553694	982
rs603424	SCD	G	prot-c-5384_67_3	BRF-1	-0.1067	0.0553796	997
rs603424	SCD	G	prot-b-76	inhibitor of nuclear factor kappa B kinase subunit gamma	-0.056	0.0553898	3394
rs174546	FADS1	C	eqtl-a-ENSG00000167992	ENSG00000167992	-0.02424	0.0553911	31300
rs603424	SCD	G	eqtl-a-ENSG00000255121	ENSG00000255121	0.0290915	0.0553911	5164
rs174546	FADS1	C	eqtl-a-ENSG00000143851	ENSG00000143851	0.0242349	0.0554421	31300
rs3734398	ELOVL2	T	ukb-d-30290_irnt	High light scatter reticulocyte percentage	0.00465778	0.0554472	344729
rs3734398	ELOVL2	T	met-a-361	Hypoxanthine	-0.0046	0.0554498	6941
rs174546	FADS1	C	ukb-a-275	Leg fat mass (right)	-0.0039101	0.0554868	331293
rs174546	FADS1	C	eqtl-a-ENSG00000268041	ENSG00000268041	-0.0242299	0.055492	5502
rs3734398	ELOVL2	T	eqtl-a-ENSG00000204632	ENSG00000204632	-0.0229726	0.055492	25690
rs603424	SCD	G	ebi-a-GCST90001729	CD19 on IgD+ CD38+ B cell	-0.04971	0.0555098	3657
rs3734398	ELOVL2	T	eqtl-a-ENSG00000102531	ENSG00000102531	-0.0229726	0.0555175	31684
rs3734398	ELOVL2	T	eqtl-a-ENSG00000164330	ENSG00000164330	0.022969	0.0555175	31684
rs603424	SCD	G	eqtl-a-ENSG00000237240	ENSG00000237240	-0.0290793	0.0555175	4339
rs3734398	ELOVL2	T	ukb-d-I9_STR	Stroke, excluding SAH	-0.000465759	0.0555201	361194
rs174546	FADS1	C	eqtl-a-ENSG00000175792	ENSG00000175792	0.0242236	0.0555431	30872
rs3734398	ELOVL2	T	eqtl-a-ENSG00000148672	ENSG00000148672	0.0229666	0.0555431	14263
rs174546	FADS1	C	eqtl-a-ENSG00000177119	ENSG00000177119	-0.0242223	0.0555687	26225
rs603424	SCD	G	eqtl-a-ENSG00000172349	ENSG00000172349	0.0290717	0.0555687	30962
rs3734398	ELOVL2	T	met-a-397	2-hydroxystearate	-0.0035	0.0555802	7315
rs174546	FADS1	C	eqtl-a-ENSG00000197361	ENSG00000197361	-0.0242198	0.0556199	30748
rs603424	SCD	G	eqtl-a-ENSG00000101004	ENSG00000101004	0.0290657	0.0556199	30962
rs603424	SCD	G	eqtl-a-ENSG00000121570	ENSG00000121570	0.0290657	0.0556199	30962
rs174546	FADS1	C	eqtl-a-ENSG00000075188	ENSG00000075188	0.0242147	0.0556455	31300
rs174546	FADS1	C	eqtl-a-ENSG00000253738	ENSG00000253738	0.0242122	0.0556455	22111
rs174546	FADS1	C	eqtl-a-ENSG00000129824	ENSG00000129824	-0.0242134	0.0556711	9188
rs174546	FADS1	C	eqtl-a-ENSG00000259330	ENSG00000259330	-0.0242134	0.0556711	5502
rs3734398	ELOVL2	T	eqtl-a-ENSG00000235602	ENSG00000235602	0.0229558	0.0556711	5913
rs603424	SCD	G	eqtl-a-ENSG00000119720	ENSG00000119720	-0.0290626	0.0556711	24754
rs174546	FADS1	C	eqtl-a-ENSG00000211728	ENSG00000211728	0.0242084	0.0556968	5502
rs603424	SCD	G	eqtl-a-ENSG00000021762	ENSG00000021762	-0.0290596	0.0556968	30748
rs603424	SCD	G	eqtl-a-ENSG00000128656	ENSG00000128656	0.029055	0.0556968	30962
rs3734398	ELOVL2	T	eqtl-a-ENSG00000167562	ENSG00000167562	-0.0229522	0.0557224	26609
rs3734398	ELOVL2	T	eqtl-a-ENSG00000267102	ENSG00000267102	-0.0229534	0.0557224	5502
rs174546	FADS1	C	eqtl-a-ENSG00000055483	ENSG00000055483	-0.0242046	0.0557481	31086
rs603424	SCD	G	ukb-d-22613_1	Worked with paints, thinners or glues: Sometimes	-0.00430485	0.0557481	88636
rs174546	FADS1	C	eqtl-a-ENSG00000140280	ENSG00000140280	0.0242008	0.0557738	31300
rs174546	FADS1	C	eqtl-a-ENSG00000136854	ENSG00000136854	-0.0241983	0.0558252	31086
rs174546	FADS1	C	eqtl-a-ENSG00000212993	ENSG00000212993	0.0241945	0.0558252	11655
rs3734398	ELOVL2	T	eqtl-a-ENSG00000130222	ENSG00000130222	0.0229402	0.0558252	14263
rs603424	SCD	G	eqtl-a-ENSG00000115596	ENSG00000115596	-0.0290429	0.0558252	30962
rs174546	FADS1	C	eqtl-a-ENSG00000141380	ENSG00000141380	0.0241907	0.0558766	31300
rs3734398	ELOVL2	T	eqtl-a-ENSG00000263011	ENSG00000263011	0.0229366	0.0558766	4022
rs3734398	ELOVL2	T	eqtl-a-ENSG00000144895	ENSG00000144895	0.022933	0.0559023	31684
rs174546	FADS1	C	eqtl-a-ENSG00000229870	ENSG00000229870	0.0241843	0.0559281	3831
rs174546	FADS1	C	eqtl-a-ENSG00000213236	ENSG00000213236	-0.0241818	0.0559783	5502
rs174546	FADS1	C	ukb-b-15787	Transport type for commuting to job workplace: Cycle	-0.00153258	0.0560003	245364
rs174546	FADS1	C	ukb-b-6569	PCT where patients GP was registered: HEYWOOD, MIDDLETON AND ROCHDALE PCT	0.000266842	0.0560003	463010
rs174546	FADS1	C	ukb-b-6906	Non-cancer illness code, self-reported: mania/bipolar disorder/manic depression	-0.000222253	0.0560003	462933
rs3734398	ELOVL2	T	ukb-b-13447	Non-cancer illness code, self-reported: chronic obstructive airways disease/copd	-0.000235668	0.0560003	462933
rs3734398	ELOVL2	T	ukb-b-7467	Diagnoses - secondary ICD10: R51 Headache	-0.000274238	0.0560003	463010
rs603424	SCD	G	ukb-b-13187	Manic/hyper symptoms: I was more creative or had more ideas than usual	-0.00642763	0.0560003	31317
rs603424	SCD	G	ukb-b-16522	Illnesses of siblings: Prostate cancer	0.000755572	0.0560003	361394
rs603424	SCD	G	ukb-b-18167	Illnesses of mother: High blood pressure	-0.00250613	0.0560003	426391
rs603424	SCD	G	ukb-b-19862	Melon intake	-0.00527564	0.0560003	64949
rs603424	SCD	G	ukb-b-6352	Type of cancer: ICD10: C50.4 Upper-outer quadrant of breast	-0.000441534	0.0560003	463010
rs603424	SCD	G	eqtl-a-ENSG00000105737	ENSG00000105737	0.0290156	0.0560299	30962
rs174546	FADS1	C	eqtl-a-ENSG00000186603	ENSG00000186603	-0.0241742	0.0560557	31300
rs603424	SCD	G	eqtl-a-ENSG00000250764	ENSG00000250764	0.029014	0.0560557	4973
rs174546	FADS1	C	eqtl-a-ENSG00000156172	ENSG00000156172	-0.0241692	0.0561074	26185
rs3734398	ELOVL2	T	eqtl-a-ENSG00000187008	ENSG00000187008	0.0229139	0.0561074	31300
rs603424	SCD	G	ukb-a-563	Diagnoses - main ICD10: M17 Gonarthrosis [arthrosis of knee]	-0.000857553	0.0561203	337199
rs603424	SCD	G	eqtl-a-ENSG00000088832	ENSG00000088832	-0.029008	0.0561332	25887
rs3734398	ELOVL2	T	eqtl-a-ENSG00000071246	ENSG00000071246	-0.0229115	0.0561591	31684
rs603424	SCD	G	eqtl-a-ENSG00000155099	ENSG00000155099	-0.0290034	0.0561591	30962
rs603424	SCD	G	eqtl-a-ENSG00000231365	ENSG00000231365	0.0290004	0.0561591	5164
rs603424	SCD	G	prot-c-3168_8_2	ADAMTS-5	-0.09693	0.0561604	997
rs603424	SCD	G	met-b-228	CD8mem:%"Th1"	-0.0519815	0.0561617	447
rs603424	SCD	G	eqtl-a-ENSG00000141279	ENSG00000141279	-0.0290004	0.056185	30748
rs603424	SCD	G	finn-a-H8_VERTIGO	Disorders of vestibular function (Vertigo)	-0.0817	0.0562005
rs174546	FADS1	C	prot-a-1007	Prothrombin	0.0494	0.0562341	3301
rs174546	FADS1	C	prot-a-2388	Transmembrane gamma-carboxyglutamic acid protein 1	0.0494	0.0562341	3301
rs174546	FADS1	C	prot-a-2508	Retinoid-binding protein 7	0.0492	0.0562341	3301
rs174546	FADS1	C	ubm-a-1655	NET100 0499	0.0318	0.0562341	7916
rs174546	FADS1	C	ubm-a-175	IDP SWI T2star right hippocampus	-0.0287	0.0562341	7916
rs174546	FADS1	C	ubm-a-2283	NET100 1127	-0.0315	0.0562341	7916
rs174546	FADS1	C	ubm-a-3059	DKTatlas rh superiorparietal thickness	0.0281	0.0562341	7916
rs174546	FADS1	C	ubm-a-426	IDP dMRI TBSS L2 Fornix cres+Stria terminalis R	-0.0275	0.0562341	7916
rs174546	FADS1	C	ubm-a-911	NODEamps100 0020	-0.0312	0.0562341	7916
rs3734398	ELOVL2	T	prot-a-1216	D-glucuronyl C5-epimerase	-0.0475	0.0562341	3301
rs3734398	ELOVL2	T	prot-a-1379	Heparan-sulfate 6-O-sulfotransferase 2	0.0476	0.0562341	3301
rs3734398	ELOVL2	T	prot-a-2845	FACT complex subunit SSRP1	0.0477	0.0562341	3301
rs3734398	ELOVL2	T	prot-a-387	Eotaxin	-0.0477	0.0562341	3301
rs3734398	ELOVL2	T	ubm-a-1262	NET100 0106	0.03	0.0562341	7916
rs3734398	ELOVL2	T	ubm-a-2553	NET100 1397	-0.0305	0.0562341	7916
rs3734398	ELOVL2	T	ubm-a-880	NODEamps25 0010	-0.0294	0.0562341	7916
rs3734398	ELOVL2	T	ubm-a-958	NET25 0012	0.0301	0.0562341	7916
rs603424	SCD	G	prot-a-797	Beta-defensin 121	0.0604	0.0562341	3301
rs603424	SCD	G	ubm-a-1452	NET100 0296	-0.04	0.0562341	7916
rs603424	SCD	G	ubm-a-2907	a2009s rh S interm prim-Jensen area	0.037	0.0562341	7916
rs603424	SCD	G	ubm-a-665	IDP dMRI ProbtrackX MD fma	0.0382	0.0562341	7916
rs603424	SCD	G	eqtl-a-ENSG00000101470	ENSG00000101470	0.0289882	0.0562885	30962
rs603424	SCD	G	met-a-377	Glycerol 3-phosphate (G3P)	-0.0052	0.0562898	7337
rs174546	FADS1	C	ukb-d-R87	Diagnoses - main ICD10: R87 Abnormal findings in specimens from female genital organs	0.000258124	0.0563378	361194
rs174546	FADS1	C	eqtl-a-ENSG00000171217	ENSG00000171217	0.0241464	0.0563391	28710
rs603424	SCD	G	eqtl-a-ENSG00000122873	ENSG00000122873	0.0289806	0.0563391	30748
rs174546	FADS1	C	eqtl-a-ENSG00000123595	ENSG00000123595	0.0241439	0.0563651	9188
rs3734398	ELOVL2	T	eqtl-a-ENSG00000101940	ENSG00000101940	-0.0228923	0.0563651	9188
rs174546	FADS1	C	eqtl-a-ENSG00000185591	ENSG00000185591	0.0241388	0.056391	14263
rs3734398	ELOVL2	T	eqtl-a-ENSG00000259953	ENSG00000259953	-0.0228899	0.056391	5502
rs603424	SCD	G	eqtl-a-ENSG00000224505	ENSG00000224505	0.0289715	0.056417	5164
rs603424	SCD	G	eqtl-a-ENSG00000230733	ENSG00000230733	0.0289715	0.056417	9731
rs174546	FADS1	C	eqtl-a-ENSG00000248489	ENSG00000248489	-0.0241375	0.056443	5164
rs603424	SCD	G	ieu-b-72	Urinary sodium-potassium ratio	-0.00611819	0.0564469
rs603424	SCD	G	ukb-a-565	Diagnoses - main ICD10: M21 Other acquired deformities of limbs	-0.000207789	0.0564651	337199
rs174546	FADS1	C	eqtl-a-ENSG00000115459	ENSG00000115459	0.0241312	0.056469	31300
rs603424	SCD	G	ukb-d-1418_1	Milk type used: Full cream	0.00145903	0.0564846	360806
rs174546	FADS1	C	eqtl-a-ENSG00000128284	ENSG00000128284	-0.0241312	0.056495	31300
rs3734398	ELOVL2	T	eqtl-a-ENSG00000130147	ENSG00000130147	0.0228767	0.056495	31684
rs603424	SCD	G	eqtl-a-ENSG00000164068	ENSG00000164068	-0.0289655	0.056495	30962
rs3734398	ELOVL2	T	eqtl-a-ENSG00000248455	ENSG00000248455	0.0228755	0.056521	5502
rs174546	FADS1	C	eqtl-a-ENSG00000237637	ENSG00000237637	-0.0241287	0.0565471	4530
rs3734398	ELOVL2	T	eqtl-a-ENSG00000212978	ENSG00000212978	0.0228731	0.0565471	8269
rs174546	FADS1	C	eqtl-a-ENSG00000104687	ENSG00000104687	0.0241186	0.0565979	31260
rs174546	FADS1	C	eqtl-a-ENSG00000136144	ENSG00000136144	0.0241198	0.0565979	31300
rs174546	FADS1	C	eqtl-a-ENSG00000185009	ENSG00000185009	0.0241198	0.0565979	31086
rs3734398	ELOVL2	T	eqtl-a-ENSG00000198551	ENSG00000198551	-0.0228695	0.0565979	31470
rs174546	FADS1	C	eqtl-a-ENSG00000119844	ENSG00000119844	0.024116	0.0566239	26011
rs3734398	ELOVL2	T	eqtl-a-ENSG00000118276	ENSG00000118276	0.0228659	0.0566239	31684
rs603424	SCD	G	eqtl-a-ENSG00000124615	ENSG00000124615	-0.0289488	0.05665	30748
rs3734398	ELOVL2	T	ukb-d-I26	Diagnoses - main ICD10: I26 Pulmonary embolism	0.0003643	0.0566631	361194
rs174546	FADS1	C	eqtl-a-ENSG00000170558	ENSG00000170558	-0.024116	0.0566761	31300
rs174546	FADS1	C	eqtl-a-ENSG00000223834	ENSG00000223834	-0.0241148	0.0566761	3831
rs3734398	ELOVL2	T	eqtl-a-ENSG00000171608	ENSG00000171608	-0.0228647	0.0566761	31684
rs174546	FADS1	C	eqtl-a-ENSG00000185624	ENSG00000185624	0.0241097	0.0567022	26011
rs3734398	ELOVL2	T	eqtl-a-ENSG00000240535	ENSG00000240535	-0.0228611	0.0567022	5502
rs603424	SCD	G	eqtl-a-ENSG00000133106	ENSG00000133106	-0.0289381	0.0567283	30213
rs174546	FADS1	C	met-a-424	1-oleoylglycerol (1-monoolein)	-0.0106	0.0567296	5436
rs603424	SCD	G	prot-b-74	C-C motif chemokine ligand 20	-0.0558	0.0567296	3394
rs174546	FADS1	C	eqtl-a-ENSG00000186487	ENSG00000186487	-0.0241084	0.0567545	30167
rs3734398	ELOVL2	T	eqtl-a-ENSG00000254718	ENSG00000254718	0.0228539	0.0567545	5164
rs603424	SCD	G	eqtl-a-ENSG00000163686	ENSG00000163686	0.0289305	0.0567545	30213
rs174546	FADS1	C	eqtl-a-ENSG00000110057	ENSG00000110057	0.0241009	0.0567806	31086
rs174546	FADS1	C	eqtl-a-ENSG00000119812	ENSG00000119812	0.0240996	0.0568054	31300
rs3734398	ELOVL2	T	eqtl-a-ENSG00000180891	ENSG00000180891	0.0228491	0.0568054	31684
rs603424	SCD	G	eqtl-a-ENSG00000235505	ENSG00000235505	-0.0289275	0.0568054	21773
rs603424	SCD	G	ukb-d-22617_3211	Job SOC coding: Nurses	0.00268504	0.0568068	91149
rs3734398	ELOVL2	T	met-c-909	Total cholesterol in medium VLDL	-0.018907	0.0568159	21550
rs603424	SCD	G	ebi-a-GCST004422	Vascular endothelial growth factor levels	-0.0483	0.0568198	7118
rs174546	FADS1	C	eqtl-a-ENSG00000118004	ENSG00000118004	0.0240933	0.056884	29218
rs174546	FADS1	C	eqtl-a-ENSG00000196696	ENSG00000196696	0.0240933	0.056884	23030
rs3734398	ELOVL2	T	eqtl-a-ENSG00000010539	ENSG00000010539	-0.0228455	0.056884	31470
rs3734398	ELOVL2	T	eqtl-a-ENSG00000197302	ENSG00000197302	0.0228419	0.056884	31644
rs603424	SCD	G	eqtl-a-ENSG00000144959	ENSG00000144959	-0.0289214	0.056884	30922
rs603424	SCD	G	eqtl-a-ENSG00000267575	ENSG00000267575	0.0289184	0.056884	21773
rs603424	SCD	G	finn-a-XV_PREGNANCY_BIRTH	Pregnancy, childbirth and the puerperium	-0.0394	0.0568997
rs3734398	ELOVL2	T	met-c-929	Total lipids in small VLDL	-0.019787	0.0569049	19272
rs174546	FADS1	C	eqtl-a-ENSG00000111325	ENSG00000111325	0.0240895	0.0569102	31300
rs174546	FADS1	C	eqtl-a-ENSG00000225948	ENSG00000225948	-0.0240933	0.0569102	22111
rs3734398	ELOVL2	T	eqtl-a-ENSG00000183801	ENSG00000183801	0.0228395	0.0569102	29432
rs3734398	ELOVL2	T	eqtl-a-ENSG00000197888	ENSG00000197888	0.0228395	0.0569102	30551
rs603424	SCD	G	eqtl-a-ENSG00000263120	ENSG00000263120	0.0289123	0.0569102	3831
rs174546	FADS1	C	eqtl-a-ENSG00000196683	ENSG00000196683	-0.0240907	0.0569364	31086
rs603424	SCD	G	eqtl-a-ENSG00000221510	ENSG00000221510	0.0289108	0.0569364	4339
rs603424	SCD	G	eqtl-a-ENSG00000267397	ENSG00000267397	0.0289093	0.0569364	9573
rs174546	FADS1	C	eqtl-a-ENSG00000116883	ENSG00000116883	0.0240857	0.0569626	8269
rs174546	FADS1	C	eqtl-a-ENSG00000133302	ENSG00000133302	0.0240844	0.0569626	31260
rs174546	FADS1	C	eqtl-a-ENSG00000152782	ENSG00000152782	0.0240844	0.0569626	31086
rs174546	FADS1	C	eqtl-a-ENSG00000256525	ENSG00000256525	-0.0240857	0.0569626	14263
rs3734398	ELOVL2	T	eqtl-a-ENSG00000246214	ENSG00000246214	0.0228335	0.0569626	5164
rs3734398	ELOVL2	T	eqtl-a-ENSG00000225431	ENSG00000225431	0.0228323	0.0569889	4530
rs174546	FADS1	C	ebi-a-GCST90002111	HLA DR on CD33dim HLA DR+ CD11b-	0.07514	0.0569994	1635
rs174546	FADS1	C	ukb-b-12381	PCT where patients GP was registered: ST HELENS PCT	-0.000218418	0.0569994	463010
rs174546	FADS1	C	ukb-b-1998	Number of unenthusiastic/disinterested episodes	-0.0125248	0.0569994	38371
rs174546	FADS1	C	ukb-b-5666	Interpolated Age of participant when operation took place	0.00471076	0.0569994	364083
rs603424	SCD	G	ukb-b-10793	Pear intake	0.00888834	0.0569994	64949
rs603424	SCD	G	ukb-b-15892	Pulse rate	-0.00893402	0.0569994	151546
rs603424	SCD	G	ukb-b-3083	Operation code: mastectomy	-0.000522263	0.0569994	462933
rs603424	SCD	G	ukb-b-3823	Operative procedures - secondary OPCS: Y84.2 Sedation NEC	0.000370345	0.0569994	463010
rs603424	SCD	G	eqtl-a-ENSG00000144736	ENSG00000144736	-0.0289047	0.0570138	30748
rs603424	SCD	G	eqtl-a-ENSG00000235888	ENSG00000235888	0.0289017	0.0570138	4530
rs603424	SCD	G	eqtl-a-ENSG00000105419	ENSG00000105419	-0.0289002	0.0570401	28496
rs603424	SCD	G	eqtl-a-ENSG00000124104	ENSG00000124104	-0.0289002	0.0570401	25887
rs174546	FADS1	C	prot-b-4	C-C motif chemokine ligand 2	-0.0484	0.0570506	3394
rs174546	FADS1	C	met-b-190	CD4:%Act(38+)	-0.0420616	0.0570545	459
rs3734398	ELOVL2	T	eqtl-a-ENSG00000267839	ENSG00000267839	-0.0228263	0.0570663	4169
rs603424	SCD	G	eqtl-a-ENSG00000171940	ENSG00000171940	0.0288941	0.0570926	30748
rs603424	SCD	G	ieu-b-2	Alzheimer's disease	0.0349	0.0571005	63926
rs174546	FADS1	C	eqtl-a-ENSG00000177335	ENSG00000177335	-0.0240718	0.0571189	31300
rs174546	FADS1	C	ukb-a-526	Diagnoses - main ICD10: F43 Reaction to severe stress and adjustment disorders	-0.000113224	0.0571426	337199
rs3734398	ELOVL2	T	ebi-a-GCST004620	Sum basophil neutrophil counts	-0.00688132	0.0571505	170143
rs3734398	ELOVL2	T	met-a-719	X-14189--leucylalanine	0.0115	0.0571597	2709
rs174546	FADS1	C	eqtl-a-ENSG00000170954	ENSG00000170954	-0.024068	0.0571716	31300
rs3734398	ELOVL2	T	eqtl-a-ENSG00000232160	ENSG00000232160	0.0228143	0.0571716	5502
rs174546	FADS1	C	eqtl-a-ENSG00000184203	ENSG00000184203	0.0240616	0.0571979	9188
rs174546	FADS1	C	met-a-725	X-14473	-0.009	0.0572005	6486
rs3734398	ELOVL2	T	eqtl-a-ENSG00000249044	ENSG00000249044	-0.0228131	0.0572229	4339
rs603424	SCD	G	ukb-d-30800_raw	Oestradiol	-6.3216	0.0572295	54498
rs174546	FADS1	C	eqtl-a-ENSG00000111669	ENSG00000111669	-0.0240591	0.0572493	26011
rs174546	FADS1	C	eqtl-a-ENSG00000157637	ENSG00000157637	0.0240528	0.0572756	31300
rs603424	SCD	G	eqtl-a-ENSG00000168081	ENSG00000168081	0.0288728	0.0572756	30962
rs3734398	ELOVL2	T	met-a-469	Alanine	0.0033	0.0572796	7344
rs3734398	ELOVL2	T	eqtl-a-ENSG00000225973	ENSG00000225973	-0.0228071	0.057302	5502
rs603424	SCD	G	eqtl-a-ENSG00000151366	ENSG00000151366	0.0288683	0.057302	30962
rs174546	FADS1	C	eqtl-a-ENSG00000114127	ENSG00000114127	0.0240503	0.0573284	31086
rs603424	SCD	G	eqtl-a-ENSG00000099860	ENSG00000099860	-0.0288683	0.0573284	30962
rs603424	SCD	G	eqtl-a-ENSG00000255200	ENSG00000255200	0.0288652	0.0573284	5164
rs603424	SCD	G	eqtl-a-ENSG00000145919	ENSG00000145919	0.0288607	0.0573548	30962
rs174546	FADS1	C	eqtl-a-ENSG00000163154	ENSG00000163154	-0.0240465	0.0573812	31300
rs174546	FADS1	C	eqtl-a-ENSG00000173210	ENSG00000173210	-0.0240439	0.0574064	31300
rs3734398	ELOVL2	T	eqtl-a-ENSG00000100053	ENSG00000100053	0.0227939	0.0574064	29094
rs3734398	ELOVL2	T	eqtl-a-ENSG00000262061	ENSG00000262061	0.0227951	0.0574064	4530
rs603424	SCD	G	eqtl-a-ENSG00000069329	ENSG00000069329	0.0288577	0.0574064	30962
rs174546	FADS1	C	eqtl-a-ENSG00000177556	ENSG00000177556	0.0240401	0.0574328	31300
rs174546	FADS1	C	eqtl-a-ENSG00000213672	ENSG00000213672	-0.0240414	0.0574328	31086
rs3734398	ELOVL2	T	eqtl-a-ENSG00000103811	ENSG00000103811	0.0227915	0.0574328	31684
rs3734398	ELOVL2	T	eqtl-a-ENSG00000125520	ENSG00000125520	0.0227915	0.0574328	14263
rs174546	FADS1	C	eqtl-a-ENSG00000121621	ENSG00000121621	0.0240363	0.0574593	31086
rs174546	FADS1	C	eqtl-a-ENSG00000127152	ENSG00000127152	-0.0240389	0.0574593	30551
rs174546	FADS1	C	eqtl-a-ENSG00000196821	ENSG00000196821	0.0240363	0.0574593	31300
rs603424	SCD	G	eqtl-a-ENSG00000174093	ENSG00000174093	0.0288516	0.0574593	5164
rs603424	SCD	G	eqtl-a-ENSG00000204839	ENSG00000204839	0.0288501	0.0574593	19480
rs603424	SCD	G	finn-a-CD2_BENIGN_SKIN_NOS_EXALLC	Benign neoplasm: Skin, unspecified (ICD C excluded)	0.2874	0.0574698
rs174546	FADS1	C	eqtl-a-ENSG00000267749	ENSG00000267749	0.0240338	0.0574857	3831
rs174546	FADS1	C	eqtl-a-ENSG00000137757	ENSG00000137757	-0.0240313	0.0575387	31300
rs3734398	ELOVL2	T	eqtl-a-ENSG00000163041	ENSG00000163041	0.0227807	0.0575387	8269
rs603424	SCD	G	eqtl-a-ENSG00000238651	ENSG00000238651	-0.0288425	0.0575387	4339
rs174546	FADS1	C	prot-a-2473	Ras-related protein Rab-26	0.049	0.057544	3301
rs174546	FADS1	C	ubm-a-1424	NET100 0268	0.0314	0.057544	7916
rs174546	FADS1	C	ubm-a-3039	DKTatlas rh inferiortemporal thickness	0.0293	0.057544	7916
rs174546	FADS1	C	ubm-a-832	IDP dMRI ProbtrackX OD ilf r	0.0287	0.057544	7916
rs174546	FADS1	C	ubm-a-919	NODEamps100 0028	-0.0305	0.057544	7916
rs3734398	ELOVL2	T	prot-a-1185	Beta-1,3-galactosyl-O-glycosyl-glycoprotein beta-1,6-N-acetylglucosaminyltransferase	-0.0474	0.057544	3301
rs3734398	ELOVL2	T	prot-a-1299	Granzyme B	0.0473	0.057544	3301
rs3734398	ELOVL2	T	prot-a-197	Cyclic AMP-dependent transcription factor ATF-6 alpha	0.0472	0.057544	3301
rs3734398	ELOVL2	T	prot-a-2425	Phosphatidylinositol 3,4,5-trisphosphate 3-phosphatase and dual-specificity protein phosphatase PTEN	0.0474	0.057544	3301
rs3734398	ELOVL2	T	prot-a-2460	Peroxidasin-like protein	-0.0472	0.057544	3301
rs3734398	ELOVL2	T	prot-a-2916	Synaptotagmin-7	-0.0474	0.057544	3301
rs3734398	ELOVL2	T	prot-a-49	ADP-dependent glucokinase	0.0472	0.057544	3301
rs3734398	ELOVL2	T	ubm-a-1444	NET100 0288	-0.0303	0.057544	7916
rs3734398	ELOVL2	T	ubm-a-1738	NET100 0582	-0.03	0.057544	7916
rs3734398	ELOVL2	T	ubm-a-1833	NET100 0677	0.0301	0.057544	7916
rs3734398	ELOVL2	T	ubm-a-2237	NET100 1081	-0.0298	0.057544	7916
rs3734398	ELOVL2	T	ubm-a-2395	NET100 1239	-0.03	0.057544	7916
rs3734398	ELOVL2	T	ubm-a-554	IDP dMRI TBSS OD Anterior corona radiata R	-0.0298	0.057544	7916
rs603424	SCD	G	prot-a-1091	Fibroblast growth factor 19	0.0602	0.057544	3301
rs603424	SCD	G	prot-a-1755	Vesicular integral-membrane protein VIP36	0.0602	0.057544	3301
rs603424	SCD	G	prot-a-2199	Protocadherin alpha-4	-0.0603	0.057544	3301
rs603424	SCD	G	prot-a-766	Discoidin, CUB and LCCL domain-containing protein 2	0.0603	0.057544	3301
rs603424	SCD	G	ubm-a-13	IDP T1 FIRST left caudate volume	-0.0321	0.057544	7916
rs603424	SCD	G	ubm-a-1349	NET100 0193	-0.0395	0.057544	7916
rs174546	FADS1	C	eqtl-a-ENSG00000269001	ENSG00000269001	0.024025	0.0575639	16877
rs3734398	ELOVL2	T	eqtl-a-ENSG00000221866	ENSG00000221866	0.0227771	0.0575904	26196
rs3734398	ELOVL2	T	ebi-a-GCST010783	COVID-19 (very severe respiratory confirmed vs population) RELEASE 4	0.051972	0.0575997	626151
rs174546	FADS1	C	eqtl-a-ENSG00000180354	ENSG00000180354	-0.0240237	0.0576169	26225
rs174546	FADS1	C	eqtl-a-ENSG00000211665	ENSG00000211665	0.0240224	0.0576169	5502
rs174546	FADS1	C	eqtl-a-ENSG00000264056	ENSG00000264056	-0.0240237	0.0576169	3831
rs3734398	ELOVL2	T	eqtl-a-ENSG00000246174	ENSG00000246174	0.0227759	0.0576169	8269
rs603424	SCD	G	eqtl-a-ENSG00000181631	ENSG00000181631	-0.0288334	0.0576169	30962
rs603424	SCD	G	eqtl-a-ENSG00000253595	ENSG00000253595	0.0288303	0.0576169	15380
rs603424	SCD	G	eqtl-a-ENSG00000263853	ENSG00000263853	0.0288318	0.0576169	3831
rs603424	SCD	G	met-a-546	X-11805	0.0192	0.0576196	2777
rs174546	FADS1	C	eqtl-a-ENSG00000131044	ENSG00000131044	0.0240186	0.0576435	23826
rs174546	FADS1	C	eqtl-a-ENSG00000259668	ENSG00000259668	-0.0240212	0.0576435	4994
rs3734398	ELOVL2	T	eqtl-a-ENSG00000129675	ENSG00000129675	-0.0227747	0.0576435	9188
rs603424	SCD	G	eqtl-a-ENSG00000179119	ENSG00000179119	0.0288303	0.0576435	30962
rs603424	SCD	G	ukb-d-20548_2	Manifestations of mania or irritability: I was more restless than usual	-0.00333423	0.057666	114422
rs603424	SCD	G	eqtl-a-ENSG00000204528	ENSG00000204528	-0.0288288	0.05767	8850
rs174546	FADS1	C	eqtl-a-ENSG00000124614	ENSG00000124614	-0.0240161	0.0576966	6421
rs174546	FADS1	C	eqtl-a-ENSG00000180855	ENSG00000180855	-0.0240148	0.0576966	23244
rs603424	SCD	G	eqtl-a-ENSG00000146587	ENSG00000146587	0.0288243	0.0576966	30962
rs3734398	ELOVL2	T	ukb-d-30640_irnt	Apoliprotein B	0.0045557	0.0577045	342590
rs174546	FADS1	C	eqtl-a-ENSG00000119042	ENSG00000119042	0.024011	0.0577218	31300
rs3734398	ELOVL2	T	eqtl-a-ENSG00000100503	ENSG00000100503	-0.0227675	0.0577218	31684
rs174546	FADS1	C	eqtl-a-ENSG00000123201	ENSG00000123201	-0.024011	0.0577484	25847
rs3734398	ELOVL2	T	eqtl-a-ENSG00000026751	ENSG00000026751	0.0227639	0.0577484	31684
rs603424	SCD	G	eqtl-a-ENSG00000135596	ENSG00000135596	-0.0288197	0.0577484	25887
rs603424	SCD	G	eqtl-a-ENSG00000168769	ENSG00000168769	-0.0288197	0.0577484	30962
rs174546	FADS1	C	eqtl-a-ENSG00000169217	ENSG00000169217	-0.0240085	0.057775	31086
rs603424	SCD	G	eqtl-a-ENSG00000119866	ENSG00000119866	0.0288121	0.057775	30708
rs3734398	ELOVL2	T	eqtl-a-ENSG00000215559	ENSG00000215559	0.0227579	0.0578016	22709
rs603424	SCD	G	eqtl-a-ENSG00000163902	ENSG00000163902	-0.0288136	0.0578016	25887
rs603424	SCD	G	eqtl-a-ENSG00000171502	ENSG00000171502	0.0288106	0.0578016	29829
rs603424	SCD	G	ebi-a-GCST90001977	FSC-A on HLA DR+ CD4+ T cell	0.05126	0.0578203	3060
rs174546	FADS1	C	eqtl-a-ENSG00000112297	ENSG00000112297	0.0239971	0.0578549	25476
rs174546	FADS1	C	eqtl-a-ENSG00000197959	ENSG00000197959	-0.0240009	0.0578549	31300
rs3734398	ELOVL2	T	eqtl-a-ENSG00000103876	ENSG00000103876	-0.0227567	0.0578549	31684
rs174546	FADS1	C	eqtl-a-ENSG00000185515	ENSG00000185515	-0.0239946	0.0579335	9188
rs174546	FADS1	C	eqtl-a-ENSG00000197279	ENSG00000197279	0.0239921	0.0579335	31300
rs3734398	ELOVL2	T	eqtl-a-ENSG00000260267	ENSG00000260267	0.022746	0.0579335	5502
rs603424	SCD	G	eqtl-a-ENSG00000253636	ENSG00000253636	-0.0287969	0.0579335	5164
rs174546	FADS1	C	prot-c-3396_54_2	Renin	0.08381	0.0579402	996
rs174546	FADS1	C	eqtl-a-ENSG00000162407	ENSG00000162407	0.0239883	0.0579602	31046
rs603424	SCD	G	eqtl-a-ENSG00000162066	ENSG00000162066	-0.0287969	0.0579602	30748
rs174546	FADS1	C	eqtl-a-ENSG00000132906	ENSG00000132906	-0.0239895	0.0579869	31300
rs3734398	ELOVL2	T	eqtl-a-ENSG00000099840	ENSG00000099840	-0.0227436	0.0579869	26609
rs3734398	ELOVL2	T	eqtl-a-ENSG00000223313	ENSG00000223313	-0.0227424	0.0579869	3831
rs174546	FADS1	C	ukb-b-15746	Treatment/medication code: enalapril	0.000361061	0.0580003	462933
rs174546	FADS1	C	ukb-b-18865	Operative procedures - secondary OPCS: M47.9 Unspecified urethral catheterisation of bladder	0.000233079	0.0580003	463010
rs174546	FADS1	C	ukb-b-8390	PCT responsible for patient data: HEYWOOD, MIDDLETON AND ROCHDALE PCT	0.000265998	0.0580003	463010
rs174546	FADS1	C	ukb-b-9125	Non-cancer illness code, self-reported: rheumatoid arthritis	0.000437734	0.0580003	462933
rs174546	FADS1	C	ukb-b-9216	Diagnoses - secondary ICD10: Z53.9 Procedure not carried out, unspecified reason	0.000263821	0.0580003	463010
rs3734398	ELOVL2	T	ebi-a-GCST90001891	CD28 on CD45RA- CD4 not regulatory T cell	0.05292	0.0580003	2920
rs3734398	ELOVL2	T	ukb-b-19482	Operation code: unilateral oophorectomy	-0.00030671	0.0580003	462933
rs603424	SCD	G	ukb-b-3672	Diagnoses - secondary ICD10: K44.9 Diaphragmatic hernia without obstruction or gangrene	-0.000900808	0.0580003	463010
rs603424	SCD	G	ukb-b-6266	Operation code: cataract extraction/lens implant	-0.000535292	0.0580003	462933
rs174546	FADS1	C	eqtl-a-ENSG00000211933	ENSG00000211933	0.023982	0.0580136	5502
rs174546	FADS1	C	eqtl-a-ENSG00000073849	ENSG00000073849	-0.0239845	0.058039	31300
rs174546	FADS1	C	eqtl-a-ENSG00000269051	ENSG00000269051	-0.023982	0.0580657	5502
rs603424	SCD	G	finn-a-F5_TOBAC	Mental and behavioural disorders due to tobacco	-0.222	0.0580698
rs603424	SCD	G	eqtl-a-ENSG00000224203	ENSG00000224203	-0.0287802	0.0580925	4656
rs174546	FADS1	C	eqtl-a-ENSG00000163832	ENSG00000163832	0.0239731	0.0581192	24557
rs3734398	ELOVL2	T	eqtl-a-ENSG00000233578	ENSG00000233578	-0.0227328	0.0581192	4994
rs603424	SCD	G	eqtl-a-ENSG00000131778	ENSG00000131778	0.0287741	0.0581192	30962
rs174546	FADS1	C	ukb-d-20546_3	Substances taken for depression: Medication prescribed to you (for at least two weeks)	-0.00347259	0.058134	117763
rs174546	FADS1	C	eqtl-a-ENSG00000166441	ENSG00000166441	-0.0239744	0.058146	25812
rs3734398	ELOVL2	T	eqtl-a-ENSG00000183020	ENSG00000183020	-0.0227292	0.058146	31684
rs3734398	ELOVL2	T	eqtl-a-ENSG00000129810	ENSG00000129810	0.0227232	0.0581715	31644
rs3734398	ELOVL2	T	eqtl-a-ENSG00000196126	ENSG00000196126	0.0227256	0.0581715	8269
rs603424	SCD	G	eqtl-a-ENSG00000112139	ENSG00000112139	0.0287666	0.0581715	30962
rs603424	SCD	G	eqtl-a-ENSG00000227184	ENSG00000227184	0.0287666	0.0581715	25459
rs3734398	ELOVL2	T	eqtl-a-ENSG00000108604	ENSG00000108604	0.0227232	0.0581983	30721
rs3734398	ELOVL2	T	eqtl-a-ENSG00000260929	ENSG00000260929	0.0227208	0.0582251	10736
rs603424	SCD	G	eqtl-a-ENSG00000082438	ENSG00000082438	0.0287605	0.0582251	30962
rs603424	SCD	G	eqtl-a-ENSG00000268205	ENSG00000268205	-0.0287666	0.0582251	5164
rs174546	FADS1	C	eqtl-a-ENSG00000115145	ENSG00000115145	0.0239592	0.0582519	31300
rs174546	FADS1	C	eqtl-a-ENSG00000162739	ENSG00000162739	0.0239604	0.0582519	30337
rs174546	FADS1	C	eqtl-a-ENSG00000159479	ENSG00000159479	-0.0239592	0.0582787	31086
rs174546	FADS1	C	eqtl-a-ENSG00000172232	ENSG00000172232	-0.0239604	0.0582787	31300
rs3734398	ELOVL2	T	met-c-901	Total lipids in medium HDL	-0.019559	0.0583015	19272
rs174546	FADS1	C	eqtl-a-ENSG00000106346	ENSG00000106346	-0.0239567	0.0583042	26011
rs3734398	ELOVL2	T	eqtl-a-ENSG00000123395	ENSG00000123395	-0.0227148	0.0583042	26609
rs603424	SCD	G	eqtl-a-ENSG00000076321	ENSG00000076321	0.0287529	0.0583042	30962
rs174546	FADS1	C	eqtl-a-ENSG00000096092	ENSG00000096092	0.0239541	0.0583311	31300
rs603424	SCD	G	eqtl-a-ENSG00000250130	ENSG00000250130	-0.0287514	0.0583311	4339
rs174546	FADS1	C	prot-c-4234_8_2	IL-1 R4	0.08195	0.0583499	996
rs174546	FADS1	C	eqtl-a-ENSG00000260831	ENSG00000260831	-0.0239529	0.0583579	4677
rs603424	SCD	G	ebi-a-GCST90001703	BAFF-R on IgD+ CD24+ B cell	0.04967	0.0584104	3657
rs174546	FADS1	C	eqtl-a-ENSG00000203815	ENSG00000203815	0.0239453	0.0584117	5502
rs3734398	ELOVL2	T	eqtl-a-ENSG00000149313	ENSG00000149313	-0.0227052	0.0584117	31470
rs174546	FADS1	C	eqtl-a-ENSG00000135365	ENSG00000135365	0.0239415	0.0584373	31300
rs174546	FADS1	C	eqtl-a-ENSG00000226332	ENSG00000226332	0.023944	0.0584373	4994
rs3734398	ELOVL2	T	eqtl-a-ENSG00000269934	ENSG00000269934	0.0227004	0.0584373	7931
rs3734398	ELOVL2	T	ukb-a-267	Whole body water mass	0.00294446	0.0584427	331315
rs3734398	ELOVL2	T	eqtl-a-ENSG00000227012	ENSG00000227012	0.0226968	0.0584642	3831
rs603424	SCD	G	eqtl-a-ENSG00000267855	ENSG00000267855	0.0287362	0.0584642	25887
rs174546	FADS1	C	prot-c-2973_15_2	CD36 ANTIGEN	0.08465	0.0584804	996
rs174546	FADS1	C	met-a-354	Cortisone	0.0043	0.0584898	7136
rs174546	FADS1	C	eqtl-a-ENSG00000159231	ENSG00000159231	-0.0239415	0.0584911	31300
rs3734398	ELOVL2	T	eqtl-a-ENSG00000105186	ENSG00000105186	-0.0226968	0.0584911	31684
rs603424	SCD	G	eqtl-a-ENSG00000164124	ENSG00000164124	-0.0287332	0.0584911	30962
rs3734398	ELOVL2	T	eqtl-a-ENSG00000130921	ENSG00000130921	-0.0226944	0.0585181	31684
rs603424	SCD	G	eqtl-a-ENSG00000163739	ENSG00000163739	-0.0287316	0.0585181	30962
rs174546	FADS1	C	ebi-a-GCST90001947	CD33 on CD33+ HLA DR+ CD14dim	-0.07745	0.0585396	1577
rs3734398	ELOVL2	T	eqtl-a-ENSG00000153721	ENSG00000153721	-0.0226932	0.0585437	31684
rs3734398	ELOVL2	T	eqtl-a-ENSG00000196437	ENSG00000196437	0.0226896	0.0585706	26395
rs174546	FADS1	C	ebi-a-GCST90001649	HLA DR+ Natural Killer %Natural Killer	-0.05577	0.0585895	3596
rs174546	FADS1	C	eqtl-a-ENSG00000151458	ENSG00000151458	-0.0239276	0.0586246	31086
rs174546	FADS1	C	eqtl-a-ENSG00000228589	ENSG00000228589	-0.0239263	0.0586246	5502
rs3734398	ELOVL2	T	eqtl-a-ENSG00000209482	ENSG00000209482	0.0226824	0.0586246	20998
rs174546	FADS1	C	eqtl-a-ENSG00000172869	ENSG00000172869	0.0239225	0.0586516	31300
rs3734398	ELOVL2	T	eqtl-a-ENSG00000248256	ENSG00000248256	0.0226788	0.0586773	3831
rs603424	SCD	G	eqtl-a-ENSG00000211677	ENSG00000211677	-0.0287149	0.0586773	5164
rs174546	FADS1	C	eqtl-a-ENSG00000169403	ENSG00000169403	-0.02392	0.0587043	31300
rs3734398	ELOVL2	T	eqtl-a-ENSG00000213553	ENSG00000213553	0.0226776	0.0587043	5502
rs603424	SCD	G	eqtl-a-ENSG00000241852	ENSG00000241852	-0.0287104	0.0587043	30962
rs3734398	ELOVL2	T	eqtl-a-ENSG00000140262	ENSG00000140262	-0.0226764	0.0587314	31644
rs3734398	ELOVL2	T	eqtl-a-ENSG00000240754	ENSG00000240754	0.0226728	0.0587584	5502
rs3734398	ELOVL2	T	eqtl-a-ENSG00000215458	ENSG00000215458	-0.0226728	0.0587841	27570
rs603424	SCD	G	eqtl-a-ENSG00000108861	ENSG00000108861	-0.0286967	0.0588383	30962
rs3734398	ELOVL2	T	eqtl-a-ENSG00000115365	ENSG00000115365	0.022662	0.0588654	31470
rs3734398	ELOVL2	T	eqtl-a-ENSG00000189180	ENSG00000189180	0.022662	0.0588654	31684
rs174546	FADS1	C	prot-a-1002	Exosome complex component RRP40	0.0489	0.0588844	3301
rs174546	FADS1	C	prot-a-1374	Ribonuclease UK114	0.0489	0.0588844	3301
rs174546	FADS1	C	prot-a-2081	Neuronal pentraxin-2	0.0488	0.0588844	3301
rs174546	FADS1	C	prot-a-2987	Talin-2	0.0489	0.0588844	3301
rs174546	FADS1	C	ubm-a-2106	NET100 0950	-0.0312	0.0588844	7916
rs174546	FADS1	C	ubm-a-2389	NET100 1233	0.0308	0.0588844	7916
rs174546	FADS1	C	ubm-a-2448	NET100 1292	-0.0312	0.0588844	7916
rs174546	FADS1	C	ubm-a-247	IDP dMRI TBSS MD Body of corpus callosum	-0.0278	0.0588844	7916
rs174546	FADS1	C	ubm-a-2984	a2009s lh G pariet inf-Supramar thickness	0.0278	0.0588844	7916
rs174546	FADS1	C	ubm-a-3001	a2009s lh Pole temporal thickness	0.0293	0.0588844	7916
rs174546	FADS1	C	ubm-a-558	IDP dMRI TBSS OD Posterior corona radiata R	-0.0287	0.0588844	7916
rs3734398	ELOVL2	T	prot-a-1937	Macrophage mannose receptor 1	0.0471	0.0588844	3301
rs3734398	ELOVL2	T	prot-a-2946	Teneurin-4	-0.0471	0.0588844	3301
rs3734398	ELOVL2	T	prot-a-3262	Zinc finger protein 175	0.047	0.0588844	3301
rs3734398	ELOVL2	T	prot-a-462	B-cell antigen receptor complex-associated protein beta chain	0.047	0.0588844	3301
rs3734398	ELOVL2	T	ubm-a-2472	NET100 1316	0.03	0.0588844	7916
rs3734398	ELOVL2	T	ubm-a-2690	volume CC Mid Posterior	-0.0275	0.0588844	7916
rs3734398	ELOVL2	T	ubm-a-602	IDP dMRI TBSS ISOVF Anterior corona radiata R	-0.0268	0.0588844	7916
rs3734398	ELOVL2	T	ubm-a-921	NODEamps100 0030	-0.0288	0.0588844	7916
rs603424	SCD	G	prot-a-2936	T-box transcription factor TBX5	0.0598	0.0588844	3301
rs603424	SCD	G	prot-a-3109	Thiosulfate sulfurtransferase	-0.0598	0.0588844	3301
rs174546	FADS1	C	prot-c-3400_49_2	TBK1	-0.09101	0.0588898	996
rs603424	SCD	G	finn-a-J10_EMPHYSEMA	Emphysema	0.2751	0.0588898
rs174546	FADS1	C	eqtl-a-ENSG00000080603	ENSG00000080603	0.023901	0.0588925	26225
rs174546	FADS1	C	eqtl-a-ENSG00000142347	ENSG00000142347	0.0238985	0.0588925	31300
rs3734398	ELOVL2	T	eqtl-a-ENSG00000112514	ENSG00000112514	-0.0226596	0.0589183	14263
rs603424	SCD	G	eqtl-a-ENSG00000146858	ENSG00000146858	-0.0286846	0.0589183	30748
rs603424	SCD	G	prot-c-3415_61_2	BSP	0.1038	0.05894	997
rs603424	SCD	G	eqtl-a-ENSG00000107815	ENSG00000107815	-0.0286831	0.0589454	30962
rs603424	SCD	G	eqtl-a-ENSG00000125869	ENSG00000125869	0.028677	0.0589726	24968
rs174546	FADS1	C	eqtl-a-ENSG00000154736	ENSG00000154736	-0.0238921	0.0589997	31086
rs174546	FADS1	C	ukb-b-11261	Diagnoses - main ICD10: I84.9 Unspecified haemorrhoids without complication	0.000474417	0.0589997	463010
rs174546	FADS1	C	ukb-b-12417	Nitrogen oxides air pollution; 2010	-0.00410444	0.0589997	456380
rs174546	FADS1	C	ukb-b-16124	Rose wine intake	-0.00543518	0.0589997	64949
rs174546	FADS1	C	ukb-b-2909	Variation in diet	0.00245096	0.0589997	460884
rs3734398	ELOVL2	T	eqtl-a-ENSG00000169188	ENSG00000169188	-0.0226512	0.0589997	9188
rs3734398	ELOVL2	T	ieu-b-108	apolipoprotein B	0.00395556	0.0589997
rs3734398	ELOVL2	T	ukb-b-6351	Treatment speciality of consultant (recoded): Cardiac surgery	0.000216931	0.0589997	443978
rs603424	SCD	G	ukb-b-13247	Diagnoses - secondary ICD10: Z80.0 Family history of malignant neoplasm of digestive organs	0.000583736	0.0589997	463010
rs603424	SCD	G	ukb-b-2963	Treatment/medication code: propranolol	-0.000419642	0.0589997	462933
rs603424	SCD	G	ukb-b-3169	Number of vehicles in household	0.00446734	0.0589997	459696
rs603424	SCD	G	ukb-b-9275	Type of fat/oil used in cooking: Olive spread	0.00303729	0.0589997	64949
rs174546	FADS1	C	eqtl-a-ENSG00000104131	ENSG00000104131	-0.0238858	0.0590527	31300
rs174546	FADS1	C	eqtl-a-ENSG00000110514	ENSG00000110514	-0.0238858	0.0590527	31086
rs174546	FADS1	C	eqtl-a-ENSG00000128833	ENSG00000128833	0.0238846	0.0590527	31300
rs174546	FADS1	C	eqtl-a-ENSG00000007350	ENSG00000007350	0.0238808	0.0591071	9188
rs174546	FADS1	C	eqtl-a-ENSG00000082269	ENSG00000082269	-0.023882	0.0591071	31086
rs174546	FADS1	C	eqtl-a-ENSG00000211949	ENSG00000211949	0.0238795	0.0591071	5502
rs603424	SCD	G	eqtl-a-ENSG00000140807	ENSG00000140807	0.0286633	0.0591071	30962
rs174546	FADS1	C	eqtl-a-ENSG00000060491	ENSG00000060491	-0.0238795	0.059133	31300
rs603424	SCD	G	eqtl-a-ENSG00000095787	ENSG00000095787	-0.0286618	0.059133	29999
rs603424	SCD	G	eqtl-a-ENSG00000263013	ENSG00000263013	0.0286588	0.059133	5164
rs174546	FADS1	C	ukb-a-137	Treatment/medication code: morphine	-0.000115986	0.0591344	337159
rs174546	FADS1	C	eqtl-a-ENSG00000228925	ENSG00000228925	-0.0238744	0.0591875	4360
rs603424	SCD	G	eqtl-a-ENSG00000211654	ENSG00000211654	0.0286527	0.0591875	5164
rs174546	FADS1	C	prot-c-5441_67_3	Troponin I	0.09094	0.0591998	996
rs603424	SCD	G	ebi-a-GCST008029	Diastolic blood pressure	-0.201276	0.0592134	21549
rs603424	SCD	G	eqtl-a-ENSG00000196668	ENSG00000196668	0.0286497	0.0592148	22201
rs174546	FADS1	C	ebi-a-GCST90002112	HLA DR on CD33- HLA DR+	0.07526	0.0592202	1635
rs174546	FADS1	C	met-a-564	Gamma-glutamylthreonine*	-0.0068	0.0592202	3890
rs3734398	ELOVL2	T	ukb-d-M13_ROTATORCUFF	Rotator cuff syndrome	0.000355926	0.059257	361194
rs174546	FADS1	C	eqtl-a-ENSG00000165804	ENSG00000165804	-0.0238668	0.059268	31300
rs603424	SCD	G	eqtl-a-ENSG00000176595	ENSG00000176595	-0.0286481	0.059268	30962
rs174546	FADS1	C	eqtl-a-ENSG00000154144	ENSG00000154144	-0.0238643	0.0592953	30511
rs174546	FADS1	C	eqtl-a-ENSG00000248278	ENSG00000248278	0.023863	0.0592953	4868
rs603424	SCD	G	eqtl-a-ENSG00000174132	ENSG00000174132	-0.0286375	0.0593485	30748
rs603424	SCD	G	eqtl-a-ENSG00000254860	ENSG00000254860	0.0286345	0.0593485	5164
rs174546	FADS1	C	met-a-495	X-11315	-0.0064	0.0593704	7337
rs174546	FADS1	C	eqtl-a-ENSG00000166260	ENSG00000166260	-0.023858	0.0593759	31300
rs174546	FADS1	C	eqtl-a-ENSG00000182183	ENSG00000182183	-0.0238567	0.0593759	31086
rs3734398	ELOVL2	T	eqtl-a-ENSG00000179304	ENSG00000179304	-0.0226188	0.0593759	5502
rs603424	SCD	G	eqtl-a-ENSG00000249626	ENSG00000249626	-0.0286299	0.0594032	4656
rs3734398	ELOVL2	T	eqtl-a-ENSG00000186994	ENSG00000186994	0.0226092	0.0594566	26196
rs174546	FADS1	C	eqtl-a-ENSG00000211956	ENSG00000211956	0.0238441	0.059484	8269
rs3734398	ELOVL2	T	eqtl-a-ENSG00000118156	ENSG00000118156	0.0226068	0.059484	31644
rs603424	SCD	G	eqtl-a-ENSG00000122862	ENSG00000122862	-0.0286238	0.059484	30748
rs174546	FADS1	C	prot-c-3315_15_1	GPC2	0.09094	0.0594895	996
rs3734398	ELOVL2	T	eqtl-a-ENSG00000266983	ENSG00000266983	-0.0226068	0.0595114	3831
rs603424	SCD	G	eqtl-a-ENSG00000180914	ENSG00000180914	0.0286162	0.0595114	30962
rs3734398	ELOVL2	T	eqtl-a-ENSG00000126882	ENSG00000126882	-0.0226056	0.0595374	31684
rs3734398	ELOVL2	T	eqtl-a-ENSG00000138050	ENSG00000138050	0.0226032	0.0595374	31684
rs174546	FADS1	C	eqtl-a-ENSG00000233830	ENSG00000233830	0.0238352	0.0595648	5502
rs3734398	ELOVL2	T	eqtl-a-ENSG00000166819	ENSG00000166819	-0.0225996	0.0595923	30859
rs3734398	ELOVL2	T	eqtl-a-ENSG00000023892	ENSG00000023892	-0.022596	0.0596197	30721
rs3734398	ELOVL2	T	eqtl-a-ENSG00000269928	ENSG00000269928	-0.0225972	0.0596197	8269
rs603424	SCD	G	eqtl-a-ENSG00000261222	ENSG00000261222	-0.0286071	0.0596197	21773
rs3734398	ELOVL2	T	eqtl-a-ENSG00000116809	ENSG00000116809	0.0225912	0.0596458	31684
rs603424	SCD	G	eqtl-a-ENSG00000001460	ENSG00000001460	-0.0286041	0.0596458	24754
rs603424	SCD	G	eqtl-a-ENSG00000130816	ENSG00000130816	0.0286026	0.0596458	30962
rs603424	SCD	G	eqtl-a-ENSG00000178184	ENSG00000178184	-0.0286026	0.0596458	30962
rs603424	SCD	G	eqtl-a-ENSG00000189159	ENSG00000189159	-0.0286026	0.0596458	30748
rs603424	SCD	G	ieu-a-1066	Simple reaction time	0.0752	0.0596705	2378
rs174546	FADS1	C	eqtl-a-ENSG00000074181	ENSG00000074181	0.0238264	0.0596733	31086
rs174546	FADS1	C	eqtl-a-ENSG00000126107	ENSG00000126107	0.0238264	0.0596733	31086
rs603424	SCD	G	ebi-a-GCST004610	White blood cell count	-0.00895017	0.05972	172435
rs174546	FADS1	C	eqtl-a-ENSG00000234282	ENSG00000234282	-0.0238238	0.0597269	5502
rs3734398	ELOVL2	T	eqtl-a-ENSG00000165879	ENSG00000165879	-0.0225876	0.0597269	31684
rs174546	FADS1	C	eqtl-a-ENSG00000077458	ENSG00000077458	0.02382	0.0597544	31300
rs3734398	ELOVL2	T	eqtl-a-ENSG00000266256	ENSG00000266256	-0.0225852	0.0597544	4677
rs3734398	ELOVL2	T	eqtl-a-ENSG00000166401	ENSG00000166401	0.0225804	0.0597819	31470
rs603424	SCD	G	eqtl-a-ENSG00000261338	ENSG00000261338	-0.0285889	0.0597819	5164
rs174546	FADS1	C	eqtl-a-ENSG00000160214	ENSG00000160214	-0.023815	0.0598095	25812
rs603424	SCD	G	ebi-a-GCST90001859	CD3 on CD8+ T cell	0.05295	0.0598095	2918
rs603424	SCD	G	eqtl-a-ENSG00000110079	ENSG00000110079	-0.0285859	0.0598095	30748
rs603424	SCD	G	finn-a-SMOKING_DEPEND	Smoking dependancy	-0.2203	0.0598605
rs174546	FADS1	C	eqtl-a-ENSG00000229393	ENSG00000229393	0.0238099	0.0598632	9890
rs3734398	ELOVL2	T	eqtl-a-ENSG00000104998	ENSG00000104998	-0.0225756	0.0598632	14263
rs603424	SCD	G	eqtl-a-ENSG00000105612	ENSG00000105612	-0.0285798	0.0598632	30962
rs174546	FADS1	C	met-a-487	X-06126	-0.0104	0.0598798	7337
rs174546	FADS1	C	eqtl-a-ENSG00000151929	ENSG00000151929	-0.0238099	0.0598908	31300
rs3734398	ELOVL2	T	eqtl-a-ENSG00000165915	ENSG00000165915	0.022572	0.0598908	31684
rs3734398	ELOVL2	T	eqtl-a-ENSG00000170955	ENSG00000170955	0.0225708	0.0598908	26609
rs174546	FADS1	C	eqtl-a-ENSG00000115286	ENSG00000115286	-0.0238049	0.0599446	31300
rs603424	SCD	G	eqtl-a-ENSG00000040199	ENSG00000040199	-0.0285707	0.0599446	30748
rs603424	SCD	G	eqtl-a-ENSG00000157992	ENSG00000157992	0.0285661	0.0599446	13925
rs3734398	ELOVL2	T	met-a-523	X-11485	0.0104	0.0599501	4311
rs174546	FADS1	C	eqtl-a-ENSG00000161681	ENSG00000161681	-0.0238023	0.0599722	28533
rs174546	FADS1	C	eqtl-a-ENSG00000212978	ENSG00000212978	0.0237998	0.0599722	8269
rs3734398	ELOVL2	T	eqtl-a-ENSG00000133706	ENSG00000133706	0.0225625	0.0599984	31684
rs174546	FADS1	C	ukb-b-1020	Operative procedures - secondary OPCS: Z70.5 Lower end of radius NEC	0.000355451	0.0599998	463010
rs174546	FADS1	C	ukb-b-12831	Treatment/medication code: flixonase 50micrograms aqueous nasal spray	0.000259182	0.0599998	462933
rs174546	FADS1	C	ukb-b-13773	Operative procedures - secondary OPCS: Y84.8 Other specified other anaesthetic	0.000263862	0.0599998	463010
rs174546	FADS1	C	ukb-b-14294	Invitation to complete online 24-hour recall dietary questionnaire, acceptance	-0.00247171	0.0599998	278328
rs174546	FADS1	C	ukb-b-1666	Home location at assessment - east co-ordinate (rounded)	-0.00379764	0.0599998	458557
rs174546	FADS1	C	ukb-b-6615	PCT where patients GP was registered: BERKSHIRE EAST PCT	-0.000297635	0.0599998	463010
rs603424	SCD	G	ebi-a-GCST90001717	BAFF-R on unswitched memory B cell	0.04931	0.0600206	3657
rs174546	FADS1	C	eqtl-a-ENSG00000159884	ENSG00000159884	0.0237935	0.0600261	14263
rs603424	SCD	G	eqtl-a-ENSG00000099992	ENSG00000099992	-0.0285616	0.0600261	30962
rs603424	SCD	G	eqtl-a-ENSG00000166166	ENSG00000166166	-0.0285631	0.0600261	30962
rs603424	SCD	G	eqtl-a-ENSG00000211819	ENSG00000211819	-0.0285616	0.0600261	5164
rs174546	FADS1	C	eqtl-a-ENSG00000047634	ENSG00000047634	-0.0237922	0.0600537	9188
rs174546	FADS1	C	eqtl-a-ENSG00000211670	ENSG00000211670	0.0237884	0.0600814	5502
rs174546	FADS1	C	eqtl-a-ENSG00000230306	ENSG00000230306	-0.0237909	0.0600814	3831
rs3734398	ELOVL2	T	eqtl-a-ENSG00000160051	ENSG00000160051	0.0225505	0.0601077	26609
rs3734398	ELOVL2	T	eqtl-a-ENSG00000261643	ENSG00000261643	-0.0225529	0.0601077	5502
rs603424	SCD	G	eqtl-a-ENSG00000170485	ENSG00000170485	-0.0285525	0.0601077	30962
rs174546	FADS1	C	eqtl-a-ENSG00000185909	ENSG00000185909	0.0237821	0.0601354	31086
rs174546	FADS1	C	ukb-d-30220_irnt	Basophill percentage	-0.00472267	0.0601645	349861
rs174546	FADS1	C	ukb-d-20448	Professional informed about depression	-0.00516383	0.0601852	66302
rs603424	SCD	G	finn-a-CD2_BENIGN_SKIN_NOS	Benign neoplasm: Skin, unspecified	0.284	0.0601894
rs3734398	ELOVL2	T	ukb-a-363	Pulse rate	-0.00806228	0.0601949	110153
rs3734398	ELOVL2	T	ukb-d-H02	Diagnoses - main ICD10: H02 Other disorders of eyelid	0.000497255	0.0602074	361194
rs3734398	ELOVL2	T	eqtl-a-ENSG00000240024	ENSG00000240024	-0.0225433	0.0602171	5502
rs603424	SCD	G	met-a-466	Glutamate	0.008	0.0602296	7357
rs174546	FADS1	C	eqtl-a-ENSG00000197415	ENSG00000197415	-0.0237745	0.0602449	31300
rs3734398	ELOVL2	T	eqtl-a-ENSG00000158769	ENSG00000158769	-0.0225421	0.0602449	31470
rs174546	FADS1	C	prot-a-1617	Calsenilin	0.0486	0.060256	3301
rs174546	FADS1	C	prot-a-1912	Macrophage metalloelastase	-0.0485	0.060256	3301
rs174546	FADS1	C	ubm-a-174	IDP SWI T2star left hippocampus	-0.0289	0.060256	7916
rs174546	FADS1	C	ubm-a-2665	volume 4th-Ventricle	-0.0274	0.060256	7916
rs174546	FADS1	C	ubm-a-2692	volume CC Mid Anterior	0.0277	0.060256	7916
rs174546	FADS1	C	ubm-a-2794	a2009s lh S circular insula inf area	-0.0249	0.060256	7916
rs174546	FADS1	C	ubm-a-2855	a2009s rh G&S paracentral area	-0.0262	0.060256	7916
rs174546	FADS1	C	ubm-a-3037	DKTatlas rh fusiform thickness	0.0286	0.060256	7916
rs3734398	ELOVL2	T	prot-a-2789	Alpha-synuclein	-0.0468	0.060256	3301
rs3734398	ELOVL2	T	prot-a-2807	Sperm-associated antigen 11B	0.0467	0.060256	3301
rs3734398	ELOVL2	T	ubm-a-2369	NET100 1213	0.0298	0.060256	7916
rs3734398	ELOVL2	T	ubm-a-741	IDP dMRI ProbtrackX L2 cgc r	0.0279	0.060256	7916
rs603424	SCD	G	prot-a-1010	Fatty-acid amide hydrolase 2	-0.0595	0.060256	3301
rs603424	SCD	G	prot-a-135	Apolipoprotein L1	0.0595	0.060256	3301
rs603424	SCD	G	prot-a-1515	Interleukin-25	0.0595	0.060256	3301
rs603424	SCD	G	prot-a-1735	Lutropin subunit beta	-0.0595	0.060256	3301
rs603424	SCD	G	prot-a-2248	Pescadillo homolog	-0.0597	0.060256	3301
rs603424	SCD	G	prot-a-2993	Transmembrane emp24 domain-containing protein 10	0.0595	0.060256	3301
rs603424	SCD	G	ubm-a-1868	NET100 0712	0.0392	0.060256	7916
rs603424	SCD	G	ubm-a-2094	NET100 0938	-0.0394	0.060256	7916
rs603424	SCD	G	ubm-a-2436	NET100 1280	0.0392	0.060256	7916
rs603424	SCD	G	ieu-a-276	Celiac disease	-0.0629748	0.0602698	15283
rs174546	FADS1	C	eqtl-a-ENSG00000177103	ENSG00000177103	0.0237707	0.0602712	31086
rs174546	FADS1	C	eqtl-a-ENSG00000200714	ENSG00000200714	0.0237682	0.060299	3831
rs603424	SCD	G	eqtl-a-ENSG00000114423	ENSG00000114423	0.0285282	0.060299	30962
rs3734398	ELOVL2	T	met-c-885	Phospholipids in large LDL	-0.0187	0.0603004	21549
rs3734398	ELOVL2	T	eqtl-a-ENSG00000185278	ENSG00000185278	0.0225325	0.0603268	31684
rs603424	SCD	G	eqtl-a-ENSG00000214954	ENSG00000214954	0.0285252	0.0603268	13925
rs174546	FADS1	C	ukb-d-22613_1	Worked with paints, thinners or glues: Sometimes	0.00331931	0.0603295	88636
rs174546	FADS1	C	eqtl-a-ENSG00000143862	ENSG00000143862	0.0237631	0.0603532	14263
rs603424	SCD	G	eqtl-a-ENSG00000070540	ENSG00000070540	0.0285221	0.0603532	25887
rs3734398	ELOVL2	T	ukb-a-266	Whole body fat-free mass	0.00291773	0.0603879	331291
rs174546	FADS1	C	ukb-d-20118_12	Home area population density - urban or rural: Scotland - Other Urban Area	-0.00048084	0.0604102	357712
rs174546	FADS1	C	eqtl-a-ENSG00000217275	ENSG00000217275	0.0237543	0.0604366	5502
rs3734398	ELOVL2	T	eqtl-a-ENSG00000070087	ENSG00000070087	0.0225241	0.0604366	31470
rs174546	FADS1	C	eqtl-a-ENSG00000211655	ENSG00000211655	0.023753	0.060463	5502
rs3734398	ELOVL2	T	eqtl-a-ENSG00000149179	ENSG00000149179	0.0225217	0.060463	31470
rs603424	SCD	G	eqtl-a-ENSG00000112294	ENSG00000112294	0.0285085	0.060463	30962
rs3734398	ELOVL2	T	met-a-648	X-12734	0.015	0.0604895	5270
rs3734398	ELOVL2	T	eqtl-a-ENSG00000267122	ENSG00000267122	0.0225181	0.0604909	4868
rs174546	FADS1	C	eqtl-a-ENSG00000113924	ENSG00000113924	-0.0237517	0.0605188	26011
rs174546	FADS1	C	eqtl-a-ENSG00000171720	ENSG00000171720	0.0237479	0.0605188	14263
rs3734398	ELOVL2	T	ukb-d-20548_3	Manifestations of mania or irritability: My thoughts were racing	-0.00228051	0.0605188	114422
rs174546	FADS1	C	eqtl-a-ENSG00000100068	ENSG00000100068	0.0237454	0.0605452	31300
rs174546	FADS1	C	eqtl-a-ENSG00000227527	ENSG00000227527	-0.0237492	0.0605452	3831
rs603424	SCD	G	eqtl-a-ENSG00000164924	ENSG00000164924	-0.0285039	0.0605452	28195
rs174546	FADS1	C	prot-b-78	follistatin	-0.0477	0.0605494	3394
rs3734398	ELOVL2	T	eqtl-a-ENSG00000156011	ENSG00000156011	0.0225109	0.0605731	31684
rs3734398	ELOVL2	T	eqtl-a-ENSG00000177663	ENSG00000177663	-0.0225133	0.0605731	31684
rs3734398	ELOVL2	T	eqtl-a-ENSG00000267571	ENSG00000267571	0.0225109	0.0605731	4656
rs603424	SCD	G	eqtl-a-ENSG00000067798	ENSG00000067798	0.0284978	0.0605731	25300
rs3734398	ELOVL2	T	eqtl-a-ENSG00000259070	ENSG00000259070	-0.0225109	0.060601	5502
rs603424	SCD	G	eqtl-a-ENSG00000162063	ENSG00000162063	-0.0284993	0.060601	25673
rs603424	SCD	G	eqtl-a-ENSG00000268995	ENSG00000268995	0.0284917	0.0606275	5164
rs174546	FADS1	C	ukb-d-I47	Diagnoses - main ICD10: I47 Paroxysmal tachycardia	-0.000329709	0.0606429	361194
rs3734398	ELOVL2	T	eqtl-a-ENSG00000162368	ENSG00000162368	-0.0225061	0.0606555	31644
rs3734398	ELOVL2	T	eqtl-a-ENSG00000186364	ENSG00000186364	0.0225037	0.0606555	14263
rs603424	SCD	G	eqtl-a-ENSG00000172059	ENSG00000172059	-0.0284933	0.0606555	30962
rs603424	SCD	G	ukb-d-20126_3	Bipolar and major depression status: Probable Recurrent major depression (severe)	-0.00310584	0.0606806	86895
rs174546	FADS1	C	eqtl-a-ENSG00000176473	ENSG00000176473	0.023734	0.0606834	31300
rs174546	FADS1	C	eqtl-a-ENSG00000197063	ENSG00000197063	0.0237328	0.0606834	25638
rs603424	SCD	G	eqtl-a-ENSG00000002549	ENSG00000002549	-0.0284872	0.0606834	28195
rs603424	SCD	G	eqtl-a-ENSG00000259719	ENSG00000259719	0.0284826	0.06071	10398
rs174546	FADS1	C	eqtl-a-ENSG00000101773	ENSG00000101773	0.0237264	0.0607379	31086
rs174546	FADS1	C	eqtl-a-ENSG00000153253	ENSG00000153253	0.0237264	0.0607379	31300
rs174546	FADS1	C	eqtl-a-ENSG00000154134	ENSG00000154134	0.023729	0.0607379	14263
rs603424	SCD	G	eqtl-a-ENSG00000140280	ENSG00000140280	-0.0284811	0.0607379	30962
rs3734398	ELOVL2	T	ebi-a-GCST90002003	CCR2 on CD14- CD16-	0.0467	0.0607603	3629
rs174546	FADS1	C	eqtl-a-ENSG00000070019	ENSG00000070019	-0.0237264	0.0607659	31086
rs174546	FADS1	C	eqtl-a-ENSG00000127616	ENSG00000127616	0.0237264	0.0607659	31300
rs174546	FADS1	C	eqtl-a-ENSG00000135924	ENSG00000135924	0.0237252	0.0607659	31300
rs174546	FADS1	C	eqtl-a-ENSG00000185669	ENSG00000185669	0.0237239	0.0607659	26011
rs174546	FADS1	C	eqtl-a-ENSG00000226918	ENSG00000226918	-0.0237277	0.0607659	5164
rs603424	SCD	G	eqtl-a-ENSG00000261584	ENSG00000261584	-0.0284781	0.0607659	5164
rs174546	FADS1	C	prot-c-3378_49_2	Kallikrein 7	-0.08737	0.0607701	996
rs174546	FADS1	C	eqtl-a-ENSG00000178127	ENSG00000178127	-0.0237239	0.0607925	6421
rs3734398	ELOVL2	T	eqtl-a-ENSG00000129657	ENSG00000129657	-0.0224905	0.0608205	30895
rs603424	SCD	G	eqtl-a-ENSG00000105971	ENSG00000105971	0.0284705	0.0608205	30962
rs603424	SCD	G	eqtl-a-ENSG00000257017	ENSG00000257017	-0.0284705	0.0608471	30464
rs3734398	ELOVL2	T	eqtl-a-ENSG00000101974	ENSG00000101974	0.0224845	0.0608751	9188
rs174546	FADS1	C	ukb-d-4803_0	Tinnitus: No, never	-0.00368062	0.0609018	117882
rs174546	FADS1	C	eqtl-a-ENSG00000172197	ENSG00000172197	0.0237125	0.0609032	30872
rs174546	FADS1	C	eqtl-a-ENSG00000245848	ENSG00000245848	0.0237138	0.0609032	31300
rs3734398	ELOVL2	T	eqtl-a-ENSG00000227799	ENSG00000227799	0.0224821	0.0609032	5502
rs603424	SCD	G	eqtl-a-ENSG00000243629	ENSG00000243629	-0.0284659	0.0609032	4530
rs603424	SCD	G	eqtl-a-ENSG00000103510	ENSG00000103510	0.0284599	0.0609298	24968
rs603424	SCD	G	eqtl-a-ENSG00000132470	ENSG00000132470	0.0284568	0.0609298	30748
rs603424	SCD	G	finn-a-L12_DERMATITISECZEMA	Dermatitis and eczema	-0.0502	0.0609298
rs3734398	ELOVL2	T	eqtl-a-ENSG00000070950	ENSG00000070950	-0.0224809	0.0609579	30721
rs3734398	ELOVL2	T	eqtl-a-ENSG00000115539	ENSG00000115539	0.0224773	0.0609579	28917
rs603424	SCD	G	eqtl-a-ENSG00000055130	ENSG00000055130	-0.0284583	0.0609579	30962
rs3734398	ELOVL2	T	ebi-a-GCST90001649	HLA DR+ Natural Killer %Natural Killer	-0.04799	0.0609705	3596
rs174546	FADS1	C	met-b-265	MDC:%64-274-	0.0418173	0.0609719	460
rs174546	FADS1	C	eqtl-a-ENSG00000142065	ENSG00000142065	-0.0237087	0.060986	26225
rs603424	SCD	G	eqtl-a-ENSG00000051009	ENSG00000051009	-0.0284568	0.060986	30962
rs174546	FADS1	C	ukb-b-13106	Main speciality of consultant (recoded): Oral surgery	0.000643368	0.061	461171
rs174546	FADS1	C	ukb-b-6441	Diagnoses - secondary ICD10: R55 Syncope and collapse	-0.000283392	0.061	463010
rs174546	FADS1	C	ukb-b-9054	Leg pain in calf/calves	0.0072404	0.061	32862
rs3734398	ELOVL2	T	ukb-b-10979	Gas or solid-fuel cooking/heating: None of the above	-0.00150382	0.061	461398
rs3734398	ELOVL2	T	ukb-b-12332	Methods of admission to hospital (recoded): Emergency admission: GP	-0.001089	0.061	462517
rs3734398	ELOVL2	T	ukb-b-19937	Operative procedures - main OPCS: R17.2 Elective lower uterine segment caesarean delivery	0.000257008	0.061	463010
rs603424	SCD	G	ieu-b-105	FVC	-0.00437383	0.061
rs3734398	ELOVL2	T	eqtl-a-ENSG00000169251	ENSG00000169251	0.0224737	0.0610127	14263
rs603424	SCD	G	eqtl-a-ENSG00000198612	ENSG00000198612	0.0284508	0.0610127	30962
rs3734398	ELOVL2	T	met-c-930	Concentration of small VLDL particles	-0.019467	0.0610225	19272
rs3734398	ELOVL2	T	eqtl-a-ENSG00000156171	ENSG00000156171	0.0224689	0.0610408	26609
rs3734398	ELOVL2	T	ukb-d-OTHER_ILD_CVD_COMORB	Other ILD-related CVD-co-morbidities	0.000370103	0.0610422	361194
rs174546	FADS1	C	eqtl-a-ENSG00000130940	ENSG00000130940	0.0236973	0.0610689	31300
rs3734398	ELOVL2	T	eqtl-a-ENSG00000081923	ENSG00000081923	0.0224689	0.0610689	13755
rs174546	FADS1	C	met-a-714	Threitol	0.007	0.06109	6960
rs3734398	ELOVL2	T	eqtl-a-ENSG00000184207	ENSG00000184207	0.0224653	0.0610956	26181
rs3734398	ELOVL2	T	ukb-d-H7_EYELIDDIS	Other disorders of eyelid	0.00049562	0.0611125	361194
rs3734398	ELOVL2	T	eqtl-a-ENSG00000151687	ENSG00000151687	0.0224641	0.0611238	31470
rs3734398	ELOVL2	T	eqtl-a-ENSG00000268402	ENSG00000268402	0.0224629	0.0611238	4656
rs603424	SCD	G	eqtl-a-ENSG00000090372	ENSG00000090372	-0.0284416	0.0611238	30962
rs174546	FADS1	C	eqtl-a-ENSG00000146576	ENSG00000146576	0.0236885	0.0611519	31300
rs174546	FADS1	C	eqtl-a-ENSG00000250479	ENSG00000250479	-0.0236935	0.0611519	31300
rs603424	SCD	G	eqtl-a-ENSG00000137501	ENSG00000137501	0.0284356	0.0611519	30922
rs603424	SCD	G	eqtl-a-ENSG00000200879	ENSG00000200879	0.0284356	0.0611519	7106
rs3734398	ELOVL2	T	eqtl-a-ENSG00000224997	ENSG00000224997	0.0224593	0.0611787	8269
rs3734398	ELOVL2	T	eqtl-a-ENSG00000090857	ENSG00000090857	0.0224545	0.0612068	31684
rs603424	SCD	G	eqtl-a-ENSG00000075826	ENSG00000075826	0.0284295	0.0612068	30962
rs603424	SCD	G	eqtl-a-ENSG00000213780	ENSG00000213780	0.0284249	0.0612336	8850
rs603424	SCD	G	eqtl-a-ENSG00000235173	ENSG00000235173	-0.0284295	0.0612336	5164
rs174546	FADS1	C	eqtl-a-ENSG00000105464	ENSG00000105464	0.0236796	0.0612618	31300
rs174546	FADS1	C	eqtl-a-ENSG00000130758	ENSG00000130758	0.0236809	0.0612618	31300
rs603424	SCD	G	eqtl-a-ENSG00000268069	ENSG00000268069	0.0284219	0.0612618	5164
rs3734398	ELOVL2	T	ieu-a-1052	Transferrin	0.0191	0.0612703	23986
rs3734398	ELOVL2	T	eqtl-a-ENSG00000259268	ENSG00000259268	-0.0224509	0.0612901	21670
rs603424	SCD	G	eqtl-a-ENSG00000179715	ENSG00000179715	-0.0284204	0.0612901	24968
rs603424	SCD	G	eqtl-a-ENSG00000115649	ENSG00000115649	0.0284143	0.0613169	24219
rs603424	SCD	G	eqtl-a-ENSG00000136732	ENSG00000136732	0.0284174	0.0613169	30962
rs603424	SCD	G	eqtl-a-ENSG00000244155	ENSG00000244155	0.0284158	0.0613169	3831
rs174546	FADS1	C	eqtl-a-ENSG00000173762	ENSG00000173762	0.023672	0.0613451	31300
rs174546	FADS1	C	eqtl-a-ENSG00000215475	ENSG00000215475	-0.0236746	0.0613451	23172
rs174546	FADS1	C	eqtl-a-ENSG00000178631	ENSG00000178631	-0.023672	0.0613734	4339
rs3734398	ELOVL2	T	eqtl-a-ENSG00000108506	ENSG00000108506	-0.0224437	0.0613734	31684
rs603424	SCD	G	eqtl-a-ENSG00000179397	ENSG00000179397	-0.0284113	0.0614002	13925
rs174546	FADS1	C	eqtl-a-ENSG00000181007	ENSG00000181007	-0.0236682	0.0614285	31300
rs603424	SCD	G	eqtl-a-ENSG00000132321	ENSG00000132321	-0.0284067	0.0614285	29195
rs174546	FADS1	C	prot-c-5468_67_3	IL-17 RC	0.08757	0.0614398	996
rs174546	FADS1	C	eqtl-a-ENSG00000134755	ENSG00000134755	-0.0236644	0.0614554	31086
rs174546	FADS1	C	eqtl-a-ENSG00000130518	ENSG00000130518	-0.0236632	0.0614837	31086
rs174546	FADS1	C	eqtl-a-ENSG00000148925	ENSG00000148925	0.0236607	0.0614837	14263
rs3734398	ELOVL2	T	eqtl-a-ENSG00000102805	ENSG00000102805	-0.0224353	0.0614837	31684
rs3734398	ELOVL2	T	eqtl-a-ENSG00000128000	ENSG00000128000	0.0224305	0.0614837	26609
rs174546	FADS1	C	eqtl-a-ENSG00000197586	ENSG00000197586	-0.0236581	0.061512	31086
rs603424	SCD	G	eqtl-a-ENSG00000203400	ENSG00000203400	0.0283931	0.061512	3831
rs3734398	ELOVL2	T	ebi-a-GCST90002105	HLA DR on plasmacytoid Dendritic Cell	0.05187	0.0615304	2872
rs174546	FADS1	C	eqtl-a-ENSG00000168274	ENSG00000168274	-0.0236569	0.0615389	31300
rs603424	SCD	G	eqtl-a-ENSG00000268034	ENSG00000268034	0.0283885	0.0615673	21773
rs3734398	ELOVL2	T	eqtl-a-ENSG00000105808	ENSG00000105808	0.0224221	0.0615956	11496
rs3734398	ELOVL2	T	eqtl-a-ENSG00000120318	ENSG00000120318	-0.0224197	0.061651	31684
rs174546	FADS1	C	prot-a-1336	HERV-H LTR-associating protein 2	0.0484	0.0616595	3301
rs174546	FADS1	C	ubm-a-1541	NET100 0385	0.0307	0.0616595	7916
rs174546	FADS1	C	ubm-a-1670	NET100 0514	-0.0311	0.0616595	7916
rs174546	FADS1	C	ubm-a-225	IDP dMRI TBSS FA Posterior thalamic radiation L	0.0299	0.0616595	7916
rs174546	FADS1	C	ubm-a-2810	a2009s lh S orbital-H Shaped area	0.0242	0.0616595	7916
rs3734398	ELOVL2	T	prot-a-1995	N-acetyl-D-glucosamine kinase	0.0466	0.0616595	3301
rs3734398	ELOVL2	T	prot-a-2953	Trefoil factor 3	0.0466	0.0616595	3301
rs3734398	ELOVL2	T	ubm-a-2533	NET100 1377	-0.0298	0.0616595	7916
rs603424	SCD	G	prot-a-1711	Ligand-dependent nuclear receptor corepressor-like protein	-0.0591	0.0616595	3301
rs603424	SCD	G	prot-a-1813	T-lymphocyte surface antigen Ly-9	0.0592	0.0616595	3301
rs603424	SCD	G	prot-a-1984	Myocardial zonula adherens protein	-0.0592	0.0616595	3301
rs603424	SCD	G	prot-a-378	Kynurenine--oxoglutarate transaminase 3	0.0593	0.0616595	3301
rs603424	SCD	G	ubm-a-2096	NET100 0940	0.0385	0.0616595	7916
rs603424	SCD	G	ubm-a-2865	a2009s rh G front inf-Orbital area	0.0359	0.0616595	7916
rs603424	SCD	G	ubm-a-378	IDP dMRI TBSS L1 Fornix cres+Stria terminalis R	-0.0387	0.0616595	7916
rs174546	FADS1	C	eqtl-a-ENSG00000131379	ENSG00000131379	-0.0236429	0.061678	30381
rs174546	FADS1	C	eqtl-a-ENSG00000132514	ENSG00000132514	-0.0236442	0.061678	31086
rs3734398	ELOVL2	T	eqtl-a-ENSG00000120800	ENSG00000120800	-0.0224161	0.061678	31470
rs174546	FADS1	C	eqtl-a-ENSG00000112096	ENSG00000112096	-0.0236417	0.0617064	31086
rs603424	SCD	G	eqtl-a-ENSG00000040933	ENSG00000040933	0.0283718	0.0617064	30962
rs174546	FADS1	C	eqtl-a-ENSG00000105287	ENSG00000105287	0.0236366	0.0617348	31086
rs174546	FADS1	C	eqtl-a-ENSG00000125388	ENSG00000125388	0.0236366	0.0617348	30337
rs174546	FADS1	C	eqtl-a-ENSG00000155090	ENSG00000155090	-0.0236391	0.0617348	28533
rs174546	FADS1	C	eqtl-a-ENSG00000170540	ENSG00000170540	0.0236366	0.0617348	31086
rs603424	SCD	G	eqtl-a-ENSG00000260563	ENSG00000260563	-0.0283718	0.0617348	5164
rs3734398	ELOVL2	T	eqtl-a-ENSG00000184368	ENSG00000184368	0.0224089	0.0617618	9188
rs174546	FADS1	C	eqtl-a-ENSG00000100721	ENSG00000100721	0.0236303	0.0617903	30551
rs3734398	ELOVL2	T	ieu-a-1130	Breast cancer (iCOGS)	0.01838	0.0617945	89677
rs174546	FADS1	C	eqtl-a-ENSG00000131236	ENSG00000131236	0.0236278	0.0618173	14263
rs174546	FADS1	C	eqtl-a-ENSG00000175741	ENSG00000175741	-0.0236328	0.0618173	5502
rs174546	FADS1	C	eqtl-a-ENSG00000263787	ENSG00000263787	-0.0236303	0.0618173	3831
rs603424	SCD	G	eqtl-a-ENSG00000119688	ENSG00000119688	-0.0283627	0.0618173	30748
rs174546	FADS1	C	eqtl-a-ENSG00000128563	ENSG00000128563	-0.023629	0.0618458	26225
rs3734398	ELOVL2	T	eqtl-a-ENSG00000077684	ENSG00000077684	-0.0224005	0.0618743	31684
rs603424	SCD	G	finn-a-CD2_BENIGN_MENINGES_EXALLC	Benign neoplasm of meninges (ICD C excluded)	0.1952	0.0619199
rs174546	FADS1	C	eqtl-a-ENSG00000233084	ENSG00000233084	-0.0236214	0.0619298	4339
rs603424	SCD	G	ebi-a-GCST90001401	IgD- CD27- B cell Absolute Count	-0.04832	0.0619298	3656
rs174546	FADS1	C	eqtl-a-ENSG00000085063	ENSG00000085063	-0.0236202	0.0619569	14263
rs3734398	ELOVL2	T	eqtl-a-ENSG00000159307	ENSG00000159307	-0.0223922	0.0619569	30765
rs603424	SCD	G	eqtl-a-ENSG00000110048	ENSG00000110048	0.028346	0.0619569	30962
rs603424	SCD	G	eqtl-a-ENSG00000155506	ENSG00000155506	-0.0283445	0.0619855	25673
rs174546	FADS1	C	ukb-b-1092	PCT responsible for patient data: BERKSHIRE EAST PCT	-0.000296969	0.0619998	463010
rs174546	FADS1	C	ukb-b-12944	Diagnoses - main ICD10: N84.0 Polyp of corpus uteri	0.000436857	0.0619998	463010
rs174546	FADS1	C	ukb-b-2375	Whole-wheat cereal intake	-0.00739185	0.0619998	64949
rs174546	FADS1	C	ukb-b-5850	Types of spreads/sauces consumed: Cream	-0.00195102	0.0619998	64949
rs3734398	ELOVL2	T	ebi-a-GCST006702	Parental longevity (combined parental age at death)	-0.00623904	0.0619998	208118
rs3734398	ELOVL2	T	ukb-b-16557	Type of fat/oil used in cooking: Dairy spread	-0.00162307	0.0619998	64949
rs3734398	ELOVL2	T	ukb-b-3969	Treatment speciality of consultant (recoded): Colorectal surgery	0.000424587	0.0619998	444326
rs3734398	ELOVL2	T	ukb-b-8875	Heel bone mineral density (BMD)	-0.00480975	0.0619998	265627
rs603424	SCD	G	ukb-b-16118	Neck/shoulder pain for 3+ months	-0.00491297	0.0619998	105396
rs603424	SCD	G	ukb-b-18379	Diagnoses - main ICD10: M17.9 Gonarthrosis, unspecified	-0.000601402	0.0619998	463010
rs174546	FADS1	C	eqtl-a-ENSG00000130544	ENSG00000130544	0.0236101	0.062014	31300
rs174546	FADS1	C	eqtl-a-ENSG00000150540	ENSG00000150540	-0.0236151	0.062014	31300
rs174546	FADS1	C	eqtl-a-ENSG00000167676	ENSG00000167676	-0.0236126	0.062014	25797
rs174546	FADS1	C	eqtl-a-ENSG00000184185	ENSG00000184185	-0.0236151	0.062014	7444
rs174546	FADS1	C	eqtl-a-ENSG00000260448	ENSG00000260448	-0.0236138	0.062014	22111
rs174546	FADS1	C	eqtl-a-ENSG00000179889	ENSG00000179889	0.0236075	0.0620412	20737
rs3734398	ELOVL2	T	eqtl-a-ENSG00000263990	ENSG00000263990	-0.0223862	0.0620412	4994
rs603424	SCD	G	eqtl-a-ENSG00000176390	ENSG00000176390	0.0283369	0.0620412	30748
rs603424	SCD	G	finn-a-KRA_PSY_CHILDOTH	Other disorders starting during childhood or adolecense	0.2685	0.0620497
rs603424	SCD	G	eqtl-a-ENSG00000256771	ENSG00000256771	0.0283323	0.0620698	25887
rs603424	SCD	G	eqtl-a-ENSG00000261888	ENSG00000261888	-0.0283369	0.0620698	5164
rs174546	FADS1	C	prot-c-4495_33_2	Kininogen, HMW	-0.08992	0.0620798	996
rs174546	FADS1	C	eqtl-a-ENSG00000100532	ENSG00000100532	0.0236025	0.0620969	30551
rs603424	SCD	G	eqtl-a-ENSG00000163220	ENSG00000163220	-0.0283338	0.0620969	30748
rs174546	FADS1	C	eqtl-a-ENSG00000197324	ENSG00000197324	0.0236012	0.0621255	31300
rs174546	FADS1	C	ukb-a-179	Treatment/medication code: adcal-d3 1.5g/10micrograms chewable tablet	0.000389603	0.0621327	337159
rs174546	FADS1	C	eqtl-a-ENSG00000238150	ENSG00000238150	-0.0236025	0.0621527	4169
rs603424	SCD	G	eqtl-a-ENSG00000175003	ENSG00000175003	-0.0283293	0.0621527	30962
rs174546	FADS1	C	eqtl-a-ENSG00000156414	ENSG00000156414	0.0235961	0.0621813	31260
rs3734398	ELOVL2	T	eqtl-a-ENSG00000120437	ENSG00000120437	0.0223718	0.0621813	30895
rs3734398	ELOVL2	T	eqtl-a-ENSG00000117650	ENSG00000117650	0.0223694	0.06221	31470
rs603424	SCD	G	eqtl-a-ENSG00000182810	ENSG00000182810	-0.0283217	0.06221	30962
rs3734398	ELOVL2	T	eqtl-a-ENSG00000082014	ENSG00000082014	-0.0223694	0.0622372	31470
rs3734398	ELOVL2	T	eqtl-a-ENSG00000124608	ENSG00000124608	0.022367	0.0622372	31684
rs3734398	ELOVL2	T	eqtl-a-ENSG00000171862	ENSG00000171862	0.0223646	0.0622659	14263
rs174546	FADS1	C	eqtl-a-ENSG00000253364	ENSG00000253364	0.0235848	0.0622931	5502
rs603424	SCD	G	eqtl-a-ENSG00000162438	ENSG00000162438	-0.0283126	0.0622931	13925
rs174546	FADS1	C	ukb-a-89	Non-cancer illness code self-reported: iron deficiency anaemia	0.000351303	0.0623103	337159
rs174546	FADS1	C	eqtl-a-ENSG00000122786	ENSG00000122786	-0.023586	0.0623218	31260
rs3734398	ELOVL2	T	eqtl-a-ENSG00000130349	ENSG00000130349	0.0223598	0.0623218	14263
rs174546	FADS1	C	eqtl-a-ENSG00000117009	ENSG00000117009	0.023581	0.0623505	31300
rs3734398	ELOVL2	T	eqtl-a-ENSG00000133316	ENSG00000133316	0.0223562	0.0623505	31470
rs603424	SCD	G	met-a-639	X-12680	0.01	0.0623706	2278
rs174546	FADS1	C	eqtl-a-ENSG00000099840	ENSG00000099840	-0.0235822	0.0623778	26225
rs3734398	ELOVL2	T	eqtl-a-ENSG00000131591	ENSG00000131591	0.0223538	0.0623778	31684
rs603424	SCD	G	eqtl-a-ENSG00000108788	ENSG00000108788	0.0282959	0.0624065	30748
rs603424	SCD	G	eqtl-a-ENSG00000228701	ENSG00000228701	-0.028302	0.0624065	4339
rs603424	SCD	G	eqtl-a-ENSG00000214193	ENSG00000214193	-0.0282974	0.0624338	24968
rs174546	FADS1	C	ukb-a-15	Daytime dozing / sleeping (narcolepsy)	-0.00235331	0.0624482	336082
rs3734398	ELOVL2	T	eqtl-a-ENSG00000134759	ENSG00000134759	0.0223454	0.0624899	14263
rs3734398	ELOVL2	T	eqtl-a-ENSG00000152518	ENSG00000152518	-0.0223478	0.0624899	31470
rs603424	SCD	G	met-b-164	CD8mem:%CD31+	-0.0511679	0.0625101	458
rs174546	FADS1	C	eqtl-a-ENSG00000120903	ENSG00000120903	0.0235658	0.0625187	31300
rs174546	FADS1	C	eqtl-a-ENSG00000197170	ENSG00000197170	0.0235658	0.0625187	30123
rs174546	FADS1	C	eqtl-a-ENSG00000254030	ENSG00000254030	0.023567	0.0625187	4868
rs603424	SCD	G	eqtl-a-ENSG00000117475	ENSG00000117475	0.0282853	0.0625187	30748
rs603424	SCD	G	eqtl-a-ENSG00000143554	ENSG00000143554	-0.0282868	0.0625187	30962
rs603424	SCD	G	eqtl-a-ENSG00000145476	ENSG00000145476	-0.0282898	0.0625187	30748
rs603424	SCD	G	eqtl-a-ENSG00000083937	ENSG00000083937	-0.0282853	0.0625461	30748
rs174546	FADS1	C	eqtl-a-ENSG00000234290	ENSG00000234290	0.0235607	0.0625749	5502
rs3734398	ELOVL2	T	ebi-a-GCST90001924	CD127 on CD28+ CD4+ T cell	0.05247	0.0626095	2920
rs174546	FADS1	C	eqtl-a-ENSG00000164045	ENSG00000164045	0.0235544	0.0626311	31300
rs174546	FADS1	C	eqtl-a-ENSG00000164251	ENSG00000164251	-0.0235595	0.0626311	14263
rs174546	FADS1	C	eqtl-a-ENSG00000198182	ENSG00000198182	-0.0235595	0.0626311	31086
rs603424	SCD	G	eqtl-a-ENSG00000185158	ENSG00000185158	-0.0282746	0.0626311	27767
rs3734398	ELOVL2	T	eqtl-a-ENSG00000257446	ENSG00000257446	0.022331	0.0626599	19788
rs174546	FADS1	C	met-c-862	Glycoproteins	0.021199	0.0626657	16507
rs603424	SCD	G	finn-a-CD2_BENIGN_UTERUS_OTH	Other benign neoplasms of uterus	-0.2084	0.0626801
rs174546	FADS1	C	eqtl-a-ENSG00000241490	ENSG00000241490	0.0235519	0.0626874	5502
rs174546	FADS1	C	eqtl-a-ENSG00000102385	ENSG00000102385	-0.0235519	0.0627162	9188
rs174546	FADS1	C	eqtl-a-ENSG00000138376	ENSG00000138376	0.0235481	0.0627162	31086
rs603424	SCD	G	eqtl-a-ENSG00000214016	ENSG00000214016	0.0282655	0.0627162	3831
rs174546	FADS1	C	eqtl-a-ENSG00000259901	ENSG00000259901	0.0235468	0.0627437	5502
rs603424	SCD	G	eqtl-a-ENSG00000169288	ENSG00000169288	-0.0282625	0.0627726	13925
rs603424	SCD	G	eqtl-a-ENSG00000259642	ENSG00000259642	-0.0282625	0.0627726	30454
rs174546	FADS1	C	eqtl-a-ENSG00000101337	ENSG00000101337	0.0235405	0.0628001	31300
rs174546	FADS1	C	eqtl-a-ENSG00000163376	ENSG00000163376	0.0235392	0.0628001	31300
rs174546	FADS1	C	eqtl-a-ENSG00000204842	ENSG00000204842	0.023538	0.062829	31300
rs603424	SCD	G	eqtl-a-ENSG00000116353	ENSG00000116353	0.0282519	0.062829	30962
rs174546	FADS1	C	eqtl-a-ENSG00000242539	ENSG00000242539	0.0235354	0.0628579	5502
rs603424	SCD	G	eqtl-a-ENSG00000176058	ENSG00000176058	-0.0282503	0.0628579	30962
rs603424	SCD	G	eqtl-a-ENSG00000111331	ENSG00000111331	-0.0282503	0.0628854	30922
rs3734398	ELOVL2	T	eqtl-a-ENSG00000258826	ENSG00000258826	-0.0223118	0.0629144	3831
rs3734398	ELOVL2	T	eqtl-a-ENSG00000067606	ENSG00000067606	-0.0223082	0.0629419	31470
rs603424	SCD	G	eqtl-a-ENSG00000103591	ENSG00000103591	-0.0282412	0.0629709	25474
rs174546	FADS1	C	ukb-b-13285	Treatment speciality of consultant (recoded): Plastic surgery	0.000870275	0.0629999	445128
rs174546	FADS1	C	ukb-b-15212	Broad bean intake	0.004415	0.0629999	64949
rs174546	FADS1	C	ukb-b-16118	Neck/shoulder pain for 3+ months	-0.00392835	0.0629999	105396
rs174546	FADS1	C	ukb-b-7564	Operation code: oesphageal fundoplication/hiatus hernia surgery	-0.000200477	0.0629999	462933
rs174546	FADS1	C	ukb-b-7793	Diagnoses - main ICD9: V252 Sterilization	0.000279552	0.0629999	463010
rs3734398	ELOVL2	T	ukb-b-14043	Illnesses of siblings: Alzheimer's disease/dementia	0.000336107	0.0629999	361264
rs3734398	ELOVL2	T	ukb-b-15649	Treatment/medication code: aspirin 75mg tablet	0.000300442	0.0629999	462933
rs3734398	ELOVL2	T	ukb-b-2804	Diagnoses - main ICD10: S52.50 Fracture of lower end of radius (closed)	-0.000296461	0.0629999	463010
rs603424	SCD	G	ukb-b-11666	Operative procedures - main OPCS: Q07.4 Total abdominal hysterectomy NEC	-0.000684997	0.0629999	463010
rs603424	SCD	G	ukb-b-16026	Duration to complete numeric path (trail #1)	0.0109307	0.0629999	99479
rs603424	SCD	G	ukb-b-9961	Operative procedures - secondary OPCS: Y50.8 Other specified approach through abdominal cavity	0.000646015	0.0629999	463010
rs174546	FADS1	C	eqtl-a-ENSG00000179630	ENSG00000179630	0.0235202	0.0630275	25306
rs3734398	ELOVL2	T	eqtl-a-ENSG00000159228	ENSG00000159228	-0.0223022	0.0630275	31684
rs603424	SCD	G	eqtl-a-ENSG00000139192	ENSG00000139192	-0.0282321	0.0630275	30962
rs3734398	ELOVL2	T	eqtl-a-ENSG00000165246	ENSG00000165246	-0.0222998	0.0630551	8269
rs603424	SCD	G	ukb-d-100920_0	Type milk consumed: did not have milk	0.00332998	0.0630652	51427
rs174546	FADS1	C	eqtl-a-ENSG00000106992	ENSG00000106992	0.0235152	0.0630841	14263
rs174546	FADS1	C	prot-a-1295	Glucoside xylosyltransferase 1	0.0482	0.0630957	3301
rs174546	FADS1	C	prot-a-1410	Indoleamine 2,3-dioxygenase 1	0.0481	0.0630957	3301
rs174546	FADS1	C	prot-a-1589	Integral membrane protein 2A	0.048	0.0630957	3301
rs174546	FADS1	C	prot-a-2052	Nischarin	0.0479	0.0630957	3301
rs174546	FADS1	C	prot-a-2831	Sepiapterin reductase	0.048	0.0630957	3301
rs174546	FADS1	C	prot-a-487	Cadherin-related family member 1	-0.048	0.0630957	3301
rs174546	FADS1	C	ubm-a-1218	NET100 0062	0.0303	0.0630957	7916
rs174546	FADS1	C	ubm-a-1673	NET100 0517	-0.0306	0.0630957	7916
rs174546	FADS1	C	ubm-a-1745	NET100 0589	0.0307	0.0630957	7916
rs174546	FADS1	C	ubm-a-2265	NET100 1109	-0.0306	0.0630957	7916
rs174546	FADS1	C	ubm-a-26	IDP T1 FAST ROIs L frontal pole	0.0204	0.0630957	7916
rs174546	FADS1	C	ubm-a-601	IDP dMRI TBSS ISOVF Retrolenticular part of internal capsule L	0.0294	0.0630957	7916
rs3734398	ELOVL2	T	prot-a-1512	Interleukin-2	0.0462	0.0630957	3301
rs3734398	ELOVL2	T	prot-a-1843	Mitogen-activated protein kinase kinase kinase 3	0.0463	0.0630957	3301
rs3734398	ELOVL2	T	prot-a-1893	Alpha-1,6-mannosyl-glycoprotein 2-beta-N-acetylglucosaminyltransferase	0.0462	0.0630957	3301
rs3734398	ELOVL2	T	prot-a-216	Beta-1,4-galactosyltransferase 1	0.0464	0.0630957	3301
rs3734398	ELOVL2	T	prot-a-2669	Semaphorin-3A	0.0463	0.0630957	3301
rs3734398	ELOVL2	T	prot-a-726	Cathepsin O	0.0463	0.0630957	3301
rs3734398	ELOVL2	T	prot-a-737	Coxsackievirus and adenovirus receptor	-0.0464	0.0630957	3301
rs3734398	ELOVL2	T	prot-a-797	Beta-defensin 121	0.0464	0.0630957	3301
rs3734398	ELOVL2	T	ubm-a-1390	NET100 0234	0.0292	0.0630957	7916
rs3734398	ELOVL2	T	ubm-a-2372	NET100 1216	-0.0293	0.0630957	7916
rs3734398	ELOVL2	T	ubm-a-2420	NET100 1264	-0.0292	0.0630957	7916
rs3734398	ELOVL2	T	ubm-a-2817	a2009s lh S subparietal area	0.0246	0.0630957	7916
rs3734398	ELOVL2	T	ubm-a-310	IDP dMRI TBSS MO Posterior limb of internal capsule R	-0.0297	0.0630957	7916
rs603424	SCD	G	prot-a-2329	Protein O-linked-mannose beta-1,4-N-acetylglucosaminyltransferase 2	0.0589	0.0630957	3301
rs603424	SCD	G	prot-a-2887	Syntaxin-2	0.0591	0.0630957	3301
rs603424	SCD	G	prot-a-316	Protein CEI	-0.0591	0.0630957	3301
rs603424	SCD	G	ubm-a-1506	NET100 0350	0.0388	0.0630957	7916
rs603424	SCD	G	ubm-a-2655	IDP SWI T2star left accumbens plus IDP SWI T2star right accumbens	0.0648	0.0630957	7916
rs603424	SCD	G	ubm-a-2932	DKTatlas lh inferiorparietal thickness	-0.0342	0.0630957	7916
rs603424	SCD	G	ubm-a-2940	DKTatlas lh parahippocampal thickness	-0.0376	0.0630957	7916
rs603424	SCD	G	ubm-a-396	IDP dMRI TBSS L2 Medial lemniscus R	-0.0384	0.0630957	7916
rs603424	SCD	G	ubm-a-678	IDP dMRI ProbtrackX MD str l	-0.0314	0.0630957	7916
rs603424	SCD	G	ubm-a-781	IDP dMRI ProbtrackX L3 ml r	-0.0391	0.0630957	7916
rs3734398	ELOVL2	T	eqtl-a-ENSG00000110934	ENSG00000110934	-0.0222962	0.0631117	14263
rs174546	FADS1	C	eqtl-a-ENSG00000230204	ENSG00000230204	-0.0235127	0.0631408	4677
rs3734398	ELOVL2	T	eqtl-a-ENSG00000237493	ENSG00000237493	-0.0222914	0.0631408	18695
rs603424	SCD	G	eqtl-a-ENSG00000104856	ENSG00000104856	-0.0282215	0.0631408	30962
rs603424	SCD	G	eqtl-a-ENSG00000171223	ENSG00000171223	-0.02822	0.0631408	30748
rs174546	FADS1	C	eqtl-a-ENSG00000140382	ENSG00000140382	0.0235076	0.0631684	30337
rs174546	FADS1	C	eqtl-a-ENSG00000244734	ENSG00000244734	-0.0235101	0.0631684	29839
rs603424	SCD	G	eqtl-a-ENSG00000170791	ENSG00000170791	-0.0282185	0.0631684	30962
rs603424	SCD	G	ukb-d-M13_OTHERJOINT	#Other joint disorders	-0.0015446	0.063183	361194
rs174546	FADS1	C	eqtl-a-ENSG00000115661	ENSG00000115661	0.0235051	0.0631975	31300
rs174546	FADS1	C	eqtl-a-ENSG00000182749	ENSG00000182749	-0.0235089	0.0631975	31300
rs3734398	ELOVL2	T	eqtl-a-ENSG00000053254	ENSG00000053254	-0.022289	0.0631975	31644
rs174546	FADS1	C	eqtl-a-ENSG00000241468	ENSG00000241468	0.0235025	0.0632252	26011
rs603424	SCD	G	eqtl-a-ENSG00000174844	ENSG00000174844	-0.0282078	0.0632543	12181
rs174546	FADS1	C	eqtl-a-ENSG00000182208	ENSG00000182208	0.0234975	0.0632834	31300
rs174546	FADS1	C	eqtl-a-ENSG00000230590	ENSG00000230590	-0.0235	0.0632834	5502
rs3734398	ELOVL2	T	eqtl-a-ENSG00000132824	ENSG00000132824	-0.0222794	0.0632834	31684
rs3734398	ELOVL2	T	eqtl-a-ENSG00000257742	ENSG00000257742	-0.0222806	0.0632834	5502
rs174546	FADS1	C	eqtl-a-ENSG00000197785	ENSG00000197785	-0.0234975	0.0633111	26225
rs3734398	ELOVL2	T	eqtl-a-ENSG00000075785	ENSG00000075785	-0.0222746	0.0633403	31684
rs603424	SCD	G	eqtl-a-ENSG00000087448	ENSG00000087448	-0.0281987	0.0633403	24968
rs174546	FADS1	C	ebi-a-GCST005904	Major depressive disorder (probable)	-0.0025151	0.0633578	174519
rs3734398	ELOVL2	T	eqtl-a-ENSG00000104081	ENSG00000104081	0.022271	0.063368	31470
rs603424	SCD	G	eqtl-a-ENSG00000260336	ENSG00000260336	-0.0281957	0.063368	5164
rs603424	SCD	G	eqtl-a-ENSG00000260831	ENSG00000260831	-0.0281972	0.063368	4339
rs174546	FADS1	C	ebi-a-GCST004422	Vascular endothelial growth factor levels	-0.0317	0.0633695	7118
rs603424	SCD	G	met-a-389	X-04357	-0.0106	0.0633695	7064
rs174546	FADS1	C	eqtl-a-ENSG00000198862	ENSG00000198862	-0.0234874	0.0634249	26185
rs174546	FADS1	C	eqtl-a-ENSG00000223722	ENSG00000223722	0.0234848	0.0634249	5502
rs3734398	ELOVL2	T	eqtl-a-ENSG00000148187	ENSG00000148187	0.0222626	0.0634819	31470
rs3734398	ELOVL2	T	eqtl-a-ENSG00000241269	ENSG00000241269	0.0222602	0.0634819	4994
rs3734398	ELOVL2	T	met-b-247	NKeff:%314-R7-	0.0396195	0.0634921	449
rs603424	SCD	G	met-a-618	Decanoylcarnitine	-0.0091	0.0634995	7320
rs3734398	ELOVL2	T	ukb-a-500	Heel bone mineral density (BMD) T-score automated	-0.0058391	0.0635009	194398
rs174546	FADS1	C	eqtl-a-ENSG00000198736	ENSG00000198736	0.0234772	0.0635112	25306
rs603424	SCD	G	eqtl-a-ENSG00000146411	ENSG00000146411	0.0281714	0.0635682	25253
rs603424	SCD	G	eqtl-a-ENSG00000199643	ENSG00000199643	0.0281714	0.0635682	3831
rs603424	SCD	G	eqtl-a-ENSG00000063245	ENSG00000063245	-0.0281729	0.063596	30962
rs3734398	ELOVL2	T	ebi-a-GCST004629	Neutrophil count	-0.00669816	0.0636195	170702
rs3734398	ELOVL2	T	eqtl-a-ENSG00000149308	ENSG00000149308	0.0222506	0.0636253	31470
rs3734398	ELOVL2	T	eqtl-a-ENSG00000215902	ENSG00000215902	0.0222494	0.0636253	4339
rs603424	SCD	G	eqtl-a-ENSG00000186265	ENSG00000186265	0.0281668	0.0636253	30748
rs603424	SCD	G	eqtl-a-ENSG00000260331	ENSG00000260331	-0.0281699	0.0636253	4339
rs3734398	ELOVL2	T	eqtl-a-ENSG00000183323	ENSG00000183323	-0.0222494	0.0636532	30721
rs603424	SCD	G	eqtl-a-ENSG00000179921	ENSG00000179921	-0.0281668	0.0636532	30962
rs174546	FADS1	C	eqtl-a-ENSG00000213949	ENSG00000213949	0.0234557	0.0637397	31300
rs3734398	ELOVL2	T	eqtl-a-ENSG00000134574	ENSG00000134574	0.0222398	0.0637397	31684
rs603424	SCD	G	eqtl-a-ENSG00000100263	ENSG00000100263	0.0281532	0.0637397	30962
rs603424	SCD	G	ebi-a-GCST90001705	BAFF-R on IgD+ CD38- B cell	0.04851	0.06375	3645
rs3734398	ELOVL2	T	eqtl-a-ENSG00000171161	ENSG00000171161	-0.0222398	0.0637676	31684
rs603424	SCD	G	ukb-a-157	Treatment/medication code: liothyronine	9.62446e-05	0.063772	337159
rs174546	FADS1	C	eqtl-a-ENSG00000100575	ENSG00000100575	-0.0234532	0.0638249	31300
rs603424	SCD	G	eqtl-a-ENSG00000114948	ENSG00000114948	0.0281471	0.0638249	30748
rs174546	FADS1	C	eqtl-a-ENSG00000186205	ENSG00000186205	0.0234456	0.0638543	24557
rs3734398	ELOVL2	T	eqtl-a-ENSG00000253626	ENSG00000253626	0.0222314	0.0638543	6421
rs603424	SCD	G	eqtl-a-ENSG00000119782	ENSG00000119782	0.0281425	0.0638543	8850
rs174546	FADS1	C	eqtl-a-ENSG00000233355	ENSG00000233355	-0.0234469	0.0638822	5502
rs3734398	ELOVL2	T	eqtl-a-ENSG00000240219	ENSG00000240219	0.0222254	0.0639116	5502
rs3734398	ELOVL2	T	eqtl-a-ENSG00000259514	ENSG00000259514	0.0222242	0.0639116	4994
rs174546	FADS1	C	eqtl-a-ENSG00000254362	ENSG00000254362	-0.0234431	0.0639396	4022
rs3734398	ELOVL2	T	eqtl-a-ENSG00000113790	ENSG00000113790	0.022223	0.0639396	30721
rs3734398	ELOVL2	T	eqtl-a-ENSG00000184545	ENSG00000184545	0.022223	0.0639396	14263
rs3734398	ELOVL2	T	eqtl-a-ENSG00000121690	ENSG00000121690	0.0222194	0.0639691	31684
rs603424	SCD	G	eqtl-a-ENSG00000165724	ENSG00000165724	0.0281289	0.0639691	30962
rs603424	SCD	G	eqtl-a-ENSG00000178691	ENSG00000178691	-0.0281289	0.0639971	30962
rs603424	SCD	G	eqtl-a-ENSG00000244361	ENSG00000244361	0.0281274	0.0639971	4339
rs603424	SCD	G	eqtl-a-ENSG00000253203	ENSG00000253203	-0.0281289	0.0639971	5164
rs174546	FADS1	C	ebi-a-GCST003373	Glomerular filtration rate in diabetics (creatinine)	0.007	0.064	11522
rs174546	FADS1	C	ukb-b-12964	Diagnoses - secondary ICD10: M17.1 Other primary gonarthrosis	0.000229934	0.064	463010
rs174546	FADS1	C	ukb-b-1315	Operation code: thyroidectomy/partial thyroidectomy	0.000390154	0.064	462933
rs174546	FADS1	C	ukb-b-5222	Operative procedures - secondary OPCS: Z94.1 Bilateral operation	0.000818518	0.064	463010
rs174546	FADS1	C	ukb-b-7582	Non-cancer illness code, self-reported: essential hypertension	0.000272017	0.064	462933
rs3734398	ELOVL2	T	ebi-a-GCST006098	Vigorous physical activity	0.00246523	0.064	261055
rs3734398	ELOVL2	T	ukb-b-16868	Non-cancer illness code, self-reported: migraine	-0.000653907	0.064	462933
rs3734398	ELOVL2	T	ukb-b-17965	Main speciality of consultant (recoded): Neurosurgery	-0.000434817	0.064	461193
rs3734398	ELOVL2	T	ukb-b-2954	Methods of discharge from hospital (recoded): Discharged on clinical advice/consent: Transfer within provider	-0.000410599	0.064	462236
rs603424	SCD	G	ukb-b-10093	Tense / 'highly strung'	-0.00195047	0.064	447961
rs603424	SCD	G	ukb-b-13501	Mean signal-to-noise ratio (SNR), (left)	0.00877033	0.064	148579
rs603424	SCD	G	ukb-b-19482	Operation code: unilateral oophorectomy	0.000389548	0.064	462933
rs603424	SCD	G	ukb-b-527	How are people in household related to participant: Other related	-0.0003867	0.064	459600
rs174546	FADS1	C	eqtl-a-ENSG00000117533	ENSG00000117533	0.023433	0.0640265	31086
rs603424	SCD	G	eqtl-a-ENSG00000226360	ENSG00000226360	0.0281228	0.0640265	10239
rs174546	FADS1	C	eqtl-a-ENSG00000223571	ENSG00000223571	0.0234254	0.0640826	3831
rs603424	SCD	G	eqtl-a-ENSG00000101307	ENSG00000101307	-0.0281198	0.0640826	29999
rs603424	SCD	G	eqtl-a-ENSG00000113569	ENSG00000113569	-0.0281213	0.0640826	30962
rs603424	SCD	G	finn-a-G6_EPLEPSY	Epilepsy	0.0844	0.06409
rs174546	FADS1	C	ukb-d-22617_1163	Job SOC coding: Retail and wholesale managers	0.00125131	0.0641047	91149
rs3734398	ELOVL2	T	eqtl-a-ENSG00000077327	ENSG00000077327	-0.0222111	0.0641121	31470
rs174546	FADS1	C	eqtl-a-ENSG00000086666	ENSG00000086666	0.0234203	0.0641402	14263
rs174546	FADS1	C	eqtl-a-ENSG00000129595	ENSG00000129595	0.0234203	0.0641402	31046
rs603424	SCD	G	eqtl-a-ENSG00000127863	ENSG00000127863	-0.0281152	0.0641402	29829
rs603424	SCD	G	eqtl-a-ENSG00000185928	ENSG00000185928	-0.0281167	0.0641402	24928
rs603424	SCD	G	eqtl-a-ENSG00000188811	ENSG00000188811	0.0281107	0.0641697	25887
rs603424	SCD	G	ebi-a-GCST90000441	Caspase 8 levels	-0.11446	0.0641933	982
rs174546	FADS1	C	eqtl-a-ENSG00000160013	ENSG00000160013	-0.023419	0.0641978	31086
rs174546	FADS1	C	eqtl-a-ENSG00000249592	ENSG00000249592	-0.0234203	0.0641978	22111
rs603424	SCD	G	eqtl-a-ENSG00000165219	ENSG00000165219	0.0281061	0.0641978	30962
rs603424	SCD	G	eqtl-a-ENSG00000173214	ENSG00000173214	0.0281061	0.0641978	30962
rs3734398	ELOVL2	T	eqtl-a-ENSG00000253738	ENSG00000253738	-0.0222003	0.0642273	22495
rs603424	SCD	G	eqtl-a-ENSG00000107771	ENSG00000107771	-0.0281061	0.0642273	24928
rs174546	FADS1	C	eqtl-a-ENSG00000070882	ENSG00000070882	0.0234102	0.0642555	31086
rs174546	FADS1	C	eqtl-a-ENSG00000185955	ENSG00000185955	0.0234102	0.0642555	31086
rs174546	FADS1	C	eqtl-a-ENSG00000197122	ENSG00000197122	-0.023414	0.0642555	31300
rs603424	SCD	G	eqtl-a-ENSG00000122026	ENSG00000122026	0.0280985	0.0642555	17632
rs174546	FADS1	C	eqtl-a-ENSG00000122025	ENSG00000122025	-0.0234115	0.0642851	31300
rs174546	FADS1	C	eqtl-a-ENSG00000196547	ENSG00000196547	0.0234089	0.0642851	31300
rs174546	FADS1	C	eqtl-a-ENSG00000234635	ENSG00000234635	-0.0234115	0.0642851	4339
rs3734398	ELOVL2	T	eqtl-a-ENSG00000265399	ENSG00000265399	-0.0221979	0.0642851	5502
rs174546	FADS1	C	eqtl-a-ENSG00000014257	ENSG00000014257	0.0234064	0.0643132	31300
rs174546	FADS1	C	eqtl-a-ENSG00000010270	ENSG00000010270	0.0234026	0.0643428	31086
rs174546	FADS1	C	eqtl-a-ENSG00000233892	ENSG00000233892	-0.0234064	0.0643428	5502
rs3734398	ELOVL2	T	eqtl-a-ENSG00000158856	ENSG00000158856	-0.0221931	0.0643428	26609
rs603424	SCD	G	eqtl-a-ENSG00000138688	ENSG00000138688	-0.0280924	0.0643428	30534
rs174546	FADS1	C	eqtl-a-ENSG00000160932	ENSG00000160932	0.0234013	0.064371	31300
rs174546	FADS1	C	eqtl-a-ENSG00000182795	ENSG00000182795	-0.0234039	0.064371	31260
rs174546	FADS1	C	eqtl-a-ENSG00000253729	ENSG00000253729	0.0234001	0.064371	25638
rs603424	SCD	G	eqtl-a-ENSG00000173327	ENSG00000173327	-0.0280894	0.064371	30962
rs603424	SCD	G	prot-c-2617_56_35	ERBB3	-0.09576	0.0643799	997
rs603424	SCD	G	met-a-411	X-06226	-0.0045	0.0643902	7182
rs174546	FADS1	C	eqtl-a-ENSG00000122223	ENSG00000122223	-0.0234026	0.0644006	31300
rs3734398	ELOVL2	T	eqtl-a-ENSG00000171223	ENSG00000171223	0.0221835	0.0644006	31470
rs174546	FADS1	C	eqtl-a-ENSG00000001629	ENSG00000001629	0.0233937	0.0644585	20737
rs3734398	ELOVL2	T	met-a-488	X-07765	0.0156	0.0644793	2091
rs174546	FADS1	C	eqtl-a-ENSG00000144821	ENSG00000144821	-0.0233925	0.0644867	23715
rs174546	FADS1	C	eqtl-a-ENSG00000153048	ENSG00000153048	0.0233912	0.0644867	31300
rs174546	FADS1	C	eqtl-a-ENSG00000265517	ENSG00000265517	0.0233912	0.0644867	5164
rs3734398	ELOVL2	T	eqtl-a-ENSG00000267612	ENSG00000267612	-0.0221799	0.0644867	3831
rs603424	SCD	G	finn-a-J10_LARYNGITIS	Acute laryngitis and tracheitis	0.147	0.0645104
rs3734398	ELOVL2	T	eqtl-a-ENSG00000257511	ENSG00000257511	0.0221763	0.0645149	5502
rs603424	SCD	G	eqtl-a-ENSG00000137161	ENSG00000137161	-0.0280742	0.0645149	30962
rs174546	FADS1	C	eqtl-a-ENSG00000007312	ENSG00000007312	0.0233874	0.0645446	31086
rs3734398	ELOVL2	T	ebi-a-GCST90001898	CD28 on CD4+ T cell	0.05172	0.0645506	2920
rs174546	FADS1	C	prot-a-2020	Protein NDRG4	0.0478	0.0645654	3301
rs174546	FADS1	C	prot-a-2397	Proactivator polypeptide-like 1	-0.0479	0.0645654	3301
rs174546	FADS1	C	prot-a-2530	Beta-1,3-N-acetylglucosaminyltransferase radical fringe	0.0478	0.0645654	3301
rs174546	FADS1	C	prot-a-284	Uncharacterized protein C14orf93	0.0478	0.0645654	3301
rs174546	FADS1	C	prot-a-2999	Transmembrane protein 132C	-0.0477	0.0645654	3301
rs174546	FADS1	C	prot-a-687	Chondroitin sulfate N-acetylgalactosaminyltransferase 2	0.0478	0.0645654	3301
rs174546	FADS1	C	ubm-a-139	IDP T1 FAST ROIs L cerebellum V	-0.0254	0.0645654	7916
rs174546	FADS1	C	ubm-a-2282	NET100 1126	0.0306	0.0645654	7916
rs174546	FADS1	C	ubm-a-2380	NET100 1224	-0.0308	0.0645654	7916
rs3734398	ELOVL2	T	prot-a-1245	Glypican-1	0.0461	0.0645654	3301
rs3734398	ELOVL2	T	prot-a-1966	Mucin-1	-0.0461	0.0645654	3301
rs3734398	ELOVL2	T	prot-a-229	BRCA1-associated RING domain protein 1	0.046	0.0645654	3301
rs3734398	ELOVL2	T	prot-a-2492	Rap guanine nucleotide exchange factor 5	0.0461	0.0645654	3301
rs3734398	ELOVL2	T	prot-a-2643	Scavenger receptor class F member 2	-0.0459	0.0645654	3301
rs3734398	ELOVL2	T	prot-a-830	Delta-like protein 1	0.046	0.0645654	3301
rs3734398	ELOVL2	T	prot-a-989	S-formylglutathione hydrolase	0.046	0.0645654	3301
rs3734398	ELOVL2	T	ubm-a-1124	NET25 0178	0.029	0.0645654	7916
rs3734398	ELOVL2	T	ubm-a-1125	NET25 0179	0.0294	0.0645654	7916
rs3734398	ELOVL2	T	ubm-a-1747	NET100 0591	-0.0289	0.0645654	7916
rs3734398	ELOVL2	T	ubm-a-2156	NET100 1000	-0.0294	0.0645654	7916
rs3734398	ELOVL2	T	ubm-a-2712	volume rhSurfaceHoles	0.0266	0.0645654	7916
rs3734398	ELOVL2	T	ubm-a-926	NODEamps100 0035	-0.0277	0.0645654	7916
rs603424	SCD	G	prot-a-500	Corneodesmosin	-0.0586	0.0645654	3301
rs603424	SCD	G	ubm-a-1495	NET100 0339	0.0384	0.0645654	7916
rs603424	SCD	G	ubm-a-1860	NET100 0704	-0.0384	0.0645654	7916
rs603424	SCD	G	ubm-a-2264	NET100 1108	-0.0387	0.0645654	7916
rs603424	SCD	G	ubm-a-363	IDP dMRI TBSS L1 Anterior corona radiata L	-0.0355	0.0645654	7916
rs3734398	ELOVL2	T	eqtl-a-ENSG00000234665	ENSG00000234665	0.0221703	0.0645729	5502
rs603424	SCD	G	eqtl-a-ENSG00000235617	ENSG00000235617	-0.0280697	0.0645729	4339
rs3734398	ELOVL2	T	eqtl-a-ENSG00000117632	ENSG00000117632	-0.0221667	0.0646309	31684
rs603424	SCD	G	eqtl-a-ENSG00000187667	ENSG00000187667	-0.0280621	0.0646309	21773
rs174546	FADS1	C	eqtl-a-ENSG00000136021	ENSG00000136021	0.023376	0.0646606	14263
rs3734398	ELOVL2	T	eqtl-a-ENSG00000132881	ENSG00000132881	0.0221631	0.0646606	24941
rs603424	SCD	G	ukb-a-107	Non-cancer illness code self-reported: gout	-0.00070763	0.064674	337159
rs174546	FADS1	C	eqtl-a-ENSG00000114993	ENSG00000114993	0.0233722	0.0647187	31300
rs603424	SCD	G	eqtl-a-ENSG00000264443	ENSG00000264443	0.0280514	0.0647187	3831
rs174546	FADS1	C	ieu-a-1029	Internalizing problems	-0.0433	0.0647202	4596
rs603424	SCD	G	finn-a-CHRONOTH	Other Chron's disease	-0.2597	0.0647202
rs3734398	ELOVL2	T	eqtl-a-ENSG00000233903	ENSG00000233903	0.0221559	0.0647471	5164
rs3734398	ELOVL2	T	ukb-d-30890_irnt	Vitamin D	0.0045753	0.0647694	329247
rs3734398	ELOVL2	T	eqtl-a-ENSG00000168385	ENSG00000168385	0.0221535	0.0647754	31470
rs603424	SCD	G	eqtl-a-ENSG00000140416	ENSG00000140416	0.0280423	0.0648052	30748
rs603424	SCD	G	eqtl-a-ENSG00000141469	ENSG00000141469	0.0280423	0.0648052	30922
rs603424	SCD	G	eqtl-a-ENSG00000161944	ENSG00000161944	-0.0280439	0.0648052	30962
rs3734398	ELOVL2	T	ebi-a-GCST007090	Knee osteoarthritis	0.0173	0.0648306	403124
rs603424	SCD	G	eqtl-a-ENSG00000247516	ENSG00000247516	-0.0280408	0.0648336	5164
rs3734398	ELOVL2	T	eqtl-a-ENSG00000185504	ENSG00000185504	0.0221463	0.0648634	31684
rs603424	SCD	G	eqtl-a-ENSG00000184100	ENSG00000184100	-0.0280393	0.0648634	15905
rs3734398	ELOVL2	T	met-a-440	X-10395	0.0033	0.0648694	7340
rs174546	FADS1	C	met-c-894	Lactate	0.018296	0.0648888	22644
rs603424	SCD	G	eqtl-a-ENSG00000105374	ENSG00000105374	-0.0280347	0.0648918	30962
rs603424	SCD	G	eqtl-a-ENSG00000203801	ENSG00000203801	-0.0280347	0.0648918	3831
rs174546	FADS1	C	eqtl-a-ENSG00000165949	ENSG00000165949	0.0233545	0.0649217	31086
rs3734398	ELOVL2	T	eqtl-a-ENSG00000127589	ENSG00000127589	0.0221403	0.0649501	16119
rs174546	FADS1	C	eqtl-a-ENSG00000125970	ENSG00000125970	0.0233469	0.06498	31300
rs603424	SCD	G	eqtl-a-ENSG00000131747	ENSG00000131747	0.0280241	0.06498	30962
rs174546	FADS1	C	ieu-a-103	Waist circumference	-0.014	0.0649995	47314
rs174546	FADS1	C	ukb-b-7425	Diagnoses - main ICD10: Z03.8 Observation for other suspected diseases and conditions	0.000331475	0.0649995	463010
rs174546	FADS1	C	ukb-b-8196	Ever highly irritable/argumentative for 2 days	-0.00274237	0.0649995	149501
rs3734398	ELOVL2	T	ukb-b-18297	Operative procedures - main OPCS: J13.2 Percutaneous biopsy of lesion of liver NEC	0.000204159	0.0649995	463010
rs3734398	ELOVL2	T	ukb-b-18335	Wheeze or whistling in the chest in last year	-0.00158009	0.0649995	453959
rs3734398	ELOVL2	T	ukb-b-539	PCT where patients GP was registered: WAKEFIELD WEST PCT	0.000250802	0.0649995	463010
rs603424	SCD	G	ukb-b-11025	Transport type for commuting to job workplace: Car/motor vehicle	0.00279127	0.0649995	245364
rs603424	SCD	G	ukb-b-19142	Espresso intake	0.00544463	0.0649995	64949
rs603424	SCD	G	ukb-b-2002	Job involves heavy manual or physical work	-0.00579507	0.0649995	263615
rs603424	SCD	G	ukb-b-337	Pure fruit/vegetable juice intake	-0.00937041	0.0649995	64949
rs603424	SCD	G	ukb-b-5237	Coffee intake	0.00392332	0.0649995	428860
rs174546	FADS1	C	eqtl-a-ENSG00000116120	ENSG00000116120	-0.0233495	0.0650085	26011
rs174546	FADS1	C	eqtl-a-ENSG00000100916	ENSG00000100916	-0.0233444	0.0650369	31260
rs174546	FADS1	C	eqtl-a-ENSG00000175105	ENSG00000175105	-0.0233431	0.0650669	31300
rs3734398	ELOVL2	T	eqtl-a-ENSG00000118620	ENSG00000118620	0.0221295	0.0650669	31470
rs3734398	ELOVL2	T	eqtl-a-ENSG00000182253	ENSG00000182253	-0.0221319	0.0650669	31684
rs603424	SCD	G	eqtl-a-ENSG00000197146	ENSG00000197146	0.0280165	0.0650669	10239
rs603424	SCD	G	ebi-a-GCST90000458	CXCL1 levels	-0.11408	0.0650864	982
rs174546	FADS1	C	eqtl-a-ENSG00000103005	ENSG00000103005	-0.0233406	0.0650954	25306
rs174546	FADS1	C	eqtl-a-ENSG00000108639	ENSG00000108639	-0.0233394	0.0651253	31300
rs174546	FADS1	C	eqtl-a-ENSG00000124496	ENSG00000124496	-0.0233356	0.0651538	31300
rs3734398	ELOVL2	T	eqtl-a-ENSG00000141698	ENSG00000141698	-0.0221223	0.0651838	25690
rs603424	SCD	G	met-a-680	Cysteine-glutathione disulfide	-0.0138	0.0651899	1982
rs174546	FADS1	C	prot-c-5102_55_3	MICB	-0.08854	0.0652304	996
rs174546	FADS1	C	eqtl-a-ENSG00000070831	ENSG00000070831	0.0233229	0.065271	31300
rs174546	FADS1	C	eqtl-a-ENSG00000112761	ENSG00000112761	0.0233216	0.065271	23635
rs3734398	ELOVL2	T	eqtl-a-ENSG00000211809	ENSG00000211809	-0.0221115	0.0652995	5502
rs603424	SCD	G	eqtl-a-ENSG00000072778	ENSG00000072778	-0.0279922	0.0652995	30962
rs603424	SCD	G	eqtl-a-ENSG00000198060	ENSG00000198060	-0.0279937	0.0652995	30748
rs3734398	ELOVL2	T	eqtl-a-ENSG00000115421	ENSG00000115421	-0.0221115	0.0653296	31684
rs603424	SCD	G	eqtl-a-ENSG00000171617	ENSG00000171617	-0.0279907	0.0653296	30213
rs174546	FADS1	C	eqtl-a-ENSG00000213963	ENSG00000213963	-0.0233191	0.0653582	30167
rs174546	FADS1	C	eqtl-a-ENSG00000223959	ENSG00000223959	0.0233166	0.0653582	23244
rs174546	FADS1	C	eqtl-a-ENSG00000227077	ENSG00000227077	-0.0233141	0.0653868	5502
rs3734398	ELOVL2	T	eqtl-a-ENSG00000163746	ENSG00000163746	0.0221031	0.0653868	29218
rs603424	SCD	G	eqtl-a-ENSG00000131023	ENSG00000131023	-0.0279862	0.0653868	30922
rs603424	SCD	G	eqtl-a-ENSG00000128298	ENSG00000128298	-0.0279816	0.0654169	30962
rs174546	FADS1	C	met-a-311	3-hydroxybutyrate (BHBA)	-0.0136	0.0654395	7371
rs3734398	ELOVL2	T	eqtl-a-ENSG00000196455	ENSG00000196455	-0.0221007	0.0654455	31470
rs603424	SCD	G	eqtl-a-ENSG00000125845	ENSG00000125845	0.0279755	0.0654455	30962
rs603424	SCD	G	eqtl-a-ENSG00000123965	ENSG00000123965	-0.027974	0.0654757	6083
rs603424	SCD	G	ukb-d-5699	FI10 : arithmetic sequence recognition	0.00960665	0.0654787	20880
rs174546	FADS1	C	eqtl-a-ENSG00000251194	ENSG00000251194	-0.0233052	0.0655043	5502
rs3734398	ELOVL2	T	eqtl-a-ENSG00000015153	ENSG00000015153	-0.0220947	0.0655043	31470
rs3734398	ELOVL2	T	eqtl-a-ENSG00000132122	ENSG00000132122	0.0220923	0.0655043	31684
rs603424	SCD	G	eqtl-a-ENSG00000108175	ENSG00000108175	0.0279695	0.0655043	30213
rs174546	FADS1	C	eqtl-a-ENSG00000179163	ENSG00000179163	0.0232976	0.0655632	31300
rs174546	FADS1	C	eqtl-a-ENSG00000219626	ENSG00000219626	-0.0233001	0.0655632	8269
rs603424	SCD	G	prot-c-3494_71_3	FGF-17	-0.1026	0.0655904	997
rs3734398	ELOVL2	T	eqtl-a-ENSG00000103489	ENSG00000103489	-0.0220875	0.0655919	31256
rs603424	SCD	G	ukb-a-196	Fluid intelligence score	0.0220485	0.0655979	108818
rs174546	FADS1	C	ukb-a-516	Duration walking for pleasure	-0.00823224	0.0656236	240788
rs174546	FADS1	C	eqtl-a-ENSG00000221539	ENSG00000221539	-0.0232925	0.0656508	5449
rs603424	SCD	G	eqtl-a-ENSG00000171045	ENSG00000171045	0.0279543	0.0656508	30962
rs3734398	ELOVL2	T	eqtl-a-ENSG00000170989	ENSG00000170989	-0.0220815	0.0656795	26196
rs3734398	ELOVL2	T	eqtl-a-ENSG00000244313	ENSG00000244313	-0.0220815	0.0656795	5502
rs174546	FADS1	C	ebi-a-GCST007430	Peak expiratory flow	-0.0049	0.0657007	321047
rs603424	SCD	G	ebi-a-GCST90001712	BAFF-R on IgD- CD38- B cell	0.0482	0.06574	3657
rs174546	FADS1	C	eqtl-a-ENSG00000187866	ENSG00000187866	0.0232786	0.0657688	31086
rs603424	SCD	G	eqtl-a-ENSG00000264304	ENSG00000264304	0.0279421	0.0657688	4656
rs174546	FADS1	C	eqtl-a-ENSG00000173681	ENSG00000173681	0.0232786	0.0657976	9188
rs603424	SCD	G	eqtl-a-ENSG00000102390	ENSG00000102390	-0.0279421	0.0657976	7931
rs603424	SCD	G	eqtl-a-ENSG00000104081	ENSG00000104081	-0.0279421	0.0657976	30748
rs3734398	ELOVL2	T	ieu-a-1133	ER+ Breast cancer (iCOGS)	0.02137	0.0658249	69970
rs174546	FADS1	C	eqtl-a-ENSG00000258646	ENSG00000258646	0.0232723	0.0658567	3831
rs603424	SCD	G	met-a-357	Biliverdin	-0.0093	0.0658795	6252
rs174546	FADS1	C	eqtl-a-ENSG00000100284	ENSG00000100284	0.0232698	0.0658855	31086
rs174546	FADS1	C	eqtl-a-ENSG00000106392	ENSG00000106392	0.0232698	0.0658855	31300
rs3734398	ELOVL2	T	eqtl-a-ENSG00000132669	ENSG00000132669	-0.0220635	0.0658855	26609
rs3734398	ELOVL2	T	eqtl-a-ENSG00000141756	ENSG00000141756	0.0220635	0.0658855	31684
rs174546	FADS1	C	eqtl-a-ENSG00000154040	ENSG00000154040	-0.0232698	0.0659159	30452
rs174546	FADS1	C	eqtl-a-ENSG00000166224	ENSG00000166224	0.023266	0.0659159	31300
rs3734398	ELOVL2	T	eqtl-a-ENSG00000267496	ENSG00000267496	0.0220587	0.0659159	18548
rs603424	SCD	G	eqtl-a-ENSG00000235703	ENSG00000235703	0.0279269	0.0659159	7931
rs3734398	ELOVL2	T	eqtl-a-ENSG00000122882	ENSG00000122882	0.0220563	0.0659447	31256
rs603424	SCD	G	eqtl-a-ENSG00000172243	ENSG00000172243	-0.0279254	0.0659736	30748
rs174546	FADS1	C	ukb-b-10640	Sweetened cereal intake	0.00338468	0.0659994	64949
rs174546	FADS1	C	ukb-b-11675	Diagnoses - secondary ICD10: K66.0 Peritoneal adhesions	-0.000225007	0.0659994	463010
rs174546	FADS1	C	ukb-b-9708	Diagnoses - main ICD10: M79.66 Pain in limb (Lower leg)	-0.00024234	0.0659994	463010
rs3734398	ELOVL2	T	ukb-b-12510	Diagnoses - main ICD10: R69 Unknown and unspecified causes of morbidity	-0.000545073	0.0659994	463010
rs3734398	ELOVL2	T	ukb-b-1255	Double crust pastry intake	0.00443552	0.0659994	64941
rs3734398	ELOVL2	T	ukb-b-18994	Miserableness	-0.00190044	0.0659994	454982
rs3734398	ELOVL2	T	ukb-b-2456	Volume level set by participant (left)	0.141505	0.0659994	148728
rs603424	SCD	G	ukb-b-11971	Pulse wave Arterial Stiffness index	-0.00852675	0.0659994	151053
rs603424	SCD	G	ukb-b-9917	Interval between previous point and current one in numeric path (trail #1)	0.0102473	0.0659994	109986
rs3734398	ELOVL2	T	eqtl-a-ENSG00000032444	ENSG00000032444	-0.0220551	0.066004	31684
rs174546	FADS1	C	eqtl-a-ENSG00000109272	ENSG00000109272	-0.0232609	0.0660328	31300
rs3734398	ELOVL2	T	eqtl-a-ENSG00000165801	ENSG00000165801	-0.0220515	0.0660328	26609
rs174546	FADS1	C	eqtl-a-ENSG00000232386	ENSG00000232386	0.0232559	0.0660617	6598
rs603424	SCD	G	eqtl-a-ENSG00000197604	ENSG00000197604	-0.0279148	0.0660617	4339
rs174546	FADS1	C	prot-a-2352	Pancreatic hormone	-0.0475	0.0660693	3301
rs174546	FADS1	C	prot-a-2622	Protein S100-A9	0.0476	0.0660693	3301
rs174546	FADS1	C	prot-a-2921	Tachykinin-3	-0.0476	0.0660693	3301
rs174546	FADS1	C	prot-a-439	Myeloid cell surface antigen CD33	0.0475	0.0660693	3301
rs174546	FADS1	C	ubm-a-2139	NET100 0983	-0.0299	0.0660693	7916
rs174546	FADS1	C	ubm-a-2376	NET100 1220	-0.0301	0.0660693	7916
rs174546	FADS1	C	ubm-a-2986	a2009s lh G postcentral thickness	0.0277	0.0660693	7916
rs174546	FADS1	C	ubm-a-308	IDP dMRI TBSS MO Anterior limb of internal capsule R	0.0281	0.0660693	7916
rs174546	FADS1	C	ubm-a-3130	a2009s rh S pericallosal thickness	-0.0286	0.0660693	7916
rs174546	FADS1	C	ubm-a-361	IDP dMRI TBSS L1 Retrolenticular part of internal capsule L	0.0282	0.0660693	7916
rs174546	FADS1	C	ubm-a-551	IDP dMRI TBSS OD Posterior limb of internal capsule L	-0.0304	0.0660693	7916
rs174546	FADS1	C	ubm-a-647	IDP dMRI ProbtrackX FA ptr l	0.0297	0.0660693	7916
rs174546	FADS1	C	ubm-a-719	IDP dMRI ProbtrackX L1 fma	0.029	0.0660693	7916
rs3734398	ELOVL2	T	prot-a-2098	Neuritin	-0.0457	0.0660693	3301
rs3734398	ELOVL2	T	prot-a-2479	Rab9 effector protein with kelch motifs	0.0459	0.0660693	3301
rs3734398	ELOVL2	T	prot-a-2698	Pigment epithelium-derived factor	0.0458	0.0660693	3301
rs3734398	ELOVL2	T	prot-a-287	Uncharacterized protein C17orf78	-0.0458	0.0660693	3301
rs3734398	ELOVL2	T	prot-a-3085	Tropomyosin alpha-1 chain	0.0457	0.0660693	3301
rs3734398	ELOVL2	T	prot-a-80	Arachidonate 15-lipoxygenase B	0.0457	0.0660693	3301
rs3734398	ELOVL2	T	ubm-a-1319	NET100 0163	0.0292	0.0660693	7916
rs3734398	ELOVL2	T	ubm-a-2576	NET100 1420	0.0293	0.0660693	7916
rs3734398	ELOVL2	T	ubm-a-2931	DKTatlas lh fusiform thickness	-0.0263	0.0660693	7916
rs3734398	ELOVL2	T	ubm-a-75	IDP T1 FAST ROIs R front med cortex	-0.0258	0.0660693	7916
rs3734398	ELOVL2	T	ubm-a-762	IDP dMRI ProbtrackX L2 unc r	0.027	0.0660693	7916
rs3734398	ELOVL2	T	ubm-a-923	NODEamps100 0032	-0.0282	0.0660693	7916
rs603424	SCD	G	prot-a-1217	Glioma pathogenesis-related protein 1	0.0584	0.0660693	3301
rs603424	SCD	G	prot-a-1701	Linker for activation of T-cells family member 1	0.0581	0.0660693	3301
rs603424	SCD	G	prot-a-2768	SLIT and NTRK-like protein 4	0.0582	0.0660693	3301
rs603424	SCD	G	ubm-a-1447	NET100 0291	-0.0385	0.0660693	7916
rs603424	SCD	G	ubm-a-2058	NET100 0902	-0.0383	0.0660693	7916
rs603424	SCD	G	ubm-a-2851	DKTatlas rh insula area	0.0262	0.0660693	7916
rs603424	SCD	G	ubm-a-2992	a2009s lh G temp sup-Lateral thickness	-0.0354	0.0660693	7916
rs603424	SCD	G	ubm-a-733	IDP dMRI ProbtrackX L1 str r	-0.0292	0.0660693	7916
rs3734398	ELOVL2	T	eqtl-a-ENSG00000140043	ENSG00000140043	0.0220455	0.0660922	31470
rs603424	SCD	G	eqtl-a-ENSG00000074603	ENSG00000074603	-0.0279118	0.0660922	30962
rs603424	SCD	G	eqtl-a-ENSG00000126698	ENSG00000126698	0.0279072	0.0660922	11158
rs603424	SCD	G	eqtl-a-ENSG00000172530	ENSG00000172530	0.0279102	0.0660922	30922
rs174546	FADS1	C	eqtl-a-ENSG00000155070	ENSG00000155070	0.0232508	0.0661211	4677
rs3734398	ELOVL2	T	eqtl-a-ENSG00000091164	ENSG00000091164	-0.0220455	0.0661211	31684
rs603424	SCD	G	eqtl-a-ENSG00000225948	ENSG00000225948	-0.0279102	0.0661211	21773
rs603424	SCD	G	finn-a-I9_PHLETHROM	Phlebitis and thrombophlebitis (not including DVT)	0.1217	0.06615
rs174546	FADS1	C	eqtl-a-ENSG00000197191	ENSG00000197191	-0.0232508	0.0661515	6936
rs174546	FADS1	C	eqtl-a-ENSG00000037241	ENSG00000037241	0.0232432	0.0661805	6421
rs174546	FADS1	C	eqtl-a-ENSG00000211872	ENSG00000211872	0.0232432	0.0661805	4339
rs3734398	ELOVL2	T	ukb-d-20447	Depression possibly related to stressful or traumatic event	-0.00446797	0.0661805	66334
rs174546	FADS1	C	ukb-d-22618_1	Breathing problems improved/stopped away from workplace or on holiday: Yes	0.00152831	0.0661835	91149
rs3734398	ELOVL2	T	ukb-d-20554_6	Actions taken following self-harm: Receive help from friends / family / neighbours	0.000844661	0.0661851	117733
rs603424	SCD	G	ebi-a-GCST90001699	CD45RA+ CD28- CD8+ T cell %CD8+ T cell	0.6704	0.0661896	3425
rs174546	FADS1	C	eqtl-a-ENSG00000080493	ENSG00000080493	0.0232419	0.0662095	31260
rs174546	FADS1	C	eqtl-a-ENSG00000170396	ENSG00000170396	0.0232419	0.0662095	31300
rs3734398	ELOVL2	T	eqtl-a-ENSG00000068885	ENSG00000068885	0.0220335	0.06624	26395
rs603424	SCD	G	eqtl-a-ENSG00000134215	ENSG00000134215	-0.0278951	0.06624	30748
rs174546	FADS1	C	eqtl-a-ENSG00000105887	ENSG00000105887	0.0232356	0.0662689	30167
rs603424	SCD	G	ukb-a-592	Diagnoses - main ICD10: S76 Injury of muscle and tendon at hip and thigh level	-0.00012755	0.0662872	337199
rs174546	FADS1	C	eqtl-a-ENSG00000170085	ENSG00000170085	0.0232344	0.0662979	25306
rs603424	SCD	G	eqtl-a-ENSG00000261613	ENSG00000261613	-0.027889	0.0662979	5164
rs3734398	ELOVL2	T	eqtl-a-ENSG00000127946	ENSG00000127946	-0.022024	0.0663865	26395
rs603424	SCD	G	eqtl-a-ENSG00000074201	ENSG00000074201	-0.0278814	0.0663865	30962
rs603424	SCD	G	eqtl-a-ENSG00000109606	ENSG00000109606	0.0278784	0.0663865	30748
rs174546	FADS1	C	eqtl-a-ENSG00000108821	ENSG00000108821	0.0232242	0.0664171	31109
rs603424	SCD	G	eqtl-a-ENSG00000137709	ENSG00000137709	-0.0278768	0.0664171	28670
rs174546	FADS1	C	eqtl-a-ENSG00000196550	ENSG00000196550	-0.023223	0.0664462	5502
rs3734398	ELOVL2	T	ukb-d-22617_3113	Job SOC coding: Engineering technicians	0.000920757	0.0664906	91149
rs174546	FADS1	C	eqtl-a-ENSG00000188000	ENSG00000188000	-0.0232192	0.0665059	25306
rs603424	SCD	G	eqtl-a-ENSG00000260186	ENSG00000260186	0.0278647	0.0665059	4530
rs3734398	ELOVL2	T	eqtl-a-ENSG00000124406	ENSG00000124406	0.0220108	0.066535	31684
rs603424	SCD	G	eqtl-a-ENSG00000108848	ENSG00000108848	0.0278632	0.066535	30962
rs3734398	ELOVL2	T	met-a-514	X-11441	-0.0077	0.0665396	6642
rs3734398	ELOVL2	T	ukb-d-ASTHMA_PNEUMONIA	Asthma-related pneumonia	-0.000552891	0.0665396	361194
rs3734398	ELOVL2	T	ukb-d-PNEUMONIA	Pneumonias (Asthma/COPD co-morbidities)	-0.000552891	0.0665396	361194
rs3734398	ELOVL2	T	ukb-d-XIII_MUSCULOSKELET	Diseases of the musculoskeletal system and connective tissue	0.00177722	0.0665426	361194
rs174546	FADS1	C	met-a-516	X-11444	-0.0063	0.0665794	7313
rs174546	FADS1	C	eqtl-a-ENSG00000266017	ENSG00000266017	0.0232091	0.0665948	5164
rs603424	SCD	G	eqtl-a-ENSG00000165995	ENSG00000165995	-0.0278601	0.0665948	30240
rs174546	FADS1	C	eqtl-a-ENSG00000118640	ENSG00000118640	-0.0232053	0.0666546	31086
rs603424	SCD	G	eqtl-a-ENSG00000149182	ENSG00000149182	-0.0278556	0.0666546	30962
rs174546	FADS1	C	eqtl-a-ENSG00000077063	ENSG00000077063	-0.0232053	0.0666837	30381
rs3734398	ELOVL2	T	eqtl-a-ENSG00000217083	ENSG00000217083	-0.0220012	0.0666837	4169
rs603424	SCD	G	eqtl-a-ENSG00000103275	ENSG00000103275	-0.027851	0.0666837	30962
rs603424	SCD	G	eqtl-a-ENSG00000265666	ENSG00000265666	-0.0278495	0.0666837	5164
rs3734398	ELOVL2	T	ebi-a-GCST90001566	Naive CD4-CD8- T cell Absolute Count	-0.0376	0.0667006	3395
rs603424	SCD	G	eqtl-a-ENSG00000240344	ENSG00000240344	-0.027845	0.0667437	30962
rs174546	FADS1	C	eqtl-a-ENSG00000265996	ENSG00000265996	-0.0231951	0.0667729	6083
rs174546	FADS1	C	eqtl-a-ENSG00000005469	ENSG00000005469	0.0231876	0.0668329	31300
rs174546	FADS1	C	eqtl-a-ENSG00000202533	ENSG00000202533	0.0231888	0.0668329	5502
rs603424	SCD	G	eqtl-a-ENSG00000146733	ENSG00000146733	0.0278343	0.0668329	25673
rs174546	FADS1	C	ukb-a-357	Underlying (primary) cause of death: ICD10: E85.4 Organ-limited amyloidosis	-0.000945615	0.0668344	7637
rs174546	FADS1	C	eqtl-a-ENSG00000130775	ENSG00000130775	-0.0231888	0.0668621	25306
rs174546	FADS1	C	ukb-d-M13_POLYARTHROPATHIES	#Polyarthropathies	0.000429778	0.0668775	361194
rs174546	FADS1	C	ukb-d-K81	Diagnoses - main ICD10: K81 Cholecystitis	-0.000340811	0.0668898	361194
rs174546	FADS1	C	eqtl-a-ENSG00000169084	ENSG00000169084	0.0231825	0.0668914	5502
rs3734398	ELOVL2	T	eqtl-a-ENSG00000102886	ENSG00000102886	0.0219808	0.0668914	31684
rs603424	SCD	G	eqtl-a-ENSG00000155659	ENSG00000155659	-0.0278298	0.0668914	8850
rs3734398	ELOVL2	T	eqtl-a-ENSG00000129946	ENSG00000129946	0.0219772	0.0669515	26181
rs603424	SCD	G	eqtl-a-ENSG00000105576	ENSG00000105576	-0.0278237	0.0669515	30962
rs174546	FADS1	C	eqtl-a-ENSG00000170442	ENSG00000170442	-0.0231787	0.0669807	26011
rs603424	SCD	G	eqtl-a-ENSG00000108061	ENSG00000108061	-0.0278207	0.0669807	30748
rs174546	FADS1	C	ukb-b-18167	Illnesses of mother: High blood pressure	0.00191727	0.0669993	426391
rs174546	FADS1	C	ukb-b-5764	Chest pain felt outside physical activity	0.00368968	0.0669993	69537
rs3734398	ELOVL2	T	ukb-b-11664	Diagnoses - secondary ICD10: R00.1 Bradycardia, unspecified	-0.000200262	0.0669993	463010
rs3734398	ELOVL2	T	ukb-b-15169	Illnesses of father: None of the above (group 1)	0.00198774	0.0669993	402586
rs603424	SCD	G	ukb-b-15591	Operative procedures - main OPCS: N17.1 Bilateral vasectomy	0.00050272	0.0669993	463010
rs603424	SCD	G	ukb-b-4462	Exposure to tobacco smoke at home	0.0020601	0.0669993	417693
rs174546	FADS1	C	eqtl-a-ENSG00000179715	ENSG00000179715	-0.0231749	0.0670116	25306
rs3734398	ELOVL2	T	eqtl-a-ENSG00000255517	ENSG00000255517	0.02197	0.0670409	5502
rs3734398	ELOVL2	T	eqtl-a-ENSG00000170903	ENSG00000170903	-0.02197	0.0670703	25690
rs174546	FADS1	C	eqtl-a-ENSG00000232470	ENSG00000232470	-0.0231673	0.0671012	4994
rs603424	SCD	G	eqtl-a-ENSG00000073712	ENSG00000073712	-0.0278085	0.0671012	30043
rs603424	SCD	G	eqtl-a-ENSG00000244167	ENSG00000244167	-0.0278085	0.0671012	3831
rs174546	FADS1	C	eqtl-a-ENSG00000204851	ENSG00000204851	-0.023166	0.0671305	20737
rs174546	FADS1	C	eqtl-a-ENSG00000239480	ENSG00000239480	0.0231623	0.0671599	5502
rs603424	SCD	G	eqtl-a-ENSG00000103351	ENSG00000103351	-0.0278024	0.0671599	30748
rs3734398	ELOVL2	T	ukb-a-73	Non-cancer illness code self-reported: bladder problem (not cancer)	-0.000346968	0.0671877	337159
rs603424	SCD	G	eqtl-a-ENSG00000105402	ENSG00000105402	0.0277964	0.0671908	30213
rs603424	SCD	G	eqtl-a-ENSG00000136997	ENSG00000136997	0.0277948	0.0671908	25633
rs603424	SCD	G	eqtl-a-ENSG00000151422	ENSG00000151422	0.0277948	0.0671908	30534
rs174546	FADS1	C	eqtl-a-ENSG00000089248	ENSG00000089248	-0.0231585	0.0672202	31086
rs174546	FADS1	C	eqtl-a-ENSG00000230454	ENSG00000230454	0.0231547	0.0672202	5502
rs3734398	ELOVL2	T	eqtl-a-ENSG00000187713	ENSG00000187713	0.0219556	0.0672202	26395
rs3734398	ELOVL2	T	eqtl-a-ENSG00000196227	ENSG00000196227	0.0219544	0.0672202	25690
rs3734398	ELOVL2	T	eqtl-a-ENSG00000201302	ENSG00000201302	-0.021958	0.0672202	24684
rs603424	SCD	G	eqtl-a-ENSG00000153310	ENSG00000153310	-0.0277948	0.0672202	30922
rs603424	SCD	G	eqtl-a-ENSG00000231584	ENSG00000231584	-0.0277979	0.0672202	5164
rs603424	SCD	G	met-b-129	Mature B:%Memory	-0.0495184	0.0672295	457
rs603424	SCD	G	eqtl-a-ENSG00000141699	ENSG00000141699	-0.0277933	0.0672496	30962
rs603424	SCD	G	eqtl-a-ENSG00000142556	ENSG00000142556	0.0277888	0.0672496	30962
rs3734398	ELOVL2	T	eqtl-a-ENSG00000162227	ENSG00000162227	-0.0219496	0.0673101	31684
rs3734398	ELOVL2	T	met-a-443	X-10506	0.0044	0.0673101	7268
rs603424	SCD	G	prot-c-5494_52_3	RUXF	-0.1017	0.0673504	997
rs3734398	ELOVL2	T	eqtl-a-ENSG00000232546	ENSG00000232546	0.0219424	0.067369	4656
rs603424	SCD	G	eqtl-a-ENSG00000198948	ENSG00000198948	0.0277721	0.0674295	30962
rs174546	FADS1	C	eqtl-a-ENSG00000230530	ENSG00000230530	0.023137	0.067459	21773
rs3734398	ELOVL2	T	eqtl-a-ENSG00000170486	ENSG00000170486	0.021934	0.067459	31684
rs3734398	ELOVL2	T	met-a-412	X-06246	0.0047	0.0674606	6929
rs3734398	ELOVL2	T	eqtl-a-ENSG00000267212	ENSG00000267212	0.0219328	0.0674901	3831
rs603424	SCD	G	eqtl-a-ENSG00000225973	ENSG00000225973	-0.0277706	0.0674901	5164
rs174546	FADS1	C	eqtl-a-ENSG00000197951	ENSG00000197951	-0.0231319	0.0675196	31300
rs603424	SCD	G	eqtl-a-ENSG00000241769	ENSG00000241769	0.0277645	0.0675196	5164
rs174546	FADS1	C	eqtl-a-ENSG00000142188	ENSG00000142188	0.0231281	0.0675492	31086
rs3734398	ELOVL2	T	eqtl-a-ENSG00000178202	ENSG00000178202	-0.0219304	0.0675492	31684
rs603424	SCD	G	eqtl-a-ENSG00000242338	ENSG00000242338	0.0277584	0.0675492	21550
rs603424	SCD	G	eqtl-a-ENSG00000123154	ENSG00000123154	-0.0277599	0.0675803	30748
rs174546	FADS1	C	prot-a-2078	N-terminal pro-BNP	0.0472	0.0676083	3301
rs174546	FADS1	C	prot-a-2635	Scavenger receptor class A member 3	0.0472	0.0676083	3301
rs174546	FADS1	C	prot-a-500	Corneodesmosin	0.0471	0.0676083	3301
rs174546	FADS1	C	ubm-a-1462	NET100 0306	0.0303	0.0676083	7916
rs174546	FADS1	C	ubm-a-171	IDP SWI T2star right putamen	-0.0299	0.0676083	7916
rs174546	FADS1	C	ubm-a-1822	NET100 0666	-0.0301	0.0676083	7916
rs174546	FADS1	C	ubm-a-2862	a2009s rh G cingul-Post-ventral area	-0.0262	0.0676083	7916
rs174546	FADS1	C	ubm-a-2991	a2009s lh G temp sup-G T transv thickness	0.0285	0.0676083	7916
rs174546	FADS1	C	ubm-a-3131	a2009s rh S postcentral thickness	0.0267	0.0676083	7916
rs174546	FADS1	C	ubm-a-817	IDP dMRI ProbtrackX OD ar l	-0.0301	0.0676083	7916
rs174546	FADS1	C	ubm-a-902	NODEamps100 0011	-0.0283	0.0676083	7916
rs3734398	ELOVL2	T	prot-a-2160	P2X purinoceptor 6	-0.0456	0.0676083	3301
rs3734398	ELOVL2	T	prot-a-2252	Prefoldin subunit 5	0.0455	0.0676083	3301
rs3734398	ELOVL2	T	prot-a-2567	RING finger protein 150	0.0456	0.0676083	3301
rs3734398	ELOVL2	T	prot-a-775	Aromatic-L-amino-acid decarboxylase	-0.0456	0.0676083	3301
rs3734398	ELOVL2	T	prot-a-943	Endoglin	0.0454	0.0676083	3301
rs3734398	ELOVL2	T	ubm-a-1772	NET100 0616	-0.0289	0.0676083	7916
rs3734398	ELOVL2	T	ubm-a-1884	NET100 0728	0.0287	0.0676083	7916
rs3734398	ELOVL2	T	ubm-a-2054	NET100 0898	0.029	0.0676083	7916
rs603424	SCD	G	prot-a-1590	Integral membrane protein 2B	-0.0579	0.0676083	3301
rs603424	SCD	G	prot-a-2378	Protein arginine N-methyltransferase 3	0.0579	0.0676083	3301
rs603424	SCD	G	prot-a-2617	Protein S100-A2	0.058	0.0676083	3301
rs603424	SCD	G	prot-a-2625	Histone deacetylase complex subunit SAP18	-0.0578	0.0676083	3301
rs603424	SCD	G	ubm-a-1826	NET100 0670	-0.0382	0.0676083	7916
rs603424	SCD	G	ubm-a-2303	NET100 1147	-0.0381	0.0676083	7916
rs174546	FADS1	C	eqtl-a-ENSG00000186854	ENSG00000186854	-0.0231268	0.0676099	19818
rs603424	SCD	G	eqtl-a-ENSG00000186020	ENSG00000186020	0.0277523	0.0676099	30962
rs174546	FADS1	C	eqtl-a-ENSG00000182685	ENSG00000182685	0.0231205	0.0676394	13344
rs174546	FADS1	C	ukb-d-1468_1	Cereal type: Bran cereal (e.g. All Bran, Branflakes)	0.00185764	0.0676472	299898
rs174546	FADS1	C	ukb-d-R93	Diagnoses - main ICD10: R93 Abnormal findings on diagnostic imaging of other body structures	0.000267412	0.0676597	361194
rs174546	FADS1	C	eqtl-a-ENSG00000163319	ENSG00000163319	0.023118	0.067669	31086
rs174546	FADS1	C	eqtl-a-ENSG00000243974	ENSG00000243974	-0.0231205	0.067669	4339
rs3734398	ELOVL2	T	eqtl-a-ENSG00000173614	ENSG00000173614	0.0219184	0.067669	14263
rs174546	FADS1	C	eqtl-a-ENSG00000261766	ENSG00000261766	-0.023118	0.0677002	3831
rs3734398	ELOVL2	T	eqtl-a-ENSG00000127527	ENSG00000127527	-0.0219184	0.0677002	31684
rs603424	SCD	G	eqtl-a-ENSG00000157570	ENSG00000157570	0.0277447	0.0677002	30962
rs603424	SCD	G	ebi-a-GCST004440	Interferon gamma-induced protein 10 levels	0.0634	0.0677096	3685
rs603424	SCD	G	met-a-732	X-14662	0.0161	0.0677205	3977
rs174546	FADS1	C	eqtl-a-ENSG00000048140	ENSG00000048140	0.0231104	0.0677595	31086
rs3734398	ELOVL2	T	eqtl-a-ENSG00000256210	ENSG00000256210	-0.0219148	0.0677595	5502
rs603424	SCD	G	prot-c-4152_58_2	Prekallikrein	-0.09804	0.0677704	997
rs3734398	ELOVL2	T	eqtl-a-ENSG00000116106	ENSG00000116106	0.0219052	0.0678203	31684
rs603424	SCD	G	eqtl-a-ENSG00000223549	ENSG00000223549	0.0277311	0.06785	3831
rs174546	FADS1	C	ieu-b-42	schizophrenia	-0.020802	0.0678703	77096
rs3734398	ELOVL2	T	eqtl-a-ENSG00000089685	ENSG00000089685	0.0219028	0.0678797	31470
rs3734398	ELOVL2	T	met-a-527	X-11521	0.0069	0.0679094	6753
rs603424	SCD	G	eqtl-a-ENSG00000220842	ENSG00000220842	0.0277235	0.067911	5164
rs603424	SCD	G	finn-a-CD2_PRIMARY_LYMPHOID_HEMATOPOIETIC_EXALLC	Primary_lymphoid and hematopoietic malignant neoplasms (ICD C excluded)	-0.1293	0.0679297
rs174546	FADS1	C	eqtl-a-ENSG00000087253	ENSG00000087253	-0.0230965	0.0679407	31300
rs174546	FADS1	C	eqtl-a-ENSG00000116771	ENSG00000116771	-0.0230977	0.0679407	31300
rs174546	FADS1	C	eqtl-a-ENSG00000134243	ENSG00000134243	-0.0230977	0.0679407	31300
rs3734398	ELOVL2	T	eqtl-a-ENSG00000132432	ENSG00000132432	0.0218968	0.0679407	26395
rs3734398	ELOVL2	T	eqtl-a-ENSG00000215375	ENSG00000215375	0.0218956	0.0679407	14263
rs3734398	ELOVL2	T	eqtl-a-ENSG00000149177	ENSG00000149177	0.0218956	0.0679704	26355
rs603424	SCD	G	eqtl-a-ENSG00000152766	ENSG00000152766	-0.0277189	0.0679704	30748
rs603424	SCD	G	eqtl-a-ENSG00000167333	ENSG00000167333	0.0277174	0.0679704	30962
rs174546	FADS1	C	ukb-b-8703	PCT where patients GP was registered: WINDSOR, ASCOT AND MAIDENHEAD PCT	-0.000213772	0.0680002	463010
rs174546	FADS1	C	ukb-b-8938	Main speciality of consultant (recoded): Plastic surgery	0.000796428	0.0680002	461218
rs3734398	ELOVL2	T	ukb-b-12864	Leg pain when walking normally	-0.00713637	0.0680002	32561
rs3734398	ELOVL2	T	ukb-b-13545	Cancer code, self-reported: uterine/endometrial cancer	0.000190481	0.0680002	462933
rs3734398	ELOVL2	T	ukb-b-18788	Cereal bar intake	0.00754019	0.0680002	64944
rs3734398	ELOVL2	T	ukb-b-20218	Operative procedures - secondary OPCS: Z50.3 Skin of finger	0.000318885	0.0680002	463010
rs603424	SCD	G	ukb-b-11709	Diagnoses - secondary ICD10: Z85.4 Personal history of malignant neoplasm of genital organs	0.000380259	0.0680002	463010
rs603424	SCD	G	ukb-b-14342	Sources of admission to hospital (recoded): Usual Place of residence: Living alone	0.000360789	0.0680002	461374
rs603424	SCD	G	ukb-b-713	Operative procedures - secondary OPCS: Q22.1 Bilateral salpingoophorectomy	-0.00062072	0.0680002	463010
rs174546	FADS1	C	eqtl-a-ENSG00000253522	ENSG00000253522	-0.0230927	0.0680017	22111
rs3734398	ELOVL2	T	eqtl-a-ENSG00000181991	ENSG00000181991	0.021892	0.0680017	31684
rs3734398	ELOVL2	T	eqtl-a-ENSG00000250461	ENSG00000250461	-0.0218932	0.0680017	4677
rs174546	FADS1	C	eqtl-a-ENSG00000119147	ENSG00000119147	-0.0230902	0.0680315	31300
rs3734398	ELOVL2	T	eqtl-a-ENSG00000120688	ENSG00000120688	-0.0218932	0.0680315	31684
rs3734398	ELOVL2	T	eqtl-a-ENSG00000226221	ENSG00000226221	-0.021892	0.0680315	17261
rs174546	FADS1	C	ebi-a-GCST90001783	CD25 on IgD+ CD38+ B cell	-0.04949	0.0680597	3656
rs3734398	ELOVL2	T	eqtl-a-ENSG00000171612	ENSG00000171612	0.0218872	0.0680613	31684
rs603424	SCD	G	ebi-a-GCST006091	Freckles	-0.152714	0.0680848	11182
rs174546	FADS1	C	eqtl-a-ENSG00000102053	ENSG00000102053	-0.0230864	0.068091	9188
rs3734398	ELOVL2	T	eqtl-a-ENSG00000168769	ENSG00000168769	0.021886	0.068091	31684
rs603424	SCD	G	eqtl-a-ENSG00000198468	ENSG00000198468	-0.0277068	0.068091	19306
rs603424	SCD	G	eqtl-a-ENSG00000221821	ENSG00000221821	-0.0277068	0.068091	25887
rs3734398	ELOVL2	T	eqtl-a-ENSG00000120370	ENSG00000120370	-0.0218812	0.0681522	31644
rs174546	FADS1	C	eqtl-a-ENSG00000156030	ENSG00000156030	-0.0230788	0.068182	25306
rs603424	SCD	G	eqtl-a-ENSG00000082074	ENSG00000082074	-0.0276992	0.068182	30962
rs603424	SCD	G	eqtl-a-ENSG00000211553	ENSG00000211553	-0.0276977	0.0682119	5164
rs174546	FADS1	C	eqtl-a-ENSG00000109072	ENSG00000109072	0.0230712	0.0682433	28834
rs174546	FADS1	C	eqtl-a-ENSG00000265298	ENSG00000265298	0.0230699	0.0682433	7761
rs174546	FADS1	C	ukb-a-279	Leg fat mass (left)	-0.00368043	0.0682464	331275
rs3734398	ELOVL2	T	ukb-a-19	Exposure to tobacco smoke at home	-0.00180518	0.0682873	305723
rs603424	SCD	G	prot-c-3078_1_2	PlGF	0.102	0.0682905	997
rs603424	SCD	G	eqtl-a-ENSG00000187870	ENSG00000187870	-0.0276855	0.068303	4022
rs3734398	ELOVL2	T	ieu-a-1068	4-choice reaction time	0.0506	0.0683203	2829
rs174546	FADS1	C	eqtl-a-ENSG00000223482	ENSG00000223482	-0.0230648	0.0683329	5502
rs3734398	ELOVL2	T	eqtl-a-ENSG00000207003	ENSG00000207003	-0.0218692	0.0683329	3831
rs603424	SCD	G	eqtl-a-ENSG00000214078	ENSG00000214078	-0.0276825	0.0683329	30962
rs3734398	ELOVL2	T	ukb-a-511	Number of days/week of vigorous physical activity 10+ minutes	0.00889162	0.0683487	321533
rs3734398	ELOVL2	T	eqtl-a-ENSG00000167613	ENSG00000167613	-0.0218656	0.0683644	14263
rs603424	SCD	G	eqtl-a-ENSG00000160305	ENSG00000160305	0.0276779	0.0683644	30748
rs174546	FADS1	C	eqtl-a-ENSG00000170836	ENSG00000170836	0.0230573	0.0683943	31300
rs603424	SCD	G	eqtl-a-ENSG00000158715	ENSG00000158715	0.0276703	0.0684242	30962
rs603424	SCD	G	eqtl-a-ENSG00000163807	ENSG00000163807	0.0276734	0.0684242	23080
rs603424	SCD	G	eqtl-a-ENSG00000183439	ENSG00000183439	-0.0276749	0.0684242	7931
rs174546	FADS1	C	eqtl-a-ENSG00000213281	ENSG00000213281	0.0230522	0.0684558	31300
rs603424	SCD	G	eqtl-a-ENSG00000196937	ENSG00000196937	0.0276673	0.0684558	6083
rs603424	SCD	G	eqtl-a-ENSG00000130429	ENSG00000130429	-0.0276673	0.0684857	30534
rs3734398	ELOVL2	T	eqtl-a-ENSG00000246448	ENSG00000246448	0.0218524	0.0685157	5164
rs603424	SCD	G	eqtl-a-ENSG00000097046	ENSG00000097046	0.0276628	0.0685157	30962
rs174546	FADS1	C	ebi-a-GCST90001956	CD33 on CD33+ HLA DR+	-0.07444	0.0685204	1579
rs174546	FADS1	C	ukb-a-283	Arm fat mass (right)	-0.00455709	0.068582	331226
rs174546	FADS1	C	eqtl-a-ENSG00000259436	ENSG00000259436	0.0230408	0.0686072	5502
rs603424	SCD	G	eqtl-a-ENSG00000159086	ENSG00000159086	0.0276536	0.0686072	24754
rs603424	SCD	G	eqtl-a-ENSG00000233822	ENSG00000233822	-0.0276552	0.0686072	30003
rs603424	SCD	G	finn-a-I9_PAD	Peripheral artery disease	-0.087	0.0686294
rs174546	FADS1	C	eqtl-a-ENSG00000237840	ENSG00000237840	0.023037	0.0686373	5502
rs603424	SCD	G	eqtl-a-ENSG00000217128	ENSG00000217128	-0.0276536	0.0686373	25887
rs3734398	ELOVL2	T	ebi-a-GCST90001888	CD28 on CD39+ secreting CD4 regulatory T cell	0.04998	0.0686594	2920
rs174546	FADS1	C	eqtl-a-ENSG00000164530	ENSG00000164530	-0.023037	0.0686673	31300
rs603424	SCD	G	eqtl-a-ENSG00000146094	ENSG00000146094	-0.0276521	0.0686673	30962
rs3734398	ELOVL2	T	ukb-a-86	Non-cancer illness code self-reported: joint disorder	0.00031046	0.0686831	337159
rs603424	SCD	G	eqtl-a-ENSG00000008869	ENSG00000008869	0.0276445	0.0686974	25673
rs174546	FADS1	C	eqtl-a-ENSG00000162664	ENSG00000162664	-0.023032	0.068729	31300
rs174546	FADS1	C	eqtl-a-ENSG00000215883	ENSG00000215883	-0.0230332	0.068729	31300
rs174546	FADS1	C	eqtl-a-ENSG00000072954	ENSG00000072954	0.0230282	0.0687591	31300
rs3734398	ELOVL2	T	eqtl-a-ENSG00000054116	ENSG00000054116	-0.0218345	0.0687591	31684
rs174546	FADS1	C	eqtl-a-ENSG00000144867	ENSG00000144867	-0.0230256	0.0687892	31300
rs174546	FADS1	C	eqtl-a-ENSG00000025039	ENSG00000025039	0.0230218	0.0688193	31300
rs603424	SCD	G	eqtl-a-ENSG00000116857	ENSG00000116857	-0.0276354	0.0688193	30962
rs174546	FADS1	C	eqtl-a-ENSG00000188177	ENSG00000188177	-0.0230218	0.068851	31300
rs603424	SCD	G	eqtl-a-ENSG00000119723	ENSG00000119723	0.0276293	0.068851	30962
rs603424	SCD	G	eqtl-a-ENSG00000258645	ENSG00000258645	-0.0276324	0.068851	4339
rs174546	FADS1	C	eqtl-a-ENSG00000180667	ENSG00000180667	-0.0230193	0.0688811	26011
rs603424	SCD	G	met-a-406	Taurochenodeoxycholate	-0.0151	0.0688906	5376
rs174546	FADS1	C	eqtl-a-ENSG00000235138	ENSG00000235138	0.023013	0.0689112	4803
rs3734398	ELOVL2	T	eqtl-a-ENSG00000103194	ENSG00000103194	-0.0218237	0.0689112	14263
rs3734398	ELOVL2	T	ukb-d-I63	Diagnoses - main ICD10: I63 Cerebral infarction	-0.0003643	0.068916	361194
rs3734398	ELOVL2	T	eqtl-a-ENSG00000118976	ENSG00000118976	-0.0218201	0.0689414	4339
rs603424	SCD	G	eqtl-a-ENSG00000130513	ENSG00000130513	0.0276172	0.0689731	30748
rs174546	FADS1	C	ukb-b-14070	Medication for cholesterol, blood pressure, diabetes, or take exogenous hormones: Insulin	0.0004733	0.0690001	249710
rs174546	FADS1	C	ukb-b-17962	Operative procedures - secondary OPCS: E13.3 Intranasal antrostomy	0.000206407	0.0690001	463010
rs174546	FADS1	C	ukb-b-2083	Diagnoses - main ICD10: M25.56 Pain in joint (Lower leg)	-0.000235344	0.0690001	463010
rs174546	FADS1	C	ukb-b-6888	Vitamin E	-0.0104955	0.0690001	64979
rs3734398	ELOVL2	T	ukb-b-10783	Illnesses of siblings: None of the above (group 2)	0.00156894	0.0690001	368679
rs3734398	ELOVL2	T	ukb-b-10848	Operative procedures - secondary OPCS: Z80.1 First metatarsal	0.000189203	0.0690001	463010
rs3734398	ELOVL2	T	ukb-b-13184	Types of physical activity in last 4 weeks: Heavy DIY (eg: weeding, lawn mowing, carpentry, digging)	0.00184979	0.0690001	460376
rs3734398	ELOVL2	T	ukb-b-2963	Treatment/medication code: propranolol	0.000309443	0.0690001	462933
rs3734398	ELOVL2	T	ukb-b-5090	Astigmatism angle (left)	0.00815999	0.0690001	99071
rs603424	SCD	G	ukb-b-3005	Operation code: arthroscopy nos	-0.000727243	0.0690001	462933
rs3734398	ELOVL2	T	eqtl-a-ENSG00000110169	ENSG00000110169	-0.0218153	0.0690033	31050
rs3734398	ELOVL2	T	eqtl-a-ENSG00000253251	ENSG00000253251	0.0218141	0.0690033	22495
rs603424	SCD	G	finn-a-CD2_BENIGN_MENINGES	Benign neoplasm of meninges	0.1899	0.0690303
rs603424	SCD	G	eqtl-a-ENSG00000102931	ENSG00000102931	-0.0276142	0.0690335	30962
rs3734398	ELOVL2	T	eqtl-a-ENSG00000231043	ENSG00000231043	0.0218069	0.0690637	8269
rs603424	SCD	G	eqtl-a-ENSG00000139505	ENSG00000139505	-0.0276096	0.0690637	30213
rs603424	SCD	G	eqtl-a-ENSG00000173402	ENSG00000173402	-0.0276096	0.0690637	30962
rs3734398	ELOVL2	T	eqtl-a-ENSG00000224376	ENSG00000224376	-0.0218069	0.0690939	5502
rs3734398	ELOVL2	T	eqtl-a-ENSG00000267364	ENSG00000267364	-0.0218081	0.0690939	5502
rs603424	SCD	G	eqtl-a-ENSG00000163380	ENSG00000163380	0.0276035	0.0690939	28710
rs174546	FADS1	C	eqtl-a-ENSG00000141994	ENSG00000141994	0.022994	0.069156	14263
rs174546	FADS1	C	eqtl-a-ENSG00000168792	ENSG00000168792	0.022994	0.069156	31300
rs3734398	ELOVL2	T	eqtl-a-ENSG00000155158	ENSG00000155158	0.0218009	0.069156	26569
rs174546	FADS1	C	prot-a-1313	Heparin-binding EGF-like growth factor	-0.0469	0.0691831	3301
rs174546	FADS1	C	prot-a-947	Ectonucleotide pyrophosphatase/phosphodiesterase family member 5	-0.047	0.0691831	3301
rs174546	FADS1	C	ubm-a-1187	NET100 0031	-0.0301	0.0691831	7916
rs174546	FADS1	C	ubm-a-1290	NET100 0134	-0.0301	0.0691831	7916
rs174546	FADS1	C	ubm-a-1341	NET100 0185	-0.0303	0.0691831	7916
rs174546	FADS1	C	ubm-a-141	IDP T1 FAST ROIs L cerebellum VI	-0.0233	0.0691831	7916
rs174546	FADS1	C	ubm-a-1911	NET100 0755	-0.03	0.0691831	7916
rs174546	FADS1	C	ubm-a-2292	NET100 1136	-0.0299	0.0691831	7916
rs174546	FADS1	C	ubm-a-359	IDP dMRI TBSS L1 Posterior limb of internal capsule L	0.0285	0.0691831	7916
rs3734398	ELOVL2	T	prot-a-1005	Coagulation factor Xa	0.0453	0.0691831	3301
rs3734398	ELOVL2	T	prot-a-176	Ecto-ADP-ribosyltransferase 4	0.0453	0.0691831	3301
rs3734398	ELOVL2	T	prot-a-2649	Secretagogin	0.0452	0.0691831	3301
rs3734398	ELOVL2	T	prot-a-826	Disks large homolog 3	-0.0454	0.0691831	3301
rs3734398	ELOVL2	T	ubm-a-1704	NET100 0548	0.0287	0.0691831	7916
rs3734398	ELOVL2	T	ubm-a-2089	NET100 0933	0.0288	0.0691831	7916
rs3734398	ELOVL2	T	ubm-a-2448	NET100 1292	-0.0287	0.0691831	7916
rs3734398	ELOVL2	T	ubm-a-2951	DKTatlas lh rostralmiddlefrontal thickness	-0.025	0.0691831	7916
rs3734398	ELOVL2	T	ubm-a-918	NODEamps100 0027	-0.0274	0.0691831	7916
rs603424	SCD	G	prot-a-1357	Non-histone chromosomal protein HMG-14	-0.0576	0.0691831	3301
rs603424	SCD	G	prot-a-1381	17-beta-hydroxysteroid dehydrogenase 14	0.0578	0.0691831	3301
rs603424	SCD	G	prot-a-2056	NACHT, LRR and PYD domains-containing protein 1	0.0576	0.0691831	3301
rs603424	SCD	G	prot-a-2451	Pentraxin-related protein PTX3	-0.0575	0.0691831	3301
rs603424	SCD	G	prot-a-2498	E3 ubiquitin-protein ligase RBBP6	-0.0577	0.0691831	3301
rs603424	SCD	G	prot-a-2769	SLIT and NTRK-like protein 5	0.0576	0.0691831	3301
rs603424	SCD	G	prot-a-658	Corticoliberin	-0.0576	0.0691831	3301
rs603424	SCD	G	ubm-a-1552	NET100 0396	0.0376	0.0691831	7916
rs603424	SCD	G	ubm-a-1569	NET100 0413	-0.0382	0.0691831	7916
rs603424	SCD	G	ubm-a-1991	NET100 0835	0.038	0.0691831	7916
rs603424	SCD	G	ubm-a-352	IDP dMRI TBSS L1 Superior cerebellar peduncle R	-0.0298	0.0691831	7916
rs603424	SCD	G	ubm-a-398	IDP dMRI TBSS L2 Inferior cerebellar peduncle R	-0.0369	0.0691831	7916
rs603424	SCD	G	ubm-a-608	IDP dMRI TBSS ISOVF Posterior thalamic radiation R	-0.037	0.0691831	7916
rs603424	SCD	G	eqtl-a-ENSG00000229456	ENSG00000229456	-0.0275944	0.0692166	6598
rs174546	FADS1	C	eqtl-a-ENSG00000251580	ENSG00000251580	0.0229852	0.0692484	5164
rs3734398	ELOVL2	T	eqtl-a-ENSG00000007968	ENSG00000007968	0.0217925	0.0692484	31684
rs3734398	ELOVL2	T	eqtl-a-ENSG00000152700	ENSG00000152700	-0.0217961	0.0692484	31684
rs603424	SCD	G	eqtl-a-ENSG00000207003	ENSG00000207003	-0.0275944	0.0692484	3831
rs174546	FADS1	C	met-a-579	Lathosterol	0.0082	0.0692708	5107
rs3734398	ELOVL2	T	eqtl-a-ENSG00000135940	ENSG00000135940	-0.0217925	0.0692787	14263
rs603424	SCD	G	eqtl-a-ENSG00000078674	ENSG00000078674	-0.0275884	0.0692787	30922
rs603424	SCD	G	eqtl-a-ENSG00000133624	ENSG00000133624	0.0275853	0.0692787	24924
rs3734398	ELOVL2	T	ebi-a-GCST90001889	CD28 on activated & secreting CD4 regulatory T cell	0.04928	0.0692899	2920
rs603424	SCD	G	eqtl-a-ENSG00000070731	ENSG00000070731	-0.0275884	0.0693091	30962
rs603424	SCD	G	ieu-a-1082	Thyroid cancer	0.158879	0.0693107	1187
rs174546	FADS1	C	eqtl-a-ENSG00000198964	ENSG00000198964	0.0229776	0.0693394	31300
rs174546	FADS1	C	ukb-a-353	Knee pain for 3+ months	0.00415724	0.0693442	70992
rs603424	SCD	G	eqtl-a-ENSG00000138303	ENSG00000138303	0.0275777	0.0693697	30962
rs174546	FADS1	C	eqtl-a-ENSG00000170265	ENSG00000170265	0.022975	0.0694017	30511
rs3734398	ELOVL2	T	eqtl-a-ENSG00000228327	ENSG00000228327	0.0217817	0.0694017	5502
rs174546	FADS1	C	eqtl-a-ENSG00000141378	ENSG00000141378	-0.0229687	0.0694928	31086
rs3734398	ELOVL2	T	eqtl-a-ENSG00000166263	ENSG00000166263	0.0217745	0.0694928	31470
rs174546	FADS1	C	eqtl-a-ENSG00000170684	ENSG00000170684	0.0229649	0.0695232	31300
rs3734398	ELOVL2	T	eqtl-a-ENSG00000110237	ENSG00000110237	-0.0217721	0.0695553	31684
rs3734398	ELOVL2	T	eqtl-a-ENSG00000166710	ENSG00000166710	-0.0217733	0.0695553	31470
rs603424	SCD	G	eqtl-a-ENSG00000101017	ENSG00000101017	-0.027561	0.0695553	30962
rs603424	SCD	G	eqtl-a-ENSG00000165898	ENSG00000165898	0.0275595	0.0695553	30748
rs174546	FADS1	C	eqtl-a-ENSG00000167553	ENSG00000167553	-0.0229624	0.0695857	20737
rs603424	SCD	G	eqtl-a-ENSG00000115504	ENSG00000115504	0.027555	0.0695857	30962
rs603424	SCD	G	eqtl-a-ENSG00000256673	ENSG00000256673	-0.0275595	0.0695857	5164
rs174546	FADS1	C	prot-c-4541_49_2	CDON	-0.08514	0.0696001	996
rs3734398	ELOVL2	T	eqtl-a-ENSG00000156675	ENSG00000156675	-0.0217673	0.0696161	31470
rs603424	SCD	G	ebi-a-GCST90001621	Natural Killer T Absolute Count	0.04725	0.0696194	3653
rs174546	FADS1	C	eqtl-a-ENSG00000128908	ENSG00000128908	0.0229523	0.0696466	25812
rs174546	FADS1	C	eqtl-a-ENSG00000144736	ENSG00000144736	0.0229535	0.0696466	31086
rs3734398	ELOVL2	T	eqtl-a-ENSG00000006704	ENSG00000006704	0.0217637	0.0696466	14263
rs3734398	ELOVL2	T	eqtl-a-ENSG00000187554	ENSG00000187554	0.0217625	0.0696466	31684
rs603424	SCD	G	eqtl-a-ENSG00000185880	ENSG00000185880	-0.027555	0.0696466	30534
rs603424	SCD	G	eqtl-a-ENSG00000211787	ENSG00000211787	0.0275504	0.0696466	5164
rs174546	FADS1	C	prot-c-3414_40_2	BMX	-0.08747	0.0696707	996
rs3734398	ELOVL2	T	eqtl-a-ENSG00000141971	ENSG00000141971	-0.0217613	0.0696771	25476
rs174546	FADS1	C	eqtl-a-ENSG00000101213	ENSG00000101213	0.0229485	0.0697092	31086
rs3734398	ELOVL2	T	eqtl-a-ENSG00000170004	ENSG00000170004	-0.0217589	0.0697092	31470
rs603424	SCD	G	prot-c-3795_6_2	ADAM 9	0.1011	0.0697397	997
rs174546	FADS1	C	eqtl-a-ENSG00000260655	ENSG00000260655	0.0229447	0.0697702	5502
rs603424	SCD	G	eqtl-a-ENSG00000162244	ENSG00000162244	0.0275383	0.0697702	23080
rs603424	SCD	G	eqtl-a-ENSG00000163577	ENSG00000163577	0.0275398	0.0697702	30748
rs603424	SCD	G	met-b-200	CD4mem:%Th1* (1)	-0.0481253	0.0697766	452
rs174546	FADS1	C	eqtl-a-ENSG00000246448	ENSG00000246448	0.0229396	0.0698007	5164
rs603424	SCD	G	eqtl-a-ENSG00000059769	ENSG00000059769	-0.0275383	0.0698007	30962
rs603424	SCD	G	eqtl-a-ENSG00000101460	ENSG00000101460	-0.0275383	0.0698007	30748
rs3734398	ELOVL2	T	eqtl-a-ENSG00000174996	ENSG00000174996	-0.0217493	0.0698313	31684
rs603424	SCD	G	eqtl-a-ENSG00000116990	ENSG00000116990	-0.0275367	0.0698313	25673
rs174546	FADS1	C	ukb-d-K11_BARRET	Barret oesophagus	-0.00031498	0.0698441	361194
rs603424	SCD	G	eqtl-a-ENSG00000112078	ENSG00000112078	0.0275307	0.0698634	30962
rs603424	SCD	G	eqtl-a-ENSG00000148516	ENSG00000148516	0.0275291	0.0698634	30213
rs603424	SCD	G	ebi-a-GCST005540	Sarcoidosis (Lofgren's syndrome)	0.241308	0.0698908	2370
rs174546	FADS1	C	eqtl-a-ENSG00000257275	ENSG00000257275	0.0229346	0.069894	5502
rs174546	FADS1	C	eqtl-a-ENSG00000180771	ENSG00000180771	-0.0229333	0.0699246	26225
rs3734398	ELOVL2	T	eqtl-a-ENSG00000228427	ENSG00000228427	0.0217397	0.0699246	5502
rs3734398	ELOVL2	T	eqtl-a-ENSG00000144407	ENSG00000144407	-0.0217385	0.0699858	30765
rs174546	FADS1	C	ukb-b-10362	Diagnoses - main ICD10: K80.0 Calculus of gallbladder with acute cholecystitis	-0.00019286	0.0700003	463010
rs174546	FADS1	C	ukb-b-16636	PCT responsible for patient data: SANDWELL PCT	0.000214923	0.0700003	463010
rs174546	FADS1	C	ukb-b-1867	Attendance/disability/mobility allowance: Blue badge	0.000739071	0.0700003	459354
rs174546	FADS1	C	ukb-b-5476	Methods of discharge from hospital (recoded): Discharged on clinical advice/consent	0.00187517	0.0700003	462959
rs3734398	ELOVL2	T	ebi-a-GCST006097	Moderate to vigorous physical activity levels	0.00404124	0.0700003	377234
rs3734398	ELOVL2	T	ukb-b-13065	Destinations on discharge from hospital (recoded): Usual Place of residence: Living with relatives	-0.000601138	0.0700003	460758
rs3734398	ELOVL2	T	ukb-b-2875	Diagnoses - main ICD10: M16.1 Other primary coxarthrosis	0.000299075	0.0700003	463010
rs603424	SCD	G	ukb-b-13556	Red wine intake	0.0154211	0.0700003	64949
rs603424	SCD	G	ukb-b-6218	Mango intake	-0.003282	0.0700003	64949
rs603424	SCD	G	ukb-b-8988	Diagnoses - main ICD10: K80.1 Calculus of gallbladder with other cholecystitis	0.000454718	0.0700003	463010
rs603424	SCD	G	finn-a-M13_ARTHROSIS_OTH	Other arthrosis	-0.0677	0.07001
rs603424	SCD	G	eqtl-a-ENSG00000161999	ENSG00000161999	-0.0275185	0.0700164	20399
rs603424	SCD	G	eqtl-a-ENSG00000166667	ENSG00000166667	0.027514	0.0700164	5575
rs3734398	ELOVL2	T	eqtl-a-ENSG00000246084	ENSG00000246084	0.0217313	0.0700487	10736
rs603424	SCD	G	eqtl-a-ENSG00000100234	ENSG00000100234	0.0275124	0.0700487	30748
rs603424	SCD	G	eqtl-a-ENSG00000086827	ENSG00000086827	0.0275094	0.0700793	30748
rs603424	SCD	G	eqtl-a-ENSG00000180353	ENSG00000180353	-0.0275094	0.0700793	30962
rs174546	FADS1	C	prot-c-5265_12_3	GRB2-related adapter protein 2	0.08641	0.0701003	996
rs174546	FADS1	C	ebi-a-GCST90001957	CD33 on CD33+ HLA DR+ CD14-	-0.0741	0.07011	1578
rs174546	FADS1	C	eqtl-a-ENSG00000133624	ENSG00000133624	-0.0229181	0.07011	25262
rs174546	FADS1	C	eqtl-a-ENSG00000242876	ENSG00000242876	-0.0229194	0.07011	3831
rs3734398	ELOVL2	T	eqtl-a-ENSG00000152433	ENSG00000152433	-0.0217277	0.07011	31684
rs603424	SCD	G	eqtl-a-ENSG00000105928	ENSG00000105928	-0.0275094	0.07011	30962
rs174546	FADS1	C	eqtl-a-ENSG00000001461	ENSG00000001461	-0.0229156	0.0701407	31300
rs174546	FADS1	C	eqtl-a-ENSG00000183605	ENSG00000183605	-0.0229156	0.0701407	31300
rs174546	FADS1	C	eqtl-a-ENSG00000213079	ENSG00000213079	0.0229131	0.0701407	25266
rs603424	SCD	G	eqtl-a-ENSG00000114126	ENSG00000114126	0.0275033	0.0701407	30748
rs603424	SCD	G	eqtl-a-ENSG00000143450	ENSG00000143450	-0.0275048	0.0701407	13925
rs174546	FADS1	C	ieu-a-32	Ulcerative colitis	-0.0402971	0.0701504	27432
rs603424	SCD	G	prot-c-3366_51_2	ECM1	-0.1007	0.0701504	997
rs174546	FADS1	C	eqtl-a-ENSG00000228436	ENSG00000228436	-0.0229118	0.0701714	4530
rs3734398	ELOVL2	T	ukb-d-AB1_OTHER_BACTERIAL	Other bacterial diseases	-0.00031674	0.0702069	361194
rs603424	SCD	G	met-a-543	X-11793--oxidized bilirubin*	-0.0089	0.0702199	7166
rs174546	FADS1	C	eqtl-a-ENSG00000158865	ENSG00000158865	-0.0229029	0.0702959	31086
rs174546	FADS1	C	eqtl-a-ENSG00000260464	ENSG00000260464	-0.0229029	0.0702959	5164
rs603424	SCD	G	eqtl-a-ENSG00000180574	ENSG00000180574	0.0274866	0.0702959	7931
rs174546	FADS1	C	ukb-d-20502	Ever had period extreme irritability	-0.00344905	0.0703105	114422
rs603424	SCD	G	eqtl-a-ENSG00000197780	ENSG00000197780	-0.0274851	0.0703267	13925
rs174546	FADS1	C	eqtl-a-ENSG00000103150	ENSG00000103150	0.0228953	0.0703574	31300
rs174546	FADS1	C	eqtl-a-ENSG00000258439	ENSG00000258439	-0.0228979	0.0703574	4360
rs3734398	ELOVL2	T	eqtl-a-ENSG00000185156	ENSG00000185156	0.0217073	0.0703574	26196
rs603424	SCD	G	eqtl-a-ENSG00000250412	ENSG00000250412	0.0274821	0.0703574	4339
rs603424	SCD	G	finn-a-CD2_BENIGN_EAR_RESP	Benign neoplasm of middle ear and respiratory system	-0.2156	0.0703607
rs3734398	ELOVL2	T	eqtl-a-ENSG00000154099	ENSG00000154099	0.0217061	0.0703882	7444
rs603424	SCD	G	eqtl-a-ENSG00000092199	ENSG00000092199	-0.0274806	0.0703882	25673
rs3734398	ELOVL2	T	eqtl-a-ENSG00000164896	ENSG00000164896	0.0217013	0.0704206	31684
rs3734398	ELOVL2	T	eqtl-a-ENSG00000225131	ENSG00000225131	0.0217025	0.0704206	4677
rs3734398	ELOVL2	T	eqtl-a-ENSG00000256604	ENSG00000256604	0.0217025	0.0704206	22709
rs603424	SCD	G	eqtl-a-ENSG00000266075	ENSG00000266075	0.0274745	0.0704206	3831
rs174546	FADS1	C	prot-c-3738_54_1	CSF-1	0.08621	0.0704904	996
rs174546	FADS1	C	eqtl-a-ENSG00000137200	ENSG00000137200	0.0228827	0.0705131	20737
rs3734398	ELOVL2	T	eqtl-a-ENSG00000120458	ENSG00000120458	-0.0216989	0.0705131	24727
rs603424	SCD	G	eqtl-a-ENSG00000161911	ENSG00000161911	0.0274654	0.0705131	30962
rs603424	SCD	G	ukb-d-M13_ARTHROSIS	#Arthrosis	-0.00142819	0.0705684	361194
rs603424	SCD	G	finn-a-CD2_BENIGN_EAR_RESP_EXALLC	Benign neoplasm of middle ear and respiratory system (ICD C excluded)	-0.216	0.0705797
rs174546	FADS1	C	eqtl-a-ENSG00000163687	ENSG00000163687	0.0228738	0.0706057	14263
rs174546	FADS1	C	eqtl-a-ENSG00000005379	ENSG00000005379	0.0228726	0.0706383	31086
rs603424	SCD	G	ukb-d-22641_irnt	Period spent working mix of day and night shifts	0.0414835	0.0706415	6708
rs603424	SCD	G	eqtl-a-ENSG00000136848	ENSG00000136848	-0.0274532	0.0706692	30962
rs603424	SCD	G	eqtl-a-ENSG00000222894	ENSG00000222894	-0.0274532	0.0706692	4339
rs603424	SCD	G	eqtl-a-ENSG00000244701	ENSG00000244701	0.0274456	0.0707001	5164
rs174546	FADS1	C	eqtl-a-ENSG00000102471	ENSG00000102471	-0.0228637	0.070762	31300
rs174546	FADS1	C	eqtl-a-ENSG00000249348	ENSG00000249348	0.0228637	0.070762	5164
rs603424	SCD	G	ebi-a-GCST90002003	CCR2 on CD14- CD16-	-0.0461	0.0707897	3629
rs603424	SCD	G	eqtl-a-ENSG00000269794	ENSG00000269794	-0.0274411	0.0707929	3831
rs174546	FADS1	C	prot-a-1594	Inositol 1,4,5-trisphosphate receptor-interacting protein-like 1	0.0467	0.0707946	3301
rs174546	FADS1	C	prot-a-1724	Leptin receptor	-0.0466	0.0707946	3301
rs174546	FADS1	C	prot-a-1947	Mesothelin	0.0466	0.0707946	3301
rs174546	FADS1	C	prot-a-2390	Trypsin-1	-0.0467	0.0707946	3301
rs174546	FADS1	C	prot-a-2695	Antithrombin-III	0.0468	0.0707946	3301
rs174546	FADS1	C	prot-a-2965	Transforming growth factor beta-3	-0.0467	0.0707946	3301
rs174546	FADS1	C	prot-a-3200	Selenoprotein S	0.0467	0.0707946	3301
rs174546	FADS1	C	prot-a-518	Complement factor B	-0.0468	0.0707946	3301
rs3734398	ELOVL2	T	prot-a-1765	Lactoperoxidase	0.045	0.0707946	3301
rs3734398	ELOVL2	T	prot-a-1909	Membrane magnesium transporter 1	0.0451	0.0707946	3301
rs3734398	ELOVL2	T	prot-a-2057	NACHT, LRR and PYD domains-containing protein 4	-0.0451	0.0707946	3301
rs3734398	ELOVL2	T	prot-a-2524	Resistin	-0.0449	0.0707946	3301
rs3734398	ELOVL2	T	prot-a-2686	Protein SERAC1	0.0451	0.0707946	3301
rs3734398	ELOVL2	T	prot-a-2733	Signal-regulatory protein beta-1	0.0451	0.0707946	3301
rs3734398	ELOVL2	T	ubm-a-3144	netmat ICA 09Aug2017 004	0.029	0.0707946	7916
rs3734398	ELOVL2	T	ubm-a-680	IDP dMRI ProbtrackX MD unc l	0.024	0.0707946	7916
rs603424	SCD	G	prot-a-1608	Potassium voltage-gated channel subfamily A member 10	0.0575	0.0707946	3301
rs603424	SCD	G	prot-a-1879	Protein MENT	-0.0575	0.0707946	3301
rs603424	SCD	G	prot-a-2204	Protocadherin beta-2	-0.0572	0.0707946	3301
rs603424	SCD	G	prot-a-2300	Pleckstrin homology domain-containing family A member 7	0.0572	0.0707946	3301
rs603424	SCD	G	prot-a-2834	SPRY domain-containing SOCS box protein 1	-0.0572	0.0707946	3301
rs603424	SCD	G	prot-a-535	Coiled-coil-helix-coiled-coil-helix domain-containing protein 2	-0.0574	0.0707946	3301
rs603424	SCD	G	ubm-a-1356	NET100 0200	0.0379	0.0707946	7916
rs603424	SCD	G	ubm-a-1450	NET100 0294	-0.0374	0.0707946	7916
rs603424	SCD	G	ubm-a-1719	NET100 0563	0.0371	0.0707946	7916
rs603424	SCD	G	ubm-a-1755	NET100 0599	-0.0379	0.0707946	7916
rs603424	SCD	G	ubm-a-1943	NET100 0787	0.0378	0.0707946	7916
rs603424	SCD	G	ubm-a-2024	NET100 0868	0.0376	0.0707946	7916
rs603424	SCD	G	ubm-a-2545	NET100 1389	0.0378	0.0707946	7916
rs603424	SCD	G	ubm-a-746	IDP dMRI ProbtrackX L2 fma	0.0367	0.0707946	7916
rs603424	SCD	G	ukb-d-4067	Facial pains for 3+ months	0.0210562	0.0708109	6510
rs174546	FADS1	C	eqtl-a-ENSG00000204377	ENSG00000204377	0.0228574	0.0708239	5164
rs3734398	ELOVL2	T	eqtl-a-ENSG00000136051	ENSG00000136051	0.0216713	0.0708239	31684
rs174546	FADS1	C	eqtl-a-ENSG00000235888	ENSG00000235888	-0.0228574	0.0708565	4868
rs3734398	ELOVL2	T	eqtl-a-ENSG00000188112	ENSG00000188112	-0.0216713	0.0708565	21162
rs174546	FADS1	C	eqtl-a-ENSG00000198001	ENSG00000198001	-0.0228549	0.0708876	31300
rs603424	SCD	G	eqtl-a-ENSG00000186105	ENSG00000186105	-0.027432	0.0708876	13291
rs174546	FADS1	C	eqtl-a-ENSG00000158691	ENSG00000158691	0.0228511	0.0709186	31300
rs3734398	ELOVL2	T	eqtl-a-ENSG00000239789	ENSG00000239789	0.0216642	0.0709186	31684
rs603424	SCD	G	eqtl-a-ENSG00000260114	ENSG00000260114	0.0274198	0.0709807	5164
rs174546	FADS1	C	ukb-b-14145	Celery intake	-0.0072134	0.0710003	64949
rs174546	FADS1	C	ukb-b-16573	Operative procedures - main OPCS: U21.2 Computed tomography NEC	-0.000387325	0.0710003	463010
rs174546	FADS1	C	ukb-b-19498	Bran cereal intake	0.00567015	0.0710003	64949
rs174546	FADS1	C	ukb-b-6181	Watercress intake	-0.00485015	0.0710003	64949
rs3734398	ELOVL2	T	ukb-b-8764	Types of physical activity in last 4 weeks: Other exercises (eg: swimming, cycling, keep fit, bowling)	0.00189728	0.0710003	460376
rs3734398	ELOVL2	T	ukb-b-8765	Other grain intake	-0.0012703	0.0710003	64949
rs3734398	ELOVL2	T	ukb-b-8838	PCT responsible for patient data: CENTRAL AND EASTERN CHESHIRE PCT	0.000270939	0.0710003	463010
rs603424	SCD	G	ukb-b-13184	Types of physical activity in last 4 weeks: Heavy DIY (eg: weeding, lawn mowing, carpentry, digging)	-0.00239069	0.0710003	460376
rs603424	SCD	G	ukb-b-13538	6mm weak meridian (left)	-0.0108634	0.0710003	83410
rs603424	SCD	G	ukb-b-19550	Vitamin and/or mineral supplement use: Calcium	-0.0030015	0.0710003	64949
rs603424	SCD	G	ukb-b-929	Frequency of tiredness / lethargy in last 2 weeks	-0.00414574	0.0710003	449019
rs174546	FADS1	C	eqtl-a-ENSG00000162437	ENSG00000162437	0.0228422	0.0710117	31300
rs3734398	ELOVL2	T	eqtl-a-ENSG00000203588	ENSG00000203588	-0.0216558	0.0710428	3831
rs603424	SCD	G	eqtl-a-ENSG00000130402	ENSG00000130402	-0.0274183	0.0710428	30962
rs603424	SCD	G	eqtl-a-ENSG00000225399	ENSG00000225399	0.0274137	0.0710428	23635
rs603424	SCD	G	finn-a-F5_DEMINOTH	Dementia in other diseases classified elsewhere	0.2516	0.0710608
rs3734398	ELOVL2	T	eqtl-a-ENSG00000198015	ENSG00000198015	0.021651	0.0710739	31430
rs603424	SCD	G	eqtl-a-ENSG00000104725	ENSG00000104725	0.0274122	0.0710739	30962
rs174546	FADS1	C	eqtl-a-ENSG00000148985	ENSG00000148985	-0.0228359	0.0711066	31300
rs174546	FADS1	C	eqtl-a-ENSG00000103227	ENSG00000103227	-0.0228346	0.0711377	31300
rs3734398	ELOVL2	T	eqtl-a-ENSG00000168237	ENSG00000168237	0.0216462	0.0711377	31684
rs3734398	ELOVL2	T	eqtl-a-ENSG00000164078	ENSG00000164078	-0.0216486	0.0711689	25975
rs3734398	ELOVL2	T	eqtl-a-ENSG00000178053	ENSG00000178053	0.021645	0.0711689	14263
rs3734398	ELOVL2	T	eqtl-a-ENSG00000261794	ENSG00000261794	0.021645	0.0711689	4994
rs174546	FADS1	C	met-a-695	X-13553	-0.0058	0.0711803	3007
rs3734398	ELOVL2	T	ukb-d-S72	Diagnoses - main ICD10: S72 Fracture of femur	-0.000307822	0.071182	361194
rs3734398	ELOVL2	T	ukb-a-367	Happiness	-0.0054322	0.0712262	110935
rs3734398	ELOVL2	T	eqtl-a-ENSG00000135249	ENSG00000135249	-0.0216426	0.0712312	31684
rs603424	SCD	G	eqtl-a-ENSG00000090565	ENSG00000090565	0.0273955	0.0712312	30962
rs174546	FADS1	C	ebi-a-GCST90001413	IgD- CD24- B cell %B cell	0.0515	0.0712394	3657
rs3734398	ELOVL2	T	eqtl-a-ENSG00000106330	ENSG00000106330	0.0216378	0.0712623	31470
rs3734398	ELOVL2	T	eqtl-a-ENSG00000231439	ENSG00000231439	0.0216378	0.0712623	16753
rs174546	FADS1	C	eqtl-a-ENSG00000110717	ENSG00000110717	0.0228182	0.0713247	31300
rs174546	FADS1	C	eqtl-a-ENSG00000140859	ENSG00000140859	-0.0228207	0.0713247	31086
rs174546	FADS1	C	eqtl-a-ENSG00000185722	ENSG00000185722	0.0228156	0.0713247	31300
rs3734398	ELOVL2	T	eqtl-a-ENSG00000126351	ENSG00000126351	-0.0216354	0.0713247	31684
rs3734398	ELOVL2	T	eqtl-a-ENSG00000211598	ENSG00000211598	-0.0216354	0.0713247	5502
rs3734398	ELOVL2	T	eqtl-a-ENSG00000213613	ENSG00000213613	0.021633	0.0713247	5502
rs603424	SCD	G	eqtl-a-ENSG00000184117	ENSG00000184117	-0.0273895	0.0713247	30962
rs603424	SCD	G	eqtl-a-ENSG00000263980	ENSG00000263980	0.0273864	0.0713247	3831
rs174546	FADS1	C	eqtl-a-ENSG00000211658	ENSG00000211658	0.0228119	0.0713888	5502
rs3734398	ELOVL2	T	eqtl-a-ENSG00000236209	ENSG00000236209	-0.0216318	0.0713888	4022
rs174546	FADS1	C	eqtl-a-ENSG00000171314	ENSG00000171314	0.0228106	0.07142	11496
rs3734398	ELOVL2	T	eqtl-a-ENSG00000008735	ENSG00000008735	0.0216246	0.07142	31470
rs603424	SCD	G	eqtl-a-ENSG00000132478	ENSG00000132478	0.0273788	0.07142	25459
rs174546	FADS1	C	eqtl-a-ENSG00000230733	ENSG00000230733	0.0228055	0.0714513	10069
rs3734398	ELOVL2	T	eqtl-a-ENSG00000165659	ENSG00000165659	-0.021627	0.0714513	31684
rs603424	SCD	G	eqtl-a-ENSG00000236525	ENSG00000236525	0.0273728	0.0714513	5164
rs603424	SCD	G	eqtl-a-ENSG00000232559	ENSG00000232559	0.0273712	0.0714825	7931
rs603424	SCD	G	eqtl-a-ENSG00000240505	ENSG00000240505	-0.0273758	0.0714825	30962
rs3734398	ELOVL2	T	eqtl-a-ENSG00000088881	ENSG00000088881	-0.021621	0.0715138	26196
rs174546	FADS1	C	eqtl-a-ENSG00000005961	ENSG00000005961	-0.0228005	0.0715451	31086
rs174546	FADS1	C	eqtl-a-ENSG00000170917	ENSG00000170917	-0.0228005	0.0715451	31300
rs174546	FADS1	C	eqtl-a-ENSG00000255122	ENSG00000255122	-0.0228017	0.0715451	4339
rs3734398	ELOVL2	T	eqtl-a-ENSG00000174579	ENSG00000174579	-0.0216186	0.0715451	26196
rs174546	FADS1	C	eqtl-a-ENSG00000011485	ENSG00000011485	0.0227954	0.0715764	31300
rs174546	FADS1	C	eqtl-a-ENSG00000226180	ENSG00000226180	0.0227967	0.0715764	5502
rs3734398	ELOVL2	T	eqtl-a-ENSG00000204277	ENSG00000204277	0.0216126	0.0715764	15735
rs3734398	ELOVL2	T	eqtl-a-ENSG00000260948	ENSG00000260948	0.021615	0.0715764	5502
rs174546	FADS1	C	eqtl-a-ENSG00000008853	ENSG00000008853	0.0227954	0.0716077	31086
rs174546	FADS1	C	eqtl-a-ENSG00000237821	ENSG00000237821	-0.0227967	0.0716077	4868
rs3734398	ELOVL2	T	eqtl-a-ENSG00000250412	ENSG00000250412	-0.0216114	0.0716391	4677
rs603424	SCD	G	eqtl-a-ENSG00000196114	ENSG00000196114	-0.0273576	0.0716391	4339
rs3734398	ELOVL2	T	met-a-509	X-11423--O-sulfo-L-tyrosine	0.0031	0.0716407	7318
rs174546	FADS1	C	eqtl-a-ENSG00000091490	ENSG00000091490	0.0227903	0.0716721	31300
rs174546	FADS1	C	eqtl-a-ENSG00000238086	ENSG00000238086	-0.0227903	0.0716721	4360
rs3734398	ELOVL2	T	eqtl-a-ENSG00000237188	ENSG00000237188	0.0216054	0.0716721	8269
rs603424	SCD	G	eqtl-a-ENSG00000137074	ENSG00000137074	-0.0273576	0.0716721	25887
rs603424	SCD	G	eqtl-a-ENSG00000175220	ENSG00000175220	-0.0273561	0.0716721	29999
rs603424	SCD	G	eqtl-a-ENSG00000197724	ENSG00000197724	0.027353	0.0716721	30962
rs174546	FADS1	C	eqtl-a-ENSG00000166233	ENSG00000166233	0.0227866	0.0717034	25812
rs174546	FADS1	C	eqtl-a-ENSG00000166598	ENSG00000166598	-0.0227891	0.0717034	14263
rs174546	FADS1	C	eqtl-a-ENSG00000170469	ENSG00000170469	-0.0227866	0.0717348	30872
rs174546	FADS1	C	eqtl-a-ENSG00000222005	ENSG00000222005	-0.0227853	0.0717348	20778
rs603424	SCD	G	eqtl-a-ENSG00000244124	ENSG00000244124	0.0273469	0.0717348	3831
rs3734398	ELOVL2	T	ebi-a-GCST90001749	CD20 on IgD+ CD38- naive B cell	0.0629	0.0717794	1834
rs3734398	ELOVL2	T	eqtl-a-ENSG00000142657	ENSG00000142657	-0.0215982	0.0717976	14263
rs174546	FADS1	C	ebi-a-GCST004940	Alanine transaminase levels	0.01	0.0718489	9731
rs3734398	ELOVL2	T	eqtl-a-ENSG00000129245	ENSG00000129245	-0.0215946	0.0718605	31470
rs3734398	ELOVL2	T	eqtl-a-ENSG00000224401	ENSG00000224401	0.0215922	0.0718605	3831
rs3734398	ELOVL2	T	eqtl-a-ENSG00000251819	ENSG00000251819	-0.0215946	0.0718605	5164
rs3734398	ELOVL2	T	met-c-955	Phospholipids in very small VLDL	-0.018731	0.0718936	19272
rs603424	SCD	G	met-a-651	Stachydrine	-0.029	0.0719002	2779
rs603424	SCD	G	ebi-a-GCST004624	Sum eosinophil basophil counts	-0.00851874	0.0719499	171771
rs3734398	ELOVL2	T	eqtl-a-ENSG00000020181	ENSG00000020181	0.021585	0.0719548	31684
rs3734398	ELOVL2	T	eqtl-a-ENSG00000140400	ENSG00000140400	0.021585	0.0719548	31470
rs603424	SCD	G	eqtl-a-ENSG00000104375	ENSG00000104375	-0.0273287	0.0719548	30962
rs603424	SCD	G	eqtl-a-ENSG00000167920	ENSG00000167920	-0.0273302	0.0719548	30962
rs603424	SCD	G	eqtl-a-ENSG00000259577	ENSG00000259577	0.0273272	0.0719548	5164
rs174546	FADS1	C	eqtl-a-ENSG00000187239	ENSG00000187239	0.0227638	0.0719863	31300
rs603424	SCD	G	eqtl-a-ENSG00000183666	ENSG00000183666	0.0273211	0.0719863	8850
rs603424	SCD	G	eqtl-a-ENSG00000198711	ENSG00000198711	0.0273226	0.0719863	8906
rs603424	SCD	G	eqtl-a-ENSG00000242539	ENSG00000242539	0.0273211	0.0719863	5164
rs174546	FADS1	C	ebi-a-GCST90001561	CD45RA+ CD8+ T cell %CD8+ T cell	-0.04446	0.0719896	3427
rs174546	FADS1	C	ukb-b-10807	Illnesses of mother: Severe depression	-0.00102752	0.0719996	423217
rs174546	FADS1	C	ukb-b-13624	PCT where patients GP was registered: SANDWELL PCT	0.000212935	0.0719996	463010
rs174546	FADS1	C	ukb-b-13920	Operative procedures - secondary OPCS: Y81.1 Epidural anaesthetic using lumbar approach	0.000337043	0.0719996	463010
rs174546	FADS1	C	ukb-b-14027	Non-cancer illness code, self-reported: chickenpox	0.000244408	0.0719996	462933
rs3734398	ELOVL2	T	ebi-a-GCST005178	Modified Stumvoll Insulin Sensitivity Index	-0.02	0.0719996	16753
rs3734398	ELOVL2	T	ieu-a-1167	ER+ Breast cancer (GWAS)	0.0209355	0.0719996	22286
rs603424	SCD	G	ukb-b-15625	Number of symbol digit matches made correctly	-0.00987489	0.0719996	113106
rs603424	SCD	G	ukb-b-4193	Diagnoses - secondary ICD10: Z37.0 Single live birth	-0.000792576	0.0719996	463010
rs603424	SCD	G	ukb-b-905	Cauliflower intake	-0.00974791	0.0719996	64949
rs603424	SCD	G	eqtl-a-ENSG00000262652	ENSG00000262652	0.0273211	0.0720195	3831
rs3734398	ELOVL2	T	eqtl-a-ENSG00000228352	ENSG00000228352	-0.0215802	0.072051	3831
rs603424	SCD	G	eqtl-a-ENSG00000138336	ENSG00000138336	0.0273151	0.072051	30962
rs174546	FADS1	C	eqtl-a-ENSG00000241343	ENSG00000241343	-0.0227575	0.0720825	6421
rs603424	SCD	G	eqtl-a-ENSG00000014138	ENSG00000014138	0.0273135	0.0720825	30962
rs603424	SCD	G	eqtl-a-ENSG00000187166	ENSG00000187166	-0.0273166	0.0720825	29629
rs174546	FADS1	C	eqtl-a-ENSG00000142409	ENSG00000142409	0.0227524	0.0721141	31300
rs174546	FADS1	C	eqtl-a-ENSG00000229585	ENSG00000229585	0.0227537	0.0721141	5088
rs603424	SCD	G	eqtl-a-ENSG00000127720	ENSG00000127720	-0.0273135	0.0721141	30043
rs3734398	ELOVL2	T	eqtl-a-ENSG00000170873	ENSG00000170873	0.0215682	0.0721772	31470
rs603424	SCD	G	eqtl-a-ENSG00000155657	ENSG00000155657	0.0273044	0.0721772	30748
rs174546	FADS1	C	eqtl-a-ENSG00000179958	ENSG00000179958	-0.0227473	0.0722088	31300
rs603424	SCD	G	met-c-862	Glycoproteins	0.029971	0.0722237	16507
rs174546	FADS1	C	eqtl-a-ENSG00000171611	ENSG00000171611	-0.0227461	0.0722404	31086
rs174546	FADS1	C	eqtl-a-ENSG00000183496	ENSG00000183496	-0.0227448	0.0722404	31300
rs603424	SCD	G	eqtl-a-ENSG00000164930	ENSG00000164930	0.0272984	0.0722404	30962
rs603424	SCD	G	eqtl-a-ENSG00000198518	ENSG00000198518	-0.0273029	0.0722404	30962
rs174546	FADS1	C	eqtl-a-ENSG00000082781	ENSG00000082781	-0.0227435	0.072272	31260
rs3734398	ELOVL2	T	eqtl-a-ENSG00000173674	ENSG00000173674	0.0215622	0.072272	9188
rs174546	FADS1	C	ukb-d-22616_0	Breathing problems during period of job: No	-0.00114653	0.0723003	91149
rs174546	FADS1	C	eqtl-a-ENSG00000221598	ENSG00000221598	-0.022741	0.0723036	15206
rs3734398	ELOVL2	T	eqtl-a-ENSG00000132259	ENSG00000132259	0.0215574	0.0723036	26395
rs603424	SCD	G	eqtl-a-ENSG00000146376	ENSG00000146376	0.0272908	0.0723036	30962
rs603424	SCD	G	prot-c-4413_3_2	SLPI	0.09494	0.0723203	997
rs174546	FADS1	C	eqtl-a-ENSG00000137331	ENSG00000137331	-0.0227372	0.0723353	14263
rs174546	FADS1	C	eqtl-a-ENSG00000183562	ENSG00000183562	-0.0227372	0.0723353	4994
rs3734398	ELOVL2	T	eqtl-a-ENSG00000244952	ENSG00000244952	0.021555	0.0723353	3831
rs603424	SCD	G	met-a-527	X-11521	-0.0084	0.0723502	6753
rs3734398	ELOVL2	T	eqtl-a-ENSG00000108448	ENSG00000108448	0.021555	0.0723669	11496
rs3734398	ELOVL2	T	eqtl-a-ENSG00000116922	ENSG00000116922	0.0215538	0.0723669	31470
rs3734398	ELOVL2	T	eqtl-a-ENSG00000151611	ENSG00000151611	0.0215538	0.0723669	31684
rs603424	SCD	G	eqtl-a-ENSG00000078177	ENSG00000078177	0.0272862	0.0723669	30922
rs603424	SCD	G	eqtl-a-ENSG00000101255	ENSG00000101255	-0.0272877	0.0723669	30962
rs603424	SCD	G	ebi-a-GCST90001707	BAFF-R on IgD+ CD38- unswitched memory B cell	0.06502	0.0724202	1837
rs174546	FADS1	C	eqtl-a-ENSG00000136802	ENSG00000136802	0.0227271	0.0724303	31300
rs174546	FADS1	C	prot-a-1045	Pseudokinase FAM20A	0.0465	0.0724436	3301
rs174546	FADS1	C	prot-a-1432	Interferon gamma receptor 2	-0.0464	0.0724436	3301
rs174546	FADS1	C	prot-a-1695	Laminin	-0.0464	0.0724436	3301
rs174546	FADS1	C	prot-a-2659	Protein SEC13 homolog	-0.0464	0.0724436	3301
rs174546	FADS1	C	prot-a-308	ES1 protein homolog, mitochondrial	0.0466	0.0724436	3301
rs174546	FADS1	C	prot-a-309	Uncharacterized protein C22orf15	-0.0465	0.0724436	3301
rs174546	FADS1	C	prot-a-975	DNA excision repair protein ERCC-1	-0.0463	0.0724436	3301
rs174546	FADS1	C	ubm-a-1538	NET100 0382	0.0297	0.0724436	7916
rs174546	FADS1	C	ubm-a-2313	NET100 1157	-0.0295	0.0724436	7916
rs174546	FADS1	C	ubm-a-3136	a2009s rh S temporal inf thickness	0.0281	0.0724436	7916
rs3734398	ELOVL2	T	prot-a-2017	Natural cytotoxicity triggering receptor 3 ligand 1	0.0446	0.0724436	3301
rs3734398	ELOVL2	T	prot-a-2409	Proteasome subunit alpha type-1	-0.0448	0.0724436	3301
rs3734398	ELOVL2	T	prot-a-3160	NKG2D ligand 1	-0.0447	0.0724436	3301
rs3734398	ELOVL2	T	ubm-a-3033	DKTatlas rh caudalanteriorcingulate thickness	0.027	0.0724436	7916
rs603424	SCD	G	prot-a-1072	Low affinity immunoglobulin epsilon Fc receptor	0.0569	0.0724436	3301
rs603424	SCD	G	prot-a-1334	Hepatocyte growth factor	-0.0571	0.0724436	3301
rs603424	SCD	G	prot-a-1651	Kin of IRRE-like protein 3	0.0569	0.0724436	3301
rs603424	SCD	G	prot-a-2138	Odorant-binding protein 2a	-0.0569	0.0724436	3301
rs603424	SCD	G	prot-a-2188	Paired box protein Pax-4	-0.057	0.0724436	3301
rs603424	SCD	G	prot-a-2671	Semaphorin-3C	-0.0569	0.0724436	3301
rs603424	SCD	G	prot-a-2989	Toll-like receptor 2	0.0569	0.0724436	3301
rs603424	SCD	G	prot-a-468	Complement component C1q receptor	0.0571	0.0724436	3301
rs603424	SCD	G	prot-a-47	Alcohol dehydrogenase 4	0.0569	0.0724436	3301
rs603424	SCD	G	prot-a-726	Cathepsin O	0.0569	0.0724436	3301
rs603424	SCD	G	prot-a-887	Tumor necrosis factor receptor superfamily member 27	-0.0569	0.0724436	3301
rs603424	SCD	G	ubm-a-1448	NET100 0292	0.0378	0.0724436	7916
rs603424	SCD	G	ubm-a-1570	NET100 0414	0.0373	0.0724436	7916
rs603424	SCD	G	ubm-a-1874	NET100 0718	0.0376	0.0724436	7916
rs603424	SCD	G	ubm-a-1915	NET100 0759	0.0376	0.0724436	7916
rs603424	SCD	G	ubm-a-2444	NET100 1288	0.0376	0.0724436	7916
rs603424	SCD	G	ubm-a-2482	NET100 1326	0.0374	0.0724436	7916
rs603424	SCD	G	ubm-a-283	IDP dMRI TBSS MD Fornix cres+Stria terminalis L	-0.0349	0.0724436	7916
rs603424	SCD	G	ubm-a-2937	DKTatlas lh lingual thickness	-0.0356	0.0724436	7916
rs603424	SCD	G	ubm-a-783	IDP dMRI ProbtrackX L3 ptr r	-0.0337	0.0724436	7916
rs603424	SCD	G	ubm-a-806	IDP dMRI ProbtrackX ICVF mcp	0.0343	0.0724436	7916
rs174546	FADS1	C	eqtl-a-ENSG00000170476	ENSG00000170476	0.0227246	0.0724619	25262
rs3734398	ELOVL2	T	eqtl-a-ENSG00000106484	ENSG00000106484	0.0215454	0.0724619	31684
rs3734398	ELOVL2	T	eqtl-a-ENSG00000108669	ENSG00000108669	-0.021549	0.0724619	31470
rs3734398	ELOVL2	T	eqtl-a-ENSG00000176978	ENSG00000176978	0.0215478	0.0724619	31684
rs3734398	ELOVL2	T	eqtl-a-ENSG00000177595	ENSG00000177595	0.0215466	0.0724619	24727
rs3734398	ELOVL2	T	eqtl-a-ENSG00000196693	ENSG00000196693	0.0215478	0.0724619	31256
rs603424	SCD	G	eqtl-a-ENSG00000107938	ENSG00000107938	0.0272725	0.0724953	25887
rs603424	SCD	G	eqtl-a-ENSG00000131188	ENSG00000131188	-0.0272786	0.0724953	30962
rs174546	FADS1	C	ebi-a-GCST90000291	Myocardial fractal dimension (slice 5)	0.00074847	0.0725103	18096
rs174546	FADS1	C	eqtl-a-ENSG00000125534	ENSG00000125534	-0.0227246	0.072527	31300
rs174546	FADS1	C	eqtl-a-ENSG00000170631	ENSG00000170631	0.0227208	0.072527	31086
rs3734398	ELOVL2	T	eqtl-a-ENSG00000257509	ENSG00000257509	-0.0215418	0.0725588	4339
rs3734398	ELOVL2	T	eqtl-a-ENSG00000263276	ENSG00000263276	-0.0215418	0.0725588	8269
rs3734398	ELOVL2	T	eqtl-a-ENSG00000119392	ENSG00000119392	0.021537	0.0725905	31684
rs603424	SCD	G	eqtl-a-ENSG00000166736	ENSG00000166736	0.027265	0.0725905	30748
rs3734398	ELOVL2	T	eqtl-a-ENSG00000232019	ENSG00000232019	0.0215334	0.0726223	4339
rs3734398	ELOVL2	T	met-c-913	Concentration of medium VLDL particles	-0.018666	0.0726256	19272
rs3734398	ELOVL2	T	eqtl-a-ENSG00000101955	ENSG00000101955	0.0215334	0.0726541	7444
rs603424	SCD	G	eqtl-a-ENSG00000074803	ENSG00000074803	-0.0272604	0.0726859	13417
rs174546	FADS1	C	eqtl-a-ENSG00000196517	ENSG00000196517	0.0227043	0.0727177	31300
rs603424	SCD	G	eqtl-a-ENSG00000148832	ENSG00000148832	-0.0272574	0.0727177	30748
rs603424	SCD	G	eqtl-a-ENSG00000269899	ENSG00000269899	-0.0272574	0.0727177	5164
rs174546	FADS1	C	eqtl-a-ENSG00000173401	ENSG00000173401	0.0227031	0.0727495	28710
rs174546	FADS1	C	met-a-327	Methionine	-0.0026	0.0727696	7347
rs3734398	ELOVL2	T	met-a-445	1-linoleoylglycerol (1-monolinolein)	0.0111	0.0727696	2759
rs603424	SCD	G	eqtl-a-ENSG00000186575	ENSG00000186575	0.0272482	0.0727813	30962
rs603424	SCD	G	eqtl-a-ENSG00000267049	ENSG00000267049	-0.0272498	0.0727813	4656
rs603424	SCD	G	eqtl-a-ENSG00000014257	ENSG00000014257	-0.0272467	0.0728132	30962
rs603424	SCD	G	eqtl-a-ENSG00000141219	ENSG00000141219	0.0272452	0.0728132	30962
rs603424	SCD	G	eqtl-a-ENSG00000211814	ENSG00000211814	0.0272437	0.0728132	5164
rs174546	FADS1	C	met-a-336	Ornithine	-0.0044	0.07284	7307
rs603424	SCD	G	eqtl-a-ENSG00000140848	ENSG00000140848	-0.0272452	0.072845	30962
rs174546	FADS1	C	eqtl-a-ENSG00000119013	ENSG00000119013	-0.0226955	0.0728769	14263
rs174546	FADS1	C	eqtl-a-ENSG00000242110	ENSG00000242110	0.0226917	0.0728769	31300
rs3734398	ELOVL2	T	eqtl-a-ENSG00000232645	ENSG00000232645	0.0215166	0.0728769	5502
rs603424	SCD	G	eqtl-a-ENSG00000240143	ENSG00000240143	-0.0272407	0.0728769	7931
rs603424	SCD	G	finn-a-CD2_BENIGN_MENINGES_CEREBRAL_EXALLC	Benign neoplasm: Cerebral meninges (ICD C excluded)	0.1977	0.0729004
rs603424	SCD	G	eqtl-a-ENSG00000248309	ENSG00000248309	0.0272331	0.0729407	10398
rs3734398	ELOVL2	T	ukb-d-N83	Diagnoses - main ICD10: N83 Noninflammatory disorders of ovary, Fallopian tube and broad ligament	0.000334003	0.0729642	361194
rs174546	FADS1	C	eqtl-a-ENSG00000198551	ENSG00000198551	0.0226841	0.0729726	31086
rs174546	FADS1	C	ukb-b-5942	Illnesses of father: Severe depression	-0.000812505	0.0729995	399499
rs174546	FADS1	C	ukb-b-9668	Diagnoses - secondary ICD10: N80.0 Endometriosis of uterus	-0.000192521	0.0729995	463010
rs3734398	ELOVL2	T	ukb-b-5379	Frequency of friend/family visits	-0.00419825	0.0729995	459830
rs3734398	ELOVL2	T	ukb-b-6992	Type of meals eaten: Restaurant meals	0.00360839	0.0729995	64949
rs3734398	ELOVL2	T	ukb-b-9596	Vitamin and mineral supplements: Vitamin A	-0.000519164	0.0729995	460351
rs603424	SCD	G	ukb-b-10565	Tinned tomato intake	-0.00945697	0.0729995	64949
rs603424	SCD	G	ukb-b-4518	Operative procedures - main OPCS: A65.1 Carpal tunnel release	-0.000647672	0.0729995	463010
rs174546	FADS1	C	eqtl-a-ENSG00000074696	ENSG00000074696	0.0226841	0.0730046	30872
rs174546	FADS1	C	eqtl-a-ENSG00000118217	ENSG00000118217	-0.0226866	0.0730046	31300
rs603424	SCD	G	eqtl-a-ENSG00000090432	ENSG00000090432	-0.027227	0.0730046	30962
rs603424	SCD	G	eqtl-a-ENSG00000240877	ENSG00000240877	0.027227	0.0730046	3831
rs603424	SCD	G	prot-c-5100_53_3	LIMP II	0.1008	0.0730096	997
rs174546	FADS1	C	eqtl-a-ENSG00000152284	ENSG00000152284	0.0226803	0.0730365	31300
rs3734398	ELOVL2	T	eqtl-a-ENSG00000101191	ENSG00000101191	-0.021507	0.0730365	31684
rs3734398	ELOVL2	T	eqtl-a-ENSG00000205238	ENSG00000205238	0.0215034	0.0730365	4656
rs3734398	ELOVL2	T	eqtl-a-ENSG00000256039	ENSG00000256039	-0.0215046	0.0730365	5502
rs174546	FADS1	C	met-a-636	X-12644	0.0048	0.07305	7347
rs174546	FADS1	C	eqtl-a-ENSG00000217078	ENSG00000217078	0.0226778	0.0730685	4994
rs3734398	ELOVL2	T	eqtl-a-ENSG00000196368	ENSG00000196368	-0.0215034	0.0730685	9188
rs603424	SCD	G	eqtl-a-ENSG00000260927	ENSG00000260927	-0.0272224	0.0730685	23207
rs174546	FADS1	C	eqtl-a-ENSG00000186792	ENSG00000186792	-0.0226778	0.0731004	23458
rs174546	FADS1	C	eqtl-a-ENSG00000232859	ENSG00000232859	-0.0226765	0.0731004	24343
rs3734398	ELOVL2	T	eqtl-a-ENSG00000163602	ENSG00000163602	0.0214974	0.0731004	31684
rs603424	SCD	G	eqtl-a-ENSG00000119698	ENSG00000119698	0.0272164	0.0731004	30173
rs603424	SCD	G	eqtl-a-ENSG00000130544	ENSG00000130544	0.0272164	0.0731004	30962
rs603424	SCD	G	eqtl-a-ENSG00000135945	ENSG00000135945	0.0272148	0.0731004	30962
rs174546	FADS1	C	ukb-a-437	Vascular/heart problems diagnosed by doctor: High blood pressure	-0.00203569	0.0731274	336683
rs3734398	ELOVL2	T	ebi-a-GCST90002082	SSC-A on CD8+ T cell	0.04374	0.0731594	3113
rs174546	FADS1	C	eqtl-a-ENSG00000215784	ENSG00000215784	-0.022674	0.0731644	9943
rs603424	SCD	G	eqtl-a-ENSG00000078140	ENSG00000078140	0.0272088	0.0731644	30922
rs603424	SCD	G	prot-c-4569_52_2	SORC2	-0.1003	0.0731897	997
rs174546	FADS1	C	eqtl-a-ENSG00000269487	ENSG00000269487	-0.0226689	0.0731964	3831
rs603424	SCD	G	eqtl-a-ENSG00000228804	ENSG00000228804	0.0272088	0.0731964	4656
rs3734398	ELOVL2	T	eqtl-a-ENSG00000163281	ENSG00000163281	-0.0214926	0.0732285	31644
rs603424	SCD	G	eqtl-a-ENSG00000139354	ENSG00000139354	0.0272042	0.0732285	29829
rs174546	FADS1	C	eqtl-a-ENSG00000105784	ENSG00000105784	-0.0226651	0.0732605	31300
rs3734398	ELOVL2	T	ebi-a-GCST005069	Gamma glutamyl transferase levels	0.01	0.0732808	9747
rs603424	SCD	G	eqtl-a-ENSG00000100427	ENSG00000100427	-0.0271997	0.0732926	30962
rs603424	SCD	G	eqtl-a-ENSG00000136371	ENSG00000136371	-0.0271997	0.0732926	30962
rs603424	SCD	G	eqtl-a-ENSG00000236756	ENSG00000236756	-0.0272012	0.0732926	3831
rs603424	SCD	G	eqtl-a-ENSG00000260495	ENSG00000260495	0.0271981	0.0732926	7297
rs174546	FADS1	C	prot-c-4533_76_2	ATS15	0.08192	0.0733297	996
rs603424	SCD	G	prot-b-1	SRC proto-oncogene, non-receptor tyrosine kinase	-0.0524	0.0733398	3394
rs603424	SCD	G	ukb-a-93	Non-cancer illness code self-reported: allergy or anaphylactic reaction to drug	-0.000550381	0.0733483	337159
rs174546	FADS1	C	eqtl-a-ENSG00000204116	ENSG00000204116	0.0226525	0.0733888	9188
rs603424	SCD	G	eqtl-a-ENSG00000126005	ENSG00000126005	-0.027189	0.073421	21614
rs3734398	ELOVL2	T	ieu-a-977	Forearm bone mineral density	0.028732	0.0734463	10805
rs174546	FADS1	C	eqtl-a-ENSG00000134013	ENSG00000134013	0.0226487	0.0734531	14263
rs603424	SCD	G	eqtl-a-ENSG00000130560	ENSG00000130560	-0.0271845	0.0734531	30962
rs603424	SCD	G	eqtl-a-ENSG00000162869	ENSG00000162869	-0.027186	0.0734531	24968
rs603424	SCD	G	ukb-d-1747_6	Hair colour (natural, before greying): Other	-0.000624521	0.0734683	360270
rs174546	FADS1	C	eqtl-a-ENSG00000155545	ENSG00000155545	0.0226436	0.0734852	31300
rs174546	FADS1	C	ebi-a-GCST90002087	CD11c on myeloid Dendritic Cell	-0.05351	0.0735005	2872
rs603424	SCD	G	eqtl-a-ENSG00000181381	ENSG00000181381	-0.0271799	0.0735191	20399
rs603424	SCD	G	eqtl-a-ENSG00000204934	ENSG00000204934	0.0271754	0.0735191	21987
rs603424	SCD	G	eqtl-a-ENSG00000213923	ENSG00000213923	0.0271769	0.0735191	30748
rs603424	SCD	G	eqtl-a-ENSG00000227678	ENSG00000227678	-0.0271799	0.0735191	15790
rs3734398	ELOVL2	T	eqtl-a-ENSG00000211747	ENSG00000211747	-0.0214687	0.0735512	5502
rs603424	SCD	G	eqtl-a-ENSG00000129195	ENSG00000129195	-0.0271769	0.0735512	13291
rs603424	SCD	G	finn-a-CD2_BENIGN_UTERUS_OTH_EXALLC	Other benign neoplasms of uterus (ICD C excluded)	-0.2009	0.07358
rs174546	FADS1	C	eqtl-a-ENSG00000106565	ENSG00000106565	0.0226373	0.0735834	9188
rs174546	FADS1	C	eqtl-a-ENSG00000139977	ENSG00000139977	0.0226373	0.0735834	25262
rs3734398	ELOVL2	T	eqtl-a-ENSG00000182487	ENSG00000182487	-0.0214651	0.0735834	6421
rs603424	SCD	G	eqtl-a-ENSG00000124256	ENSG00000124256	0.0271678	0.0736156	30962
rs174546	FADS1	C	eqtl-a-ENSG00000250361	ENSG00000250361	-0.0226335	0.0736478	14263
rs3734398	ELOVL2	T	eqtl-a-ENSG00000181656	ENSG00000181656	0.0214567	0.0736801	30257
rs603424	SCD	G	prot-c-5115_31_3	RELT	0.09032	0.0736801	997
rs3734398	ELOVL2	T	eqtl-a-ENSG00000070729	ENSG00000070729	-0.0214567	0.0737123	23944
rs603424	SCD	G	eqtl-a-ENSG00000139410	ENSG00000139410	-0.0271571	0.0737446	30962
rs603424	SCD	G	eqtl-a-ENSG00000141854	ENSG00000141854	0.0271511	0.0737768	21773
rs603424	SCD	G	eqtl-a-ENSG00000162383	ENSG00000162383	0.0271526	0.0737768	30962
rs174546	FADS1	C	met-a-326	Lysine	-0.003	0.0737904	7363
rs603424	SCD	G	eqtl-a-ENSG00000214832	ENSG00000214832	0.027148	0.0738091	4973
rs603424	SCD	G	eqtl-a-ENSG00000265139	ENSG00000265139	-0.0271526	0.0738091	4656
rs174546	FADS1	C	eqtl-a-ENSG00000252105	ENSG00000252105	0.0226183	0.0738414	4656
rs603424	SCD	G	ebi-a-GCST006940	Neurociticism	-0.00523687	0.0738499	380506
rs174546	FADS1	C	ukb-a-96	Non-cancer illness code self-reported: muscle or soft tissue injuries	-0.000390405	0.0738533	337159
rs174546	FADS1	C	eqtl-a-ENSG00000249662	ENSG00000249662	-0.0226158	0.073872	22111
rs3734398	ELOVL2	T	met-a-447	Hyodeoxycholate	0.0122	0.0738907	5673
rs174546	FADS1	C	met-c-843	Apolipoprotein B	0.018743	0.0739043	20690
rs603424	SCD	G	ebi-a-GCST90001768	CD24 on IgD+ CD38+ B cell	-0.04605	0.0739299	3655
rs603424	SCD	G	prot-c-4916_2_1	IgD	0.09974	0.0739299	997
rs174546	FADS1	C	eqtl-a-ENSG00000260682	ENSG00000260682	0.0226095	0.0739367	5502
rs174546	FADS1	C	eqtl-a-ENSG00000127585	ENSG00000127585	-0.0226107	0.073969	31300
rs3734398	ELOVL2	T	eqtl-a-ENSG00000136943	ENSG00000136943	-0.0214375	0.073969	24527
rs603424	SCD	G	eqtl-a-ENSG00000211967	ENSG00000211967	0.0271344	0.073969	5164
rs174546	FADS1	C	ukb-b-10713	Treatment/medication code: loratadine	0.000329158	0.0739997	462933
rs174546	FADS1	C	ukb-b-11231	Diagnoses - secondary ICD10: Z85.8 Personal history of malignant neoplasms of other organs and systems	0.000338649	0.0739997	463010
rs174546	FADS1	C	ukb-b-17738	Fractured bone site(s): Other bones	0.000873273	0.0739997	460340
rs174546	FADS1	C	ukb-b-197	Operative procedures - secondary OPCS: C90.9 Unspecified local anaesthetics for ophthalmology procedures	0.000191519	0.0739997	463010
rs174546	FADS1	C	ukb-b-3241	Main speciality of consultant (recoded): Endocrinology	0.000252852	0.0739997	461106
rs3734398	ELOVL2	T	ieu-a-101	Hip circumference	0.013	0.0739997	40634
rs3734398	ELOVL2	T	ukb-b-15591	Operative procedures - main OPCS: N17.1 Bilateral vasectomy	0.000376492	0.0739997	463010
rs3734398	ELOVL2	T	ukb-b-15797	Operative procedures - main OPCS: K63.4 Coronary arteriography using two catheters	-0.000384465	0.0739997	463010
rs603424	SCD	G	ukb-b-12026	Ever had same-sex intercourse	0.000941959	0.0739997	418120
rs174546	FADS1	C	eqtl-a-ENSG00000151012	ENSG00000151012	-0.0226082	0.0740014	31300
rs3734398	ELOVL2	T	eqtl-a-ENSG00000234622	ENSG00000234622	0.0214315	0.0740014	3831
rs174546	FADS1	C	eqtl-a-ENSG00000059573	ENSG00000059573	0.0226019	0.0740338	30337
rs174546	FADS1	C	eqtl-a-ENSG00000102780	ENSG00000102780	0.0226006	0.0740338	31300
rs174546	FADS1	C	eqtl-a-ENSG00000227028	ENSG00000227028	-0.0226044	0.0740338	4169
rs603424	SCD	G	eqtl-a-ENSG00000140829	ENSG00000140829	0.0271298	0.0740338	30213
rs603424	SCD	G	eqtl-a-ENSG00000143374	ENSG00000143374	0.0271283	0.0740338	30962
rs603424	SCD	G	eqtl-a-ENSG00000158286	ENSG00000158286	-0.0271313	0.0740338	25474
rs174546	FADS1	C	eqtl-a-ENSG00000131899	ENSG00000131899	0.0225981	0.0740662	31300
rs603424	SCD	G	ukb-a-170	Treatment/medication code: citalopram	-0.000751783	0.0740764	337159
rs174546	FADS1	C	prot-c-5487_7_3	SLAF7	-0.08567	0.0740798	996
rs603424	SCD	G	ebi-a-GCST005904	Major depressive disorder (probable)	-0.0030539	0.0740798	174519
rs174546	FADS1	C	eqtl-a-ENSG00000163013	ENSG00000163013	-0.0225968	0.074131	25797
rs174546	FADS1	C	prot-a-2634	Secretory carrier-associated membrane protein 5	0.0461	0.074131	3301
rs174546	FADS1	C	prot-a-444	ADP-ribosyl cyclase/cyclic ADP-ribose hydrolase 1	0.0463	0.074131	3301
rs174546	FADS1	C	prot-a-688	Chorionic somatomammotropin hormone	0.0462	0.074131	3301
rs174546	FADS1	C	prot-a-779	Probable ATP-dependent RNA helicase DDX58	0.0461	0.074131	3301
rs174546	FADS1	C	prot-a-910	Epidermal growth factor receptor variant III	0.0462	0.074131	3301
rs174546	FADS1	C	ubm-a-1203	NET100 0047	-0.0294	0.074131	7916
rs174546	FADS1	C	ubm-a-2851	DKTatlas rh insula area	-0.02	0.074131	7916
rs174546	FADS1	C	ubm-a-451	IDP dMRI TBSS L3 Cerebral peduncle L	-0.0266	0.074131	7916
rs174546	FADS1	C	ubm-a-535	IDP dMRI TBSS OD Body of corpus callosum	-0.0284	0.074131	7916
rs174546	FADS1	C	ubm-a-539	IDP dMRI TBSS OD Corticospinal tract L	-0.0295	0.074131	7916
rs174546	FADS1	C	ubm-a-809	IDP dMRI ProbtrackX ICVF ptr l	0.0286	0.074131	7916
rs174546	FADS1	C	ubm-a-828	IDP dMRI ProbtrackX OD fmi	0.0278	0.074131	7916
rs3734398	ELOVL2	T	prot-a-2096	Pro-neuregulin-2, membrane-bound isoform	-0.0445	0.074131	3301
rs3734398	ELOVL2	T	prot-a-2781	Acid sphingomyelinase-like phosphodiesterase 3a	-0.0445	0.074131	3301
rs3734398	ELOVL2	T	prot-a-355	Calpain-3	0.0444	0.074131	3301
rs3734398	ELOVL2	T	ubm-a-1443	NET100 0287	0.0282	0.074131	7916
rs3734398	ELOVL2	T	ubm-a-1685	NET100 0529	-0.028	0.074131	7916
rs3734398	ELOVL2	T	ubm-a-171	IDP SWI T2star right putamen	-0.0279	0.074131	7916
rs3734398	ELOVL2	T	ubm-a-2940	DKTatlas lh parahippocampal thickness	-0.0271	0.074131	7916
rs3734398	ELOVL2	T	ubm-a-3052	DKTatlas rh postcentral thickness	-0.0254	0.074131	7916
rs3734398	ELOVL2	T	ubm-a-471	IDP dMRI TBSS L3 Cingulum cingulate gyrus L	0.0269	0.074131	7916
rs603424	SCD	G	prot-a-1278	Gastrin-releasing peptide	-0.0568	0.074131	3301
rs603424	SCD	G	prot-a-1406	ICOS ligand	0.0565	0.074131	3301
rs603424	SCD	G	prot-a-1958	Metallothionein-1F	-0.0567	0.074131	3301
rs603424	SCD	G	prot-a-2146	Oxidized low-density lipoprotein receptor 1	-0.0565	0.074131	3301
rs603424	SCD	G	prot-a-2666	L-Selectin	0.0568	0.074131	3301
rs603424	SCD	G	prot-a-2698	Pigment epithelium-derived factor	0.0567	0.074131	3301
rs603424	SCD	G	prot-a-685	Granulocyte colony-stimulating factor	0.0565	0.074131	3301
rs603424	SCD	G	ubm-a-205	IDP dMRI TBSS FA Medial lemniscus L	0.036	0.074131	7916
rs603424	SCD	G	ubm-a-2526	NET100 1370	-0.0372	0.074131	7916
rs603424	SCD	G	ubm-a-2679	volume Right-Caudate	-0.0309	0.074131	7916
rs603424	SCD	G	ubm-a-2713	volume SurfaceHoles	0.0332	0.074131	7916
rs603424	SCD	G	ubm-a-2925	a2009s rh S temporal sup area	0.0285	0.074131	7916
rs174546	FADS1	C	ukb-d-I9_CONDUCTIO	Conduction disorders	-0.000238351	0.0741344	361194
rs603424	SCD	G	ukb-d-22611_1	Workplace had a lot of cigarette smoke from other people smoking: Sometimes	0.00558713	0.0741396	89714
rs3734398	ELOVL2	T	met-c-945	Total lipids in very large HDL	0.018382	0.0741583	19272
rs174546	FADS1	C	eqtl-a-ENSG00000039123	ENSG00000039123	0.022593	0.0741635	14263
rs3734398	ELOVL2	T	eqtl-a-ENSG00000185271	ENSG00000185271	0.0214207	0.0741635	19056
rs174546	FADS1	C	eqtl-a-ENSG00000243664	ENSG00000243664	-0.022593	0.0741959	5164
rs174546	FADS1	C	eqtl-a-ENSG00000061918	ENSG00000061918	-0.0225879	0.0742284	31300
rs174546	FADS1	C	eqtl-a-ENSG00000088726	ENSG00000088726	-0.0225892	0.0742284	30337
rs174546	FADS1	C	eqtl-a-ENSG00000108622	ENSG00000108622	-0.0225879	0.0742284	26225
rs174546	FADS1	C	eqtl-a-ENSG00000125753	ENSG00000125753	0.0225854	0.0742284	30551
rs3734398	ELOVL2	T	eqtl-a-ENSG00000168175	ENSG00000168175	-0.0214159	0.0742609	14263
rs603424	SCD	G	met-a-342	Glycerate	-0.0055	0.0742899	7333
rs174546	FADS1	C	eqtl-a-ENSG00000135960	ENSG00000135960	-0.0225829	0.0742934	31300
rs603424	SCD	G	eqtl-a-ENSG00000242588	ENSG00000242588	0.0271025	0.0743259	21773
rs174546	FADS1	C	eqtl-a-ENSG00000178999	ENSG00000178999	-0.0225804	0.0743584	14263
rs603424	SCD	G	eqtl-a-ENSG00000162490	ENSG00000162490	-0.0270995	0.0743584	24754
rs174546	FADS1	C	eqtl-a-ENSG00000244161	ENSG00000244161	-0.0225778	0.0743909	4994
rs174546	FADS1	C	eqtl-a-ENSG00000182544	ENSG00000182544	0.0225728	0.0744235	31300
rs174546	FADS1	C	ukb-d-K59	Diagnoses - main ICD10: K59 Other functional intestinal disorders	0.000465534	0.0744286	361194
rs603424	SCD	G	eqtl-a-ENSG00000111325	ENSG00000111325	-0.0270919	0.0744561	30962
rs174546	FADS1	C	eqtl-a-ENSG00000196329	ENSG00000196329	-0.022569	0.0744886	26225
rs174546	FADS1	C	ukb-d-22610_1	Workplace full of chemical or other fumes: Sometimes	0.00373008	0.0744938	88638
rs174546	FADS1	C	ukb-a-426	Eye problems/disorders: Cataract	0.00237353	0.0745058	108817
rs174546	FADS1	C	eqtl-a-ENSG00000154721	ENSG00000154721	-0.0225664	0.0745212	30381
rs174546	FADS1	C	prot-b-65	vascular endothelial growth factor D	-0.0454	0.0745401	3394
rs174546	FADS1	C	eqtl-a-ENSG00000125977	ENSG00000125977	0.0225614	0.0745538	26225
rs174546	FADS1	C	eqtl-a-ENSG00000177324	ENSG00000177324	-0.0225639	0.0745538	9188
rs3734398	ELOVL2	T	eqtl-a-ENSG00000162591	ENSG00000162591	0.0213907	0.0745538	9188
rs3734398	ELOVL2	T	eqtl-a-ENSG00000265612	ENSG00000265612	-0.0213943	0.0745538	5164
rs603424	SCD	G	eqtl-a-ENSG00000116138	ENSG00000116138	0.0270797	0.0745538	30962
rs174546	FADS1	C	met-b-202	CD4mem:%preTh17 (1)	0.0398172	0.0745641	447
rs3734398	ELOVL2	T	ieu-a-1046	Pallidum volume	-3.3783	0.0745693	12943
rs3734398	ELOVL2	T	ukb-d-30240_irnt	Reticulocyte percentage	0.00433597	0.0745813	344728
rs174546	FADS1	C	eqtl-a-ENSG00000232629	ENSG00000232629	-0.0225614	0.0745865	13344
rs3734398	ELOVL2	T	eqtl-a-ENSG00000132465	ENSG00000132465	-0.0213895	0.0745865	26395
rs3734398	ELOVL2	T	eqtl-a-ENSG00000243544	ENSG00000243544	-0.0213895	0.0745865	5502
rs3734398	ELOVL2	T	eqtl-a-ENSG00000253409	ENSG00000253409	-0.0213919	0.0745865	5502
rs603424	SCD	G	eqtl-a-ENSG00000239382	ENSG00000239382	0.0270767	0.0745865	30962
rs174546	FADS1	C	eqtl-a-ENSG00000156711	ENSG00000156711	0.0225576	0.0746191	31300
rs174546	FADS1	C	eqtl-a-ENSG00000162576	ENSG00000162576	-0.0225601	0.0746191	30872
rs174546	FADS1	C	eqtl-a-ENSG00000196110	ENSG00000196110	0.0225563	0.0746191	31086
rs174546	FADS1	C	eqtl-a-ENSG00000219928	ENSG00000219928	-0.0225601	0.0746191	22111
rs3734398	ELOVL2	T	ukb-a-127	Treatment/medication code: lisinopril+hydrochlorothiazide 10mg/12.5mg tablet	-8.08048e-05	0.0746294	337159
rs603424	SCD	G	ukb-a-314	Reason for reducing amount of alcohol drunk: Health precaution	-0.00446143	0.0746449	124798
rs3734398	ELOVL2	T	met-a-551	X-11847	0.0171	0.0746793	5716
rs174546	FADS1	C	eqtl-a-ENSG00000254615	ENSG00000254615	-0.0225538	0.0746844	22111
rs603424	SCD	G	met-b-212	CD4mem:%cFTH (2)	-0.0489842	0.0746982	446
rs3734398	ELOVL2	T	ebi-a-GCST004133	Ulcerative colitis	0.0283	0.0746999	45975
rs174546	FADS1	C	eqtl-a-ENSG00000213492	ENSG00000213492	0.0225487	0.0747171	4868
rs3734398	ELOVL2	T	eqtl-a-ENSG00000174010	ENSG00000174010	0.0213775	0.0747498	9188
rs603424	SCD	G	eqtl-a-ENSG00000204352	ENSG00000204352	-0.0270645	0.0747498	18655
rs174546	FADS1	C	ukb-d-22617_4113	Job SOC coding: Local government clerical officers and assistants	0.00195714	0.0747584	91149
rs3734398	ELOVL2	T	eqtl-a-ENSG00000104946	ENSG00000104946	0.0213739	0.0747825	31684
rs603424	SCD	G	eqtl-a-ENSG00000125780	ENSG00000125780	-0.0270615	0.0747825	30962
rs174546	FADS1	C	eqtl-a-ENSG00000185087	ENSG00000185087	-0.0225424	0.0748152	31300
rs174546	FADS1	C	eqtl-a-ENSG00000188010	ENSG00000188010	0.0225411	0.0748152	31260
rs603424	SCD	G	eqtl-a-ENSG00000047634	ENSG00000047634	0.0270539	0.0748152	8850
rs603424	SCD	G	prot-c-2911_27_2	Midkine	0.09958	0.0748497	997
rs603424	SCD	G	ebi-a-GCST90001538	Central Memory CD4+ T cell %CD4+ T cell	0.04721	0.07491	3427
rs3734398	ELOVL2	T	eqtl-a-ENSG00000162496	ENSG00000162496	0.0213643	0.0749118	31684
rs3734398	ELOVL2	T	eqtl-a-ENSG00000186174	ENSG00000186174	-0.0213667	0.0749118	31684
rs603424	SCD	G	eqtl-a-ENSG00000153767	ENSG00000153767	0.0270463	0.0749118	30962
rs603424	SCD	G	eqtl-a-ENSG00000259807	ENSG00000259807	0.0270448	0.0749118	4656
rs3734398	ELOVL2	T	eqtl-a-ENSG00000136379	ENSG00000136379	-0.0213643	0.0749445	26181
rs3734398	ELOVL2	T	eqtl-a-ENSG00000237037	ENSG00000237037	-0.0213643	0.0749445	5502
rs174546	FADS1	C	eqtl-a-ENSG00000115267	ENSG00000115267	0.0225285	0.0749773	14263
rs603424	SCD	G	eqtl-a-ENSG00000236559	ENSG00000236559	0.0270418	0.0749773	5164
rs174546	FADS1	C	ukb-b-10444	Operative procedures - main OPCS: X50.1 Direct current cardioversion	-0.000269675	0.0749998	463010
rs174546	FADS1	C	ukb-b-17441	Other dessert intake	0.00563454	0.0749998	64949
rs3734398	ELOVL2	T	ebi-a-GCST006980	Fractures	-5.01857	0.0749998	426795
rs3734398	ELOVL2	T	ukb-b-16609	Target heart rate achieved	0.00292812	0.0749998	68426
rs3734398	ELOVL2	T	ukb-b-8136	Operative procedures - main OPCS: W38.1 Primary total prosthetic replacement of hip joint not using cement	0.00028082	0.0749998	463010
rs603424	SCD	G	ukb-b-10263	Operative procedures - secondary OPCS: Y80.9 Unspecified general anaesthetic	-0.000513846	0.0749998	463010
rs603424	SCD	G	ukb-b-2091	Noisy workplace	-0.00845213	0.0749998	151624
rs603424	SCD	G	ukb-b-6548	Illnesses of mother: Parkinson's disease	0.000651908	0.0749998	422464
rs3734398	ELOVL2	T	eqtl-a-ENSG00000154518	ENSG00000154518	0.0213583	0.0750101	30935
rs3734398	ELOVL2	T	eqtl-a-ENSG00000238245	ENSG00000238245	0.0213571	0.0750101	3831
rs603424	SCD	G	eqtl-a-ENSG00000132530	ENSG00000132530	-0.0270418	0.0750101	30962
rs174546	FADS1	C	eqtl-a-ENSG00000166126	ENSG00000166126	0.0225222	0.075043	31086
rs174546	FADS1	C	eqtl-a-ENSG00000226284	ENSG00000226284	-0.0225234	0.0750758	4868
rs603424	SCD	G	eqtl-a-ENSG00000198939	ENSG00000198939	0.0270296	0.0750758	30962
rs603424	SCD	G	eqtl-a-ENSG00000227191	ENSG00000227191	-0.0270342	0.0750758	5164
rs603424	SCD	G	eqtl-a-ENSG00000268041	ENSG00000268041	0.0270326	0.0750758	5164
rs3734398	ELOVL2	T	eqtl-a-ENSG00000179528	ENSG00000179528	0.0213511	0.0751087	30765
rs3734398	ELOVL2	T	ukb-a-400	Qualifications: O levels/GCSEs or equivalent	0.00219301	0.075126	334070
rs603424	SCD	G	eqtl-a-ENSG00000158560	ENSG00000158560	0.0270251	0.0751415	29218
rs603424	SCD	G	eqtl-a-ENSG00000186431	ENSG00000186431	-0.0270266	0.0751415	13925
rs603424	SCD	G	eqtl-a-ENSG00000204228	ENSG00000204228	-0.0270266	0.0751415	13925
rs3734398	ELOVL2	T	eqtl-a-ENSG00000105676	ENSG00000105676	0.0213451	0.0751744	31684
rs603424	SCD	G	eqtl-a-ENSG00000129187	ENSG00000129187	-0.0270235	0.0751744	30962
rs603424	SCD	G	eqtl-a-ENSG00000139132	ENSG00000139132	-0.0270235	0.0751744	30962
rs603424	SCD	G	eqtl-a-ENSG00000225720	ENSG00000225720	-0.0270235	0.0751744	5164
rs3734398	ELOVL2	T	met-c-915	Triglycerides in medium VLDL	-0.017741	0.0751934	21240
rs174546	FADS1	C	eqtl-a-ENSG00000167394	ENSG00000167394	0.0225108	0.0752073	31300
rs603424	SCD	G	ebi-a-GCST90001795	CD25 on transitional B cell	-0.04574	0.0752194	3657
rs174546	FADS1	C	eqtl-a-ENSG00000212125	ENSG00000212125	-0.0225095	0.0752402	4339
rs603424	SCD	G	eqtl-a-ENSG00000100092	ENSG00000100092	-0.0270159	0.0752731	30962
rs174546	FADS1	C	ukb-d-22601_41143216	Job coding: officer of ngo, trade union organiser/official, charity administrator, secretary of research or charity or political or professional or trade association or trade union	-0.00115001	0.0752991	89866
rs174546	FADS1	C	eqtl-a-ENSG00000169359	ENSG00000169359	0.0225019	0.0753061	14263
rs603424	SCD	G	eqtl-a-ENSG00000165501	ENSG00000165501	-0.0270129	0.0753061	30043
rs603424	SCD	G	eqtl-a-ENSG00000226833	ENSG00000226833	0.0270099	0.0753061	5164
rs603424	SCD	G	finn-a-F5_STRESSOTH	Other reactioin to severe stress, and adjustment disorders	-0.0792	0.0753095
rs603424	SCD	G	finn-a-F5_MILDRET	Mild mental retardation	0.2613	0.0753199
rs603424	SCD	G	ebi-a-GCST90000474	interleukin 15 receptor subunit alpha levels	-0.10999	0.0753234	982
rs603424	SCD	G	ebi-a-GCST006488	Insomnia complaints	0.0340737	0.0753356	53639
rs174546	FADS1	C	eqtl-a-ENSG00000108515	ENSG00000108515	-0.0225045	0.075339	31300
rs3734398	ELOVL2	T	eqtl-a-ENSG00000100345	ENSG00000100345	-0.0213331	0.0753703	31644
rs603424	SCD	G	eqtl-a-ENSG00000151470	ENSG00000151470	-0.0270053	0.0753703	13925
rs603424	SCD	G	eqtl-a-ENSG00000228696	ENSG00000228696	-0.0270068	0.0753703	7931
rs3734398	ELOVL2	T	ebi-a-GCST006909	Ischemic stroke (small-vessel)	-0.0412	0.0753998	198048
rs3734398	ELOVL2	T	eqtl-a-ENSG00000146729	ENSG00000146729	-0.0213319	0.0754032	31684
rs603424	SCD	G	eqtl-a-ENSG00000185591	ENSG00000185591	-0.0270038	0.0754032	13925
rs174546	FADS1	C	ebi-a-GCST90001744	CD20 on CD20- CD38- B cell	0.04781	0.0754102	3606
rs3734398	ELOVL2	T	eqtl-a-ENSG00000126858	ENSG00000126858	-0.0213283	0.0754362	31684
rs603424	SCD	G	prot-c-4146_58_2	Neurotrophin-5	-0.1	0.0754397	997
rs174546	FADS1	C	ukb-d-5324_0	Ever had cataract surgery: No	0.0146316	0.0754553	5799
rs603424	SCD	G	ebi-a-GCST90001839	CD3 on Effector Memory CD8+ T cell	0.05105	0.0754606	2912
rs3734398	ELOVL2	T	eqtl-a-ENSG00000235587	ENSG00000235587	-0.0213259	0.0754692	4868
rs3734398	ELOVL2	T	eqtl-a-ENSG00000187912	ENSG00000187912	-0.0213223	0.0755023	31684
rs3734398	ELOVL2	T	eqtl-a-ENSG00000267904	ENSG00000267904	0.0213211	0.0755023	5502
rs174546	FADS1	C	eqtl-a-ENSG00000224897	ENSG00000224897	0.0224855	0.0755353	21987
rs3734398	ELOVL2	T	ukb-d-M13_ARTHROSIS	#Arthrosis	0.00106177	0.0755649	361194
rs603424	SCD	G	eqtl-a-ENSG00000073150	ENSG00000073150	-0.0269856	0.0756014	30962
rs174546	FADS1	C	eqtl-a-ENSG00000134780	ENSG00000134780	0.0224792	0.0756345	31300
rs3734398	ELOVL2	T	eqtl-a-ENSG00000185666	ENSG00000185666	-0.0213139	0.0756345	29917
rs603424	SCD	G	eqtl-a-ENSG00000185485	ENSG00000185485	0.0269795	0.0756345	6083
rs3734398	ELOVL2	T	eqtl-a-ENSG00000111581	ENSG00000111581	0.0213079	0.0756676	31684
rs603424	SCD	G	eqtl-a-ENSG00000148120	ENSG00000148120	-0.026978	0.0756676	25474
rs603424	SCD	G	eqtl-a-ENSG00000172403	ENSG00000172403	0.0269765	0.0756676	25887
rs603424	SCD	G	eqtl-a-ENSG00000174233	ENSG00000174233	-0.0269734	0.0757321	30962
rs603424	SCD	G	eqtl-a-ENSG00000178385	ENSG00000178385	0.0269719	0.0757321	25673
rs603424	SCD	G	prot-c-4129_72_1	Factor B	0.09698	0.0757705	997
rs3734398	ELOVL2	T	eqtl-a-ENSG00000248791	ENSG00000248791	-0.0213019	0.0757984	4994
rs3734398	ELOVL2	T	eqtl-a-ENSG00000143756	ENSG00000143756	-0.0212995	0.0758316	31470
rs3734398	ELOVL2	T	eqtl-a-ENSG00000165275	ENSG00000165275	-0.0212995	0.0758316	20202
rs603424	SCD	G	eqtl-a-ENSG00000132694	ENSG00000132694	-0.0269658	0.0758316	30962
rs174546	FADS1	C	prot-a-1086	D-dimer	-0.0459	0.0758578	3301
rs174546	FADS1	C	prot-a-2410	Proteasome subunit alpha type-1	0.0459	0.0758578	3301
rs174546	FADS1	C	prot-a-2601	Ribonucleoside-diphosphate reductase large subunit	0.0457	0.0758578	3301
rs174546	FADS1	C	prot-a-2802	Sortilin	0.0459	0.0758578	3301
rs174546	FADS1	C	prot-a-3075	DNA topoisomerase 2-binding protein 1	0.0458	0.0758578	3301
rs174546	FADS1	C	prot-a-3128	TYMS opposite strand protein	0.0459	0.0758578	3301
rs174546	FADS1	C	ubm-a-2579	NET100 1423	-0.0294	0.0758578	7916
rs174546	FADS1	C	ubm-a-2743	DKTatlas lh supramarginal area	-0.022	0.0758578	7916
rs174546	FADS1	C	ubm-a-2955	DKTatlas lh supramarginal thickness	0.0254	0.0758578	7916
rs174546	FADS1	C	ubm-a-390	IDP dMRI TBSS L2 Genu of corpus callosum	-0.0277	0.0758578	7916
rs174546	FADS1	C	ubm-a-461	IDP dMRI TBSS L3 Superior corona radiata L	-0.026	0.0758578	7916
rs174546	FADS1	C	ubm-a-936	NODEamps100 0045	-0.0273	0.0758578	7916
rs3734398	ELOVL2	T	prot-a-486	Cadherin-7	-0.0442	0.0758578	3301
rs3734398	ELOVL2	T	prot-a-505	CCAAT/enhancer-binding protein beta	0.0442	0.0758578	3301
rs3734398	ELOVL2	T	prot-a-651	Cellular retinoic acid-binding protein 2	-0.0442	0.0758578	3301
rs3734398	ELOVL2	T	ubm-a-2256	NET100 1100	0.0282	0.0758578	7916
rs3734398	ELOVL2	T	ubm-a-2632	NET100 1476	0.0278	0.0758578	7916
rs3734398	ELOVL2	T	ubm-a-2835	DKTatlas rh paracentral area	0.0222	0.0758578	7916
rs3734398	ELOVL2	T	ubm-a-469	IDP dMRI TBSS L3 External capsule L	0.0252	0.0758578	7916
rs3734398	ELOVL2	T	ubm-a-768	IDP dMRI ProbtrackX L3 cgc r	0.0273	0.0758578	7916
rs3734398	ELOVL2	T	ubm-a-931	NODEamps100 0040	-0.0261	0.0758578	7916
rs603424	SCD	G	prot-a-1094	Fibroblast growth factor 4	0.0562	0.0758578	3301
rs603424	SCD	G	prot-a-1457	Immunoglobulin J chain	-0.0564	0.0758578	3301
rs603424	SCD	G	prot-a-2741	Signaling lymphocytic activation molecule	0.0562	0.0758578	3301
rs603424	SCD	G	prot-a-2760	Sodium-coupled monocarboxylate transporter 1	0.0562	0.0758578	3301
rs603424	SCD	G	prot-a-293	Nuclear nucleic acid-binding protein C1D	-0.0563	0.0758578	3301
rs603424	SCD	G	prot-a-305	Complement C1q tumor necrosis factor-related protein 5	0.0563	0.0758578	3301
rs603424	SCD	G	prot-a-3124	Thioredoxin domain-containing protein 5	0.0562	0.0758578	3301
rs603424	SCD	G	prot-a-720	Cathepsin E	-0.0562	0.0758578	3301
rs603424	SCD	G	ubm-a-1775	NET100 0619	0.037	0.0758578	7916
rs603424	SCD	G	ubm-a-1995	NET100 0839	-0.0373	0.0758578	7916
rs603424	SCD	G	ubm-a-2004	NET100 0848	-0.0371	0.0758578	7916
rs603424	SCD	G	ubm-a-2419	NET100 1263	0.0372	0.0758578	7916
rs603424	SCD	G	ubm-a-483	IDP dMRI TBSS L3 Tapetum L	0.0363	0.0758578	7916
rs603424	SCD	G	ubm-a-78	IDP T1 FAST ROIs L subcallosal cortex	0.0259	0.0758578	7916
rs603424	SCD	G	ubm-a-940	NODEamps100 0049	0.0347	0.0758578	7916
rs174546	FADS1	C	eqtl-a-ENSG00000100483	ENSG00000100483	0.0224602	0.0758647	25092
rs3734398	ELOVL2	T	eqtl-a-ENSG00000099251	ENSG00000099251	0.0212947	0.0758647	6421
rs603424	SCD	G	eqtl-a-ENSG00000255970	ENSG00000255970	0.0269582	0.0758647	3831
rs603424	SCD	G	prot-c-4278_14_3	Protein disulfide-isomerase	0.09984	0.07587	997
rs3734398	ELOVL2	T	eqtl-a-ENSG00000143179	ENSG00000143179	0.0212923	0.0758979	31684
rs174546	FADS1	C	eqtl-a-ENSG00000128283	ENSG00000128283	0.0224551	0.0759312	31300
rs3734398	ELOVL2	T	eqtl-a-ENSG00000132781	ENSG00000132781	0.02129	0.0759312	31470
rs603424	SCD	G	eqtl-a-ENSG00000162594	ENSG00000162594	0.0269522	0.0759312	30748
rs174546	FADS1	C	ukb-a-212	Illnesses of mother: None of the above (group 2)	-0.0020044	0.0759556	308780
rs174546	FADS1	C	eqtl-a-ENSG00000115339	ENSG00000115339	0.0224526	0.0759644	14263
rs174546	FADS1	C	eqtl-a-ENSG00000146858	ENSG00000146858	0.0224539	0.0759644	30748
rs174546	FADS1	C	eqtl-a-ENSG00000166949	ENSG00000166949	0.0224526	0.0759644	31300
rs174546	FADS1	C	ukb-a-105	Non-cancer illness code self-reported: rheumatoid arthritis	0.000475431	0.0759906	337159
rs174546	FADS1	C	eqtl-a-ENSG00000081913	ENSG00000081913	0.0224501	0.0759976	31300
rs174546	FADS1	C	eqtl-a-ENSG00000104419	ENSG00000104419	0.0224513	0.0759976	31300
rs3734398	ELOVL2	T	eqtl-a-ENSG00000177721	ENSG00000177721	-0.0212864	0.0759976	25476
rs603424	SCD	G	eqtl-a-ENSG00000158457	ENSG00000158457	0.0269476	0.0759976	30962
rs174546	FADS1	C	ukb-b-11632	Treatment/medication code: atenolol	-0.000746236	0.0759994	462933
rs174546	FADS1	C	ukb-b-1310	Other drink intake	0.00401182	0.0759994	64949
rs174546	FADS1	C	ukb-b-20009	Diagnoses - secondary ICD10: R05 Cough	0.000186406	0.0759994	463010
rs174546	FADS1	C	ukb-b-8297	Non-cancer illness code, self-reported: kidney stone/ureter stone/bladder stone	0.000341433	0.0759994	462933
rs3734398	ELOVL2	T	ukb-b-14203	Hot drink temperature	0.00212546	0.0759994	457873
rs3734398	ELOVL2	T	ukb-b-14796	Non-cancer illness code, self-reported: diverticular disease/diverticulitis	0.000393188	0.0759994	462933
rs3734398	ELOVL2	T	ukb-b-19716	Menstruating today	0.0034857	0.0759994	67057
rs3734398	ELOVL2	T	ukb-b-4710	Number of days/week of moderate physical activity 10+ minutes	0.00890246	0.0759994	440266
rs603424	SCD	G	ukb-b-10713	Treatment/medication code: loratadine	-0.000408907	0.0759994	462933
rs603424	SCD	G	ukb-b-11601	Diagnoses - main ICD10: N40 Hyperplasia of prostate	0.000482123	0.0759994	463010
rs603424	SCD	G	ukb-b-15826	Illnesses of siblings: Lung cancer	0.000820182	0.0759994	361586
rs3734398	ELOVL2	T	eqtl-a-ENSG00000175471	ENSG00000175471	-0.0212852	0.0760309	31684
rs603424	SCD	G	eqtl-a-ENSG00000064419	ENSG00000064419	0.0269446	0.0760309	30748
rs603424	SCD	G	eqtl-a-ENSG00000101138	ENSG00000101138	0.0269431	0.0760309	30962
rs174546	FADS1	C	eqtl-a-ENSG00000185088	ENSG00000185088	-0.0224475	0.0760624	31086
rs174546	FADS1	C	eqtl-a-ENSG00000213671	ENSG00000213671	0.022445	0.0760624	20440
rs3734398	ELOVL2	T	eqtl-a-ENSG00000110844	ENSG00000110844	-0.0212828	0.0760624	31684
rs603424	SCD	G	eqtl-a-ENSG00000115204	ENSG00000115204	-0.0269446	0.0760624	30962
rs603424	SCD	G	eqtl-a-ENSG00000182240	ENSG00000182240	0.0269415	0.0760624	30962
rs174546	FADS1	C	ebi-a-GCST90002081	SSC-A on CD4+ T cell	0.05144	0.0760904	3113
rs174546	FADS1	C	eqtl-a-ENSG00000005238	ENSG00000005238	0.0224425	0.0760957	30381
rs3734398	ELOVL2	T	ebi-a-GCST90001746	CD20 on IgD+ CD24+ B cell	0.04417	0.0761097	3657
rs603424	SCD	G	eqtl-a-ENSG00000229036	ENSG00000229036	-0.0269355	0.076129	7931
rs3734398	ELOVL2	T	ukb-d-20536_2	Weight change during worst episode of depression: Lost weight	0.00505366	0.076157	56571
rs3734398	ELOVL2	T	eqtl-a-ENSG00000260766	ENSG00000260766	0.0212744	0.0761623	5502
rs174546	FADS1	C	ebi-a-GCST90001692	CD28+ CD45RA- CD8+ T cell %CD8+ T cell	0.05107	0.0762202	3440
rs3734398	ELOVL2	T	eqtl-a-ENSG00000132000	ENSG00000132000	-0.0212708	0.076229	26609
rs603424	SCD	G	eqtl-a-ENSG00000238269	ENSG00000238269	0.0269233	0.076229	6083
rs3734398	ELOVL2	T	prot-b-54	matrix metallopeptidase 7	-0.065	0.0762606	3394
rs3734398	ELOVL2	T	eqtl-a-ENSG00000133401	ENSG00000133401	-0.0212696	0.0762623	26609
rs174546	FADS1	C	eqtl-a-ENSG00000217325	ENSG00000217325	0.0224286	0.0762957	16052
rs603424	SCD	G	eqtl-a-ENSG00000223834	ENSG00000223834	0.0269172	0.0762957	3831
rs603424	SCD	G	ukb-a-345	Mother's age at death	0.00745041	0.0762992	199690
rs174546	FADS1	C	eqtl-a-ENSG00000153898	ENSG00000153898	0.0224235	0.0763273	31300
rs3734398	ELOVL2	T	eqtl-a-ENSG00000229117	ENSG00000229117	-0.0212636	0.0763273	26609
rs603424	SCD	G	eqtl-a-ENSG00000231581	ENSG00000231581	-0.0269188	0.0763273	4339
rs174546	FADS1	C	eqtl-a-ENSG00000259193	ENSG00000259193	-0.0224235	0.0763941	4339
rs603424	SCD	G	eqtl-a-ENSG00000125977	ENSG00000125977	-0.0269127	0.0763941	25887
rs603424	SCD	G	eqtl-a-ENSG00000146830	ENSG00000146830	0.0269097	0.0763941	30962
rs603424	SCD	G	eqtl-a-ENSG00000166432	ENSG00000166432	-0.0269142	0.0763941	8850
rs603424	SCD	G	eqtl-a-ENSG00000178562	ENSG00000178562	0.0269066	0.0764276	13925
rs174546	FADS1	C	ukb-a-155	Treatment/medication code: codeine	0.000327063	0.0764487	337159
rs3734398	ELOVL2	T	ebi-a-GCST90002101	CD45RA on Terminally Differentiated CD8+ T cell	0.0495	0.0764504	2911
rs3734398	ELOVL2	T	met-a-357	Biliverdin	-0.0062	0.0764504	6252
rs174546	FADS1	C	eqtl-a-ENSG00000140406	ENSG00000140406	0.0224134	0.076461	31300
rs3734398	ELOVL2	T	eqtl-a-ENSG00000163932	ENSG00000163932	-0.021254	0.076461	31684
rs3734398	ELOVL2	T	eqtl-a-ENSG00000256433	ENSG00000256433	0.0212516	0.076461	5502
rs174546	FADS1	C	eqtl-a-ENSG00000067798	ENSG00000067798	0.0224108	0.0764945	25638
rs174546	FADS1	C	eqtl-a-ENSG00000130147	ENSG00000130147	0.0224096	0.0765279	31300
rs3734398	ELOVL2	T	eqtl-a-ENSG00000164867	ENSG00000164867	-0.021248	0.0765279	31684
rs603424	SCD	G	eqtl-a-ENSG00000135070	ENSG00000135070	0.0268975	0.0765279	11158
rs603424	SCD	G	eqtl-a-ENSG00000240376	ENSG00000240376	0.026896	0.0765279	16539
rs3734398	ELOVL2	T	met-a-354	Cortisone	0.003	0.0765297	7136
rs603424	SCD	G	finn-a-L12_URTICARIAERYTHEMA	Urticaria and erythema	0.0824	0.0765508
rs603424	SCD	G	ukb-a-469	Pain type(s) experienced in last month: Headache	-0.00228973	0.0765561	336650
rs3734398	ELOVL2	T	eqtl-a-ENSG00000108813	ENSG00000108813	-0.021248	0.0765614	31470
rs174546	FADS1	C	eqtl-a-ENSG00000188305	ENSG00000188305	0.0224033	0.0765932	30551
rs174546	FADS1	C	eqtl-a-ENSG00000267957	ENSG00000267957	0.0224045	0.0765932	8269
rs3734398	ELOVL2	T	eqtl-a-ENSG00000237356	ENSG00000237356	0.0212408	0.0766267	4339
rs174546	FADS1	C	eqtl-a-ENSG00000115421	ENSG00000115421	0.0223982	0.0766602	31300
rs3734398	ELOVL2	T	eqtl-a-ENSG00000150961	ENSG00000150961	-0.0212396	0.0766602	31684
rs3734398	ELOVL2	T	eqtl-a-ENSG00000163624	ENSG00000163624	-0.0212384	0.0766938	31684
rs3734398	ELOVL2	T	eqtl-a-ENSG00000152520	ENSG00000152520	-0.0212348	0.0767273	30935
rs3734398	ELOVL2	T	eqtl-a-ENSG00000179761	ENSG00000179761	0.0212264	0.0768263	31470
rs603424	SCD	G	eqtl-a-ENSG00000181830	ENSG00000181830	-0.0268717	0.0768263	30962
rs174546	FADS1	C	eqtl-a-ENSG00000080839	ENSG00000080839	0.0223843	0.0768599	30551
rs174546	FADS1	C	eqtl-a-ENSG00000141985	ENSG00000141985	0.0223843	0.0768599	31300
rs3734398	ELOVL2	T	eqtl-a-ENSG00000120662	ENSG00000120662	-0.021224	0.0768599	31470
rs3734398	ELOVL2	T	eqtl-a-ENSG00000168653	ENSG00000168653	-0.0212264	0.0768599	31684
rs3734398	ELOVL2	T	eqtl-a-ENSG00000184857	ENSG00000184857	-0.021224	0.0768599	31470
rs603424	SCD	G	eqtl-a-ENSG00000176788	ENSG00000176788	-0.0268717	0.0768599	30962
rs174546	FADS1	C	ukb-d-N90	Diagnoses - main ICD10: N90 Other noninflammatory disorders of vulva and perineum	0.00024104	0.0768635	361194
rs174546	FADS1	C	eqtl-a-ENSG00000172809	ENSG00000172809	-0.0223843	0.0768936	9188
rs603424	SCD	G	eqtl-a-ENSG00000162736	ENSG00000162736	-0.0268656	0.0768936	30962
rs174546	FADS1	C	ukb-d-22601_11633322	Job coding: retail or wholesale shop manager, showroom manager	0.0011831	0.0768971	89866
rs174546	FADS1	C	eqtl-a-ENSG00000157734	ENSG00000157734	0.022378	0.0769272	31086
rs3734398	ELOVL2	T	eqtl-a-ENSG00000116014	ENSG00000116014	0.0212192	0.0769272	31684
rs3734398	ELOVL2	T	eqtl-a-ENSG00000204217	ENSG00000204217	-0.0212216	0.0769272	31644
rs603424	SCD	G	ukb-d-O02	Diagnoses - main ICD10: O02 Other abnormal products of conception	-0.000305304	0.0769573	361194
rs174546	FADS1	C	eqtl-a-ENSG00000119946	ENSG00000119946	-0.022378	0.0769609	31300
rs3734398	ELOVL2	T	eqtl-a-ENSG00000269403	ENSG00000269403	-0.0212192	0.0769609	7931
rs174546	FADS1	C	eqtl-a-ENSG00000126858	ENSG00000126858	0.0223754	0.0769946	31300
rs603424	SCD	G	eqtl-a-ENSG00000125508	ENSG00000125508	-0.0268565	0.0769946	29409
rs603424	SCD	G	eqtl-a-ENSG00000165731	ENSG00000165731	0.026855	0.0769946	30962
rs174546	FADS1	C	ukb-b-11725	Types of spreads/sauces consumed: Tomato-based sauce	0.00220802	0.0769999	64949
rs174546	FADS1	C	ukb-b-2630	Diagnoses - secondary ICD10: Z98.0 Intestinal bypass and anastomosis status	0.000195206	0.0769999	463010
rs174546	FADS1	C	ukb-b-3828	Types of spread used on bread/crackers: Normal fat polyunsaturated margarine on bread/crackers	-0.00192472	0.0769999	64949
rs174546	FADS1	C	ukb-b-6504	PCT where patients GP was registered: AMBER VALLEY PCT	0.000195591	0.0769999	463010
rs174546	FADS1	C	ukb-b-6548	Illnesses of mother: Parkinson's disease	-0.000516564	0.0769999	422464
rs174546	FADS1	C	ukb-b-9565	Diagnoses - main ICD10: H02.8 Other specified disorders of eyelid	0.000236954	0.0769999	463010
rs3734398	ELOVL2	T	ukb-b-14238	Mineral and other dietary supplements: None of the above	-0.00183346	0.0769999	461384
rs3734398	ELOVL2	T	ukb-b-15761	Treatment/medication code: bricanyl 250mcg inhaler	-0.000175262	0.0769999	462933
rs603424	SCD	G	ukb-b-10217	Sweets intake	-0.00921662	0.0769999	64949
rs603424	SCD	G	ukb-b-12936	Type of yogurt eaten: Low fat yogurt consumers	0.00541803	0.0769999	64949
rs603424	SCD	G	ukb-b-15564	Number of other bread types with butter/margarine	-0.00513241	0.0769999	64932
rs603424	SCD	G	ukb-b-9524	Fortified wine intake	-0.00355867	0.0769999	64942
rs174546	FADS1	C	eqtl-a-ENSG00000088002	ENSG00000088002	-0.0223729	0.0770282	31109
rs174546	FADS1	C	eqtl-a-ENSG00000090889	ENSG00000090889	-0.0223729	0.0770602	9188
rs3734398	ELOVL2	T	eqtl-a-ENSG00000054965	ENSG00000054965	-0.0212108	0.0770602	31256
rs603424	SCD	G	eqtl-a-ENSG00000235477	ENSG00000235477	-0.026852	0.0770602	5164
rs174546	FADS1	C	eqtl-a-ENSG00000174776	ENSG00000174776	0.0223653	0.0770939	26011
rs3734398	ELOVL2	T	eqtl-a-ENSG00000184056	ENSG00000184056	0.0212072	0.0770939	31684
rs174546	FADS1	C	eqtl-a-ENSG00000256905	ENSG00000256905	0.022364	0.0771276	3831
rs3734398	ELOVL2	T	eqtl-a-ENSG00000168038	ENSG00000168038	0.0212036	0.0771276	26196
rs3734398	ELOVL2	T	eqtl-a-ENSG00000185896	ENSG00000185896	-0.0212048	0.0771614	14263
rs3734398	ELOVL2	T	eqtl-a-ENSG00000267892	ENSG00000267892	-0.0212024	0.0771951	5502
rs174546	FADS1	C	met-a-425	1-stearoylglycerol (1-monostearin)	0.0048	0.07722	6556
rs3734398	ELOVL2	T	eqtl-a-ENSG00000224635	ENSG00000224635	-0.0211988	0.0772289	5502
rs174546	FADS1	C	eqtl-a-ENSG00000135900	ENSG00000135900	0.0223527	0.0772609	31260
rs3734398	ELOVL2	T	eqtl-a-ENSG00000103356	ENSG00000103356	0.021194	0.0772609	31684
rs603424	SCD	G	prot-c-4917_62_1	Integrin aVb5	-0.09657	0.0772805	997
rs603424	SCD	G	eqtl-a-ENSG00000137094	ENSG00000137094	-0.0268307	0.0772948	30534
rs603424	SCD	G	eqtl-a-ENSG00000183520	ENSG00000183520	-0.0268307	0.0772948	30748
rs3734398	ELOVL2	T	eqtl-a-ENSG00000183066	ENSG00000183066	0.0211892	0.0773286	30765
rs603424	SCD	G	eqtl-a-ENSG00000111321	ENSG00000111321	-0.0268277	0.0773286	30962
rs603424	SCD	G	eqtl-a-ENSG00000112851	ENSG00000112851	-0.0268261	0.0773286	30748
rs174546	FADS1	C	eqtl-a-ENSG00000120265	ENSG00000120265	0.0223476	0.0773624	31300
rs174546	FADS1	C	eqtl-a-ENSG00000244556	ENSG00000244556	-0.0223476	0.0773624	4994
rs3734398	ELOVL2	T	eqtl-a-ENSG00000101391	ENSG00000101391	-0.0211904	0.0773624	31684
rs603424	SCD	G	met-b-223	CD8mem:%"Th2"	0.0488376	0.0773678	444
rs3734398	ELOVL2	T	eqtl-a-ENSG00000250966	ENSG00000250966	0.0211844	0.0773963	4868
rs3734398	ELOVL2	T	ukb-d-C3_SKIN	Malignant neoplasm of skin	-0.000872863	0.0774034	361194
rs3734398	ELOVL2	T	ukb-d-C_SKIN	Cancer of skin	-0.000872863	0.0774034	361194
rs174546	FADS1	C	eqtl-a-ENSG00000030110	ENSG00000030110	0.0223413	0.0774301	14263
rs174546	FADS1	C	eqtl-a-ENSG00000067560	ENSG00000067560	0.0223425	0.0774301	31300
rs174546	FADS1	C	eqtl-a-ENSG00000235782	ENSG00000235782	0.02234	0.0774301	4339
rs3734398	ELOVL2	T	eqtl-a-ENSG00000167987	ENSG00000167987	-0.0211856	0.0774301	31684
rs3734398	ELOVL2	T	eqtl-a-ENSG00000186834	ENSG00000186834	-0.0211856	0.0774301	31684
rs174546	FADS1	C	eqtl-a-ENSG00000030419	ENSG00000030419	0.0223387	0.0774622	31300
rs174546	FADS1	C	eqtl-a-ENSG00000163545	ENSG00000163545	-0.0223413	0.0774622	31086
rs603424	SCD	G	eqtl-a-ENSG00000165475	ENSG00000165475	-0.026814	0.0774622	30962
rs174546	FADS1	C	eqtl-a-ENSG00000204482	ENSG00000204482	-0.02234	0.0774961	14263
rs3734398	ELOVL2	T	met-c-856	Omega-6 fatty acids	-0.021736	0.0775068	13505
rs174546	FADS1	C	eqtl-a-ENSG00000126698	ENSG00000126698	0.0223349	0.07753	11496
rs3734398	ELOVL2	T	ukb-d-S82	Diagnoses - main ICD10: S82 Fracture of lower leg, including ankle	-0.000470996	0.077539	361194
rs174546	FADS1	C	eqtl-a-ENSG00000130202	ENSG00000130202	-0.0223349	0.077564	30551
rs3734398	ELOVL2	T	eqtl-a-ENSG00000123836	ENSG00000123836	-0.0211724	0.0775979	31684
rs174546	FADS1	C	prot-a-235	B-cell lymphoma/leukemia 10	0.0456	0.0776247	3301
rs174546	FADS1	C	prot-a-2569	RING finger protein 215	-0.0456	0.0776247	3301
rs174546	FADS1	C	prot-a-521	Complement factor H-related protein 5	-0.0456	0.0776247	3301
rs174546	FADS1	C	ubm-a-1327	NET100 0171	-0.0293	0.0776247	7916
rs174546	FADS1	C	ubm-a-1981	NET100 0825	0.0292	0.0776247	7916
rs174546	FADS1	C	ubm-a-2469	NET100 1313	-0.0291	0.0776247	7916
rs174546	FADS1	C	ubm-a-2490	NET100 1334	-0.0292	0.0776247	7916
rs174546	FADS1	C	ubm-a-2563	NET100 1407	-0.0294	0.0776247	7916
rs174546	FADS1	C	ubm-a-2914	a2009s rh S orbital lateral area	0.026	0.0776247	7916
rs174546	FADS1	C	ubm-a-3049	DKTatlas rh parsorbitalis thickness	0.0269	0.0776247	7916
rs174546	FADS1	C	ubm-a-34	IDP T1 FAST ROIs L inf front gyrus parstri	0.0269	0.0776247	7916
rs174546	FADS1	C	ubm-a-373	IDP dMRI TBSS L1 External capsule L	0.0261	0.0776247	7916
rs3734398	ELOVL2	T	prot-a-1128	Fms-related tyrosine kinase 3 ligand	0.0439	0.0776247	3301
rs3734398	ELOVL2	T	prot-a-2124	Neurotensin/neuromedin N	0.0439	0.0776247	3301
rs3734398	ELOVL2	T	prot-a-2651	Polycomb protein SCMH1	0.0439	0.0776247	3301
rs3734398	ELOVL2	T	prot-a-3012	Transmembrane protein 52	0.044	0.0776247	3301
rs3734398	ELOVL2	T	prot-a-323	UPF0488 protein C8orf33	-0.0441	0.0776247	3301
rs3734398	ELOVL2	T	ubm-a-1405	NET100 0249	0.028	0.0776247	7916
rs3734398	ELOVL2	T	ubm-a-1849	NET100 0693	-0.0277	0.0776247	7916
rs3734398	ELOVL2	T	ubm-a-2293	NET100 1137	-0.0275	0.0776247	7916
rs3734398	ELOVL2	T	ubm-a-905	NODEamps100 0014	-0.0269	0.0776247	7916
rs603424	SCD	G	prot-a-2423	Persephin	0.056	0.0776247	3301
rs603424	SCD	G	ubm-a-1812	NET100 0656	-0.037	0.0776247	7916
rs603424	SCD	G	ubm-a-2009	NET100 0853	-0.0368	0.0776247	7916
rs603424	SCD	G	ubm-a-2472	NET100 1316	0.0369	0.0776247	7916
rs603424	SCD	G	ubm-a-264	IDP dMRI TBSS MD Retrolenticular part of internal capsule R	-0.035	0.0776247	7916
rs603424	SCD	G	ubm-a-291	IDP dMRI TBSS MD Tapetum L	0.0362	0.0776247	7916
rs603424	SCD	G	ubm-a-851	IDP dMRI ProbtrackX ISOVF cgh r	-0.0368	0.0776247	7916
rs603424	SCD	G	ubm-a-859	IDP dMRI ProbtrackX ISOVF ilf r	-0.0353	0.0776247	7916
rs3734398	ELOVL2	T	eqtl-a-ENSG00000173409	ENSG00000173409	-0.0211712	0.0776319	31684
rs174546	FADS1	C	eqtl-a-ENSG00000109534	ENSG00000109534	-0.0223248	0.077664	28319
rs3734398	ELOVL2	T	eqtl-a-ENSG00000259075	ENSG00000259075	0.0211652	0.077664	3831
rs603424	SCD	G	eqtl-a-ENSG00000253341	ENSG00000253341	0.0267958	0.077664	19306
rs174546	FADS1	C	eqtl-a-ENSG00000104763	ENSG00000104763	0.0223223	0.077698	31300
rs603424	SCD	G	eqtl-a-ENSG00000105819	ENSG00000105819	-0.0267943	0.077698	30962
rs603424	SCD	G	eqtl-a-ENSG00000176054	ENSG00000176054	0.0267912	0.077698	4339
rs174546	FADS1	C	eqtl-a-ENSG00000047662	ENSG00000047662	0.0223185	0.077732	19891
rs603424	SCD	G	eqtl-a-ENSG00000129422	ENSG00000129422	0.0267867	0.077732	30748
rs603424	SCD	G	eqtl-a-ENSG00000156531	ENSG00000156531	0.0267867	0.077732	8850
rs603424	SCD	G	eqtl-a-ENSG00000183049	ENSG00000183049	0.0267867	0.077732	30962
rs3734398	ELOVL2	T	eqtl-a-ENSG00000252481	ENSG00000252481	0.0211568	0.077766	17435
rs603424	SCD	G	eqtl-a-ENSG00000103111	ENSG00000103111	0.0267867	0.077766	30962
rs603424	SCD	G	eqtl-a-ENSG00000165699	ENSG00000165699	0.0267836	0.077766	30748
rs174546	FADS1	C	eqtl-a-ENSG00000225760	ENSG00000225760	0.0223134	0.0778001	4994
rs603424	SCD	G	eqtl-a-ENSG00000264659	ENSG00000264659	-0.0267867	0.0778001	3831
rs3734398	ELOVL2	T	met-a-522	X-11483	0.011	0.0778198	4274
rs174546	FADS1	C	eqtl-a-ENSG00000131653	ENSG00000131653	-0.0223122	0.0778323	31300
rs603424	SCD	G	eqtl-a-ENSG00000248278	ENSG00000248278	0.0267791	0.0778323	4530
rs603424	SCD	G	eqtl-a-ENSG00000269640	ENSG00000269640	0.0267791	0.0778323	5164
rs174546	FADS1	C	eqtl-a-ENSG00000120526	ENSG00000120526	-0.0223096	0.0778664	31300
rs174546	FADS1	C	eqtl-a-ENSG00000184867	ENSG00000184867	0.0223084	0.0778664	9188
rs603424	SCD	G	eqtl-a-ENSG00000214113	ENSG00000214113	-0.0267776	0.0778664	25887
rs603424	SCD	G	eqtl-a-ENSG00000255896	ENSG00000255896	0.026776	0.0778664	3831
rs3734398	ELOVL2	T	ebi-a-GCST90001993	PDL-1 on CD14+ CD16- monocyte	0.04419	0.0779005	3629
rs603424	SCD	G	eqtl-a-ENSG00000132109	ENSG00000132109	-0.0267776	0.0779005	30962
rs3734398	ELOVL2	T	ukb-d-22601_21113020	Job coding: chemist (analytic, developmental, industrial, research)	-0.000907123	0.0779327	89866
rs174546	FADS1	C	eqtl-a-ENSG00000185101	ENSG00000185101	-0.0223058	0.0779345	25797
rs3734398	ELOVL2	T	eqtl-a-ENSG00000125912	ENSG00000125912	0.0211448	0.0779686	25447
rs3734398	ELOVL2	T	eqtl-a-ENSG00000204227	ENSG00000204227	-0.0211472	0.0779686	14263
rs603424	SCD	G	eqtl-a-ENSG00000129484	ENSG00000129484	0.0267685	0.0779686	30748
rs603424	SCD	G	eqtl-a-ENSG00000205929	ENSG00000205929	-0.0267715	0.0779686	29415
rs174546	FADS1	C	ukb-b-19845	Operative procedures - secondary OPCS: Y82.9 Unspecified local anaesthetic	0.000568476	0.0779992	463010
rs3734398	ELOVL2	T	ukb-b-12984	Treatment/medication code: beclazone 50 inhaler	-0.000197375	0.0779992	462933
rs603424	SCD	G	ukb-b-11361	ECG, heart rate	-0.0122187	0.0779992	68160
rs603424	SCD	G	ukb-b-16920	PCT where patients GP was registered: WOKINGHAM PCT	-0.00031921	0.0779992	463010
rs603424	SCD	G	ukb-b-6772	Operation code: removal of mole/skin lesion	0.000568152	0.0779992	462933
rs603424	SCD	G	ukb-b-7178	Doctor diagnosed hayfever or allergic rhinitis	-0.00408908	0.0779992	112583
rs174546	FADS1	C	eqtl-a-ENSG00000130338	ENSG00000130338	0.0222995	0.078001	31086
rs174546	FADS1	C	eqtl-a-ENSG00000242154	ENSG00000242154	0.0222995	0.078001	4022
rs603424	SCD	G	eqtl-a-ENSG00000228078	ENSG00000228078	0.0267639	0.078001	5164
rs3734398	ELOVL2	T	ukb-a-484	Types of physical activity in last 4 weeks: Other exercises (eg: swimming cycling keep fit bowling)	0.00217524	0.0780279	335599
rs174546	FADS1	C	eqtl-a-ENSG00000088808	ENSG00000088808	0.0222932	0.0780692	30551
rs3734398	ELOVL2	T	eqtl-a-ENSG00000111879	ENSG00000111879	0.0211376	0.0780692	31684
rs174546	FADS1	C	eqtl-a-ENSG00000166387	ENSG00000166387	-0.0222932	0.0781034	31300
rs3734398	ELOVL2	T	eqtl-a-ENSG00000169519	ENSG00000169519	-0.0211364	0.0781034	8269
rs3734398	ELOVL2	T	eqtl-a-ENSG00000197852	ENSG00000197852	-0.0211376	0.0781034	25262
rs603424	SCD	G	eqtl-a-ENSG00000100055	ENSG00000100055	-0.0267578	0.0781034	25474
rs603424	SCD	G	eqtl-a-ENSG00000116983	ENSG00000116983	-0.0267578	0.0781034	30962
rs603424	SCD	G	eqtl-a-ENSG00000184260	ENSG00000184260	-0.0267578	0.0781034	13925
rs603424	SCD	G	eqtl-a-ENSG00000221866	ENSG00000221866	0.0267563	0.0781034	25474
rs174546	FADS1	C	prot-c-4542_24_2	Clusterin	0.08458	0.0781106	996
rs174546	FADS1	C	ebi-a-GCST90001965	FSC-A on monocyte	0.05422	0.0781196	2850
rs3734398	ELOVL2	T	eqtl-a-ENSG00000189308	ENSG00000189308	0.0211304	0.0781376	31684
rs603424	SCD	G	eqtl-a-ENSG00000251580	ENSG00000251580	0.0267517	0.0781376	5164
rs174546	FADS1	C	eqtl-a-ENSG00000174444	ENSG00000174444	-0.0222894	0.07817	25971
rs603424	SCD	G	eqtl-a-ENSG00000204642	ENSG00000204642	0.0267502	0.07817	30003
rs603424	SCD	G	eqtl-a-ENSG00000236478	ENSG00000236478	-0.0267517	0.07817	3831
rs174546	FADS1	C	eqtl-a-ENSG00000100528	ENSG00000100528	-0.0222843	0.0782042	26185
rs3734398	ELOVL2	T	eqtl-a-ENSG00000132801	ENSG00000132801	-0.0211292	0.0782042	31470
rs603424	SCD	G	eqtl-a-ENSG00000251405	ENSG00000251405	0.0267426	0.0782384	4973
rs603424	SCD	G	finn-a-I9_OTH	Other CVD	-0.1387	0.0782708
rs174546	FADS1	C	eqtl-a-ENSG00000113263	ENSG00000113263	-0.0222818	0.0782726	31300
rs3734398	ELOVL2	T	eqtl-a-ENSG00000252447	ENSG00000252447	-0.0211232	0.0782726	4656
rs603424	SCD	G	eqtl-a-ENSG00000130787	ENSG00000130787	0.0267411	0.0782726	30534
rs603424	SCD	G	prot-c-3025_50_1	bFGF	0.09899	0.0782907	997
rs3734398	ELOVL2	T	eqtl-a-ENSG00000155846	ENSG00000155846	-0.021122	0.0783069	14263
rs603424	SCD	G	eqtl-a-ENSG00000242086	ENSG00000242086	0.0267366	0.0783069	24754
rs603424	SCD	G	eqtl-a-ENSG00000155070	ENSG00000155070	-0.0267366	0.0783394	4339
rs603424	SCD	G	ukb-d-4700_irnt	Age cataract diagnosed	-0.0336538	0.0783664	5020
rs174546	FADS1	C	eqtl-a-ENSG00000184209	ENSG00000184209	0.0222704	0.0783736	26026
rs3734398	ELOVL2	T	eqtl-a-ENSG00000139637	ENSG00000139637	-0.021116	0.0783736	14263
rs3734398	ELOVL2	T	eqtl-a-ENSG00000253210	ENSG00000253210	0.0211148	0.0783736	5502
rs603424	SCD	G	eqtl-a-ENSG00000088247	ENSG00000088247	-0.0267335	0.0783736	30962
rs3734398	ELOVL2	T	ukb-d-30220_irnt	Basophill percentage	-0.00425396	0.0784025	349861
rs174546	FADS1	C	ukb-d-2654_7	Non-butter spread type details: Polyunsaturated/sunflower oil based spread (eg: Flora)	-0.00284244	0.0784368	190094
rs174546	FADS1	C	eqtl-a-ENSG00000165795	ENSG00000165795	-0.0222666	0.0784422	31086
rs174546	FADS1	C	eqtl-a-ENSG00000218283	ENSG00000218283	-0.0222679	0.0784422	5502
rs3734398	ELOVL2	T	eqtl-a-ENSG00000136699	ENSG00000136699	-0.0211136	0.0784422	31470
rs3734398	ELOVL2	T	eqtl-a-ENSG00000256771	ENSG00000256771	0.0211088	0.0784422	26609
rs174546	FADS1	C	eqtl-a-ENSG00000149231	ENSG00000149231	-0.0222666	0.0784748	31300
rs174546	FADS1	C	eqtl-a-ENSG00000256393	ENSG00000256393	-0.0222666	0.0784748	5164
rs603424	SCD	G	eqtl-a-ENSG00000155561	ENSG00000155561	0.0267214	0.0784748	25887
rs603424	SCD	G	eqtl-a-ENSG00000231669	ENSG00000231669	0.0267199	0.0784748	4339
rs3734398	ELOVL2	T	eqtl-a-ENSG00000103522	ENSG00000103522	-0.0211076	0.0785091	31684
rs603424	SCD	G	eqtl-a-ENSG00000105085	ENSG00000105085	-0.0267214	0.0785091	30748
rs3734398	ELOVL2	T	ebi-a-GCST90001557	Terminally Differentiated CD8+ T cell Absolute Count	0.046	0.0785398	3395
rs174546	FADS1	C	eqtl-a-ENSG00000134548	ENSG00000134548	-0.0222603	0.0785435	8269
rs174546	FADS1	C	eqtl-a-ENSG00000146859	ENSG00000146859	-0.0222603	0.0785435	31300
rs603424	SCD	G	eqtl-a-ENSG00000108509	ENSG00000108509	0.0267168	0.0785435	30962
rs3734398	ELOVL2	T	met-a-332	Oleate (18:1n9)	0.0041	0.0785706	7323
rs174546	FADS1	C	eqtl-a-ENSG00000141298	ENSG00000141298	-0.0222578	0.0785778	14263
rs174546	FADS1	C	eqtl-a-ENSG00000163513	ENSG00000163513	-0.0222578	0.0785778	31086
rs3734398	ELOVL2	T	eqtl-a-ENSG00000264469	ENSG00000264469	-0.021104	0.0785778	5502
rs174546	FADS1	C	ukb-d-XII_SKIN_SUBCUTAN	Diseases of the skin and subcutaneous tissue	0.00114525	0.0785833	361194
rs3734398	ELOVL2	T	eqtl-a-ENSG00000123607	ENSG00000123607	-0.0211004	0.0786122	14263
rs174546	FADS1	C	eqtl-a-ENSG00000135083	ENSG00000135083	-0.0222515	0.0786448	31086
rs3734398	ELOVL2	T	eqtl-a-ENSG00000152409	ENSG00000152409	-0.0210968	0.0786448	26196
rs603424	SCD	G	eqtl-a-ENSG00000100814	ENSG00000100814	0.0267047	0.0786448	30748
rs603424	SCD	G	eqtl-a-ENSG00000173272	ENSG00000173272	0.0267047	0.0786448	25459
rs603424	SCD	G	eqtl-a-ENSG00000264764	ENSG00000264764	0.0267062	0.0786448	4022
rs3734398	ELOVL2	T	eqtl-a-ENSG00000214078	ENSG00000214078	0.0210933	0.0786792	31684
rs603424	SCD	G	eqtl-a-ENSG00000169992	ENSG00000169992	-0.0267062	0.0786792	30962
rs174546	FADS1	C	eqtl-a-ENSG00000105997	ENSG00000105997	-0.0222464	0.0787136	25591
rs174546	FADS1	C	eqtl-a-ENSG00000188002	ENSG00000188002	-0.0222464	0.0787136	8269
rs603424	SCD	G	eqtl-a-ENSG00000269949	ENSG00000269949	-0.0267032	0.0787136	4339
rs3734398	ELOVL2	T	ebi-a-GCST003129	Primary biliary cholangitis	-0.0572306	0.0787753	13239
rs174546	FADS1	C	prot-b-6	galectin 3	-0.0447	0.0787807	3394
rs603424	SCD	G	eqtl-a-ENSG00000104805	ENSG00000104805	-0.0266941	0.0788152	25887
rs603424	SCD	G	eqtl-a-ENSG00000135926	ENSG00000135926	-0.0266956	0.0788152	30962
rs603424	SCD	G	eqtl-a-ENSG00000140675	ENSG00000140675	0.0266895	0.0788152	30922
rs603424	SCD	G	eqtl-a-ENSG00000254909	ENSG00000254909	0.0266895	0.0788152	4656
rs174546	FADS1	C	eqtl-a-ENSG00000087258	ENSG00000087258	0.022235	0.0788497	31300
rs174546	FADS1	C	eqtl-a-ENSG00000114812	ENSG00000114812	-0.0222375	0.0788497	31086
rs3734398	ELOVL2	T	eqtl-a-ENSG00000242866	ENSG00000242866	-0.0210849	0.0788497	26237
rs603424	SCD	G	met-a-515	X-11442	-0.01	0.0788697	6712
rs174546	FADS1	C	eqtl-a-ENSG00000234292	ENSG00000234292	0.0222325	0.0788842	16128
rs3734398	ELOVL2	T	eqtl-a-ENSG00000071859	ENSG00000071859	-0.0210801	0.0788842	9188
rs3734398	ELOVL2	T	eqtl-a-ENSG00000154640	ENSG00000154640	0.0210801	0.0788842	31644
rs3734398	ELOVL2	T	eqtl-a-ENSG00000260625	ENSG00000260625	-0.0210813	0.0788842	4339
rs603424	SCD	G	eqtl-a-ENSG00000233261	ENSG00000233261	-0.026688	0.0788842	16539
rs3734398	ELOVL2	T	eqtl-a-ENSG00000211965	ENSG00000211965	0.0210765	0.0789187	22495
rs3734398	ELOVL2	T	eqtl-a-ENSG00000267369	ENSG00000267369	-0.0210801	0.0789187	16753
rs603424	SCD	G	eqtl-a-ENSG00000188199	ENSG00000188199	-0.0266804	0.0789514	5164
rs174546	FADS1	C	ukb-b-17133	Operative procedures - secondary OPCS: Z84.3 Hip joint	0.000286459	0.0790005	463010
rs174546	FADS1	C	ukb-b-7137	Medication for pain relief, constipation, heartburn: Aspirin	0.00133296	0.0790005	457547
rs3734398	ELOVL2	T	ukb-b-16407	Trunk fat percentage	-0.00327925	0.0790005	454613
rs3734398	ELOVL2	T	ukb-b-1830	Type of fat/oil used in cooking: Rapeseed oil	0.00147517	0.0790005	64949
rs174546	FADS1	C	eqtl-a-ENSG00000226976	ENSG00000226976	0.0222224	0.0790205	5502
rs3734398	ELOVL2	T	eqtl-a-ENSG00000171604	ENSG00000171604	0.0210705	0.0790205	31684
rs603424	SCD	G	eqtl-a-ENSG00000198663	ENSG00000198663	0.0266713	0.0790205	30748
rs603424	SCD	G	eqtl-a-ENSG00000204282	ENSG00000204282	0.0266713	0.0790205	15790
rs3734398	ELOVL2	T	eqtl-a-ENSG00000100253	ENSG00000100253	0.0210669	0.0790551	29094
rs603424	SCD	G	eqtl-a-ENSG00000060709	ENSG00000060709	0.0266713	0.0790551	30748
rs174546	FADS1	C	ukb-d-22617_4114	Job SOC coding: Officers of non-governmental organisations	-0.00112684	0.079077	91149
rs174546	FADS1	C	eqtl-a-ENSG00000102158	ENSG00000102158	0.022216	0.0790879	9188
rs603424	SCD	G	eqtl-a-ENSG00000197930	ENSG00000197930	-0.0266698	0.0790879	30962
rs603424	SCD	G	eqtl-a-ENSG00000257802	ENSG00000257802	-0.0266698	0.0790879	4750
rs3734398	ELOVL2	T	ebi-a-GCST90001745	CD20 on CD24+ CD27+ B cell	0.04382	0.0791207	3657
rs3734398	ELOVL2	T	eqtl-a-ENSG00000174132	ENSG00000174132	0.0210609	0.0791225	31470
rs3734398	ELOVL2	T	eqtl-a-ENSG00000179152	ENSG00000179152	0.0210621	0.0791225	25690
rs603424	SCD	G	eqtl-a-ENSG00000172301	ENSG00000172301	-0.0266667	0.0791225	24968
rs174546	FADS1	C	eqtl-a-ENSG00000166337	ENSG00000166337	0.0222084	0.0791918	31300
rs3734398	ELOVL2	T	eqtl-a-ENSG00000102226	ENSG00000102226	-0.0210585	0.0791918	9188
rs603424	SCD	G	prot-c-3700_15_4	IgG	0.09815	0.07921	997
rs174546	FADS1	C	eqtl-a-ENSG00000168214	ENSG00000168214	-0.0222097	0.0792246	31300
rs603424	SCD	G	eqtl-a-ENSG00000133134	ENSG00000133134	-0.0266576	0.0792246	8850
rs174546	FADS1	C	eqtl-a-ENSG00000228201	ENSG00000228201	-0.0222072	0.0792593	4339
rs603424	SCD	G	eqtl-a-ENSG00000162482	ENSG00000162482	-0.0266546	0.0792593	29923
rs603424	SCD	G	eqtl-a-ENSG00000186188	ENSG00000186188	-0.0266561	0.0792593	24968
rs3734398	ELOVL2	T	eqtl-a-ENSG00000143486	ENSG00000143486	0.0210501	0.0792939	8269
rs3734398	ELOVL2	T	eqtl-a-ENSG00000254858	ENSG00000254858	0.0210489	0.0792939	31684
rs603424	SCD	G	eqtl-a-ENSG00000168137	ENSG00000168137	-0.0266515	0.0792939	30534
rs603424	SCD	G	ebi-a-GCST90001709	BAFF-R on IgD+ CD38dim B cell	0.04602	0.0793104	3657
rs3734398	ELOVL2	T	eqtl-a-ENSG00000180815	ENSG00000180815	-0.0210501	0.0793286	9188
rs174546	FADS1	C	eqtl-a-ENSG00000021776	ENSG00000021776	0.0221933	0.0793963	31086
rs174546	FADS1	C	eqtl-a-ENSG00000240889	ENSG00000240889	0.0221945	0.0793963	17051
rs603424	SCD	G	eqtl-a-ENSG00000110955	ENSG00000110955	-0.0266424	0.0793963	30962
rs174546	FADS1	C	eqtl-a-ENSG00000127081	ENSG00000127081	0.022192	0.079431	26225
rs174546	FADS1	C	eqtl-a-ENSG00000164151	ENSG00000164151	0.0221933	0.079431	25797
rs3734398	ELOVL2	T	eqtl-a-ENSG00000161021	ENSG00000161021	0.0210417	0.079431	31684
rs603424	SCD	G	eqtl-a-ENSG00000267078	ENSG00000267078	-0.0266409	0.079431	4656
rs174546	FADS1	C	prot-a-1367	Heterogeneous nuclear ribonucleoprotein M	0.0455	0.0794328	3301
rs174546	FADS1	C	prot-a-1727	Galectin-2	-0.0453	0.0794328	3301
rs174546	FADS1	C	prot-a-788	Beta-defensin 112	-0.0453	0.0794328	3301
rs174546	FADS1	C	ubm-a-1719	NET100 0563	-0.0285	0.0794328	7916
rs174546	FADS1	C	ubm-a-1742	NET100 0586	0.0291	0.0794328	7916
rs174546	FADS1	C	ubm-a-2070	NET100 0914	0.0292	0.0794328	7916
rs174546	FADS1	C	ubm-a-2909	a2009s rh S oc middle&Lunatus area	-0.0262	0.0794328	7916
rs174546	FADS1	C	ubm-a-307	IDP dMRI TBSS MO Cerebral peduncle L	0.0285	0.0794328	7916
rs174546	FADS1	C	ubm-a-673	IDP dMRI ProbtrackX MD ml r	0.0293	0.0794328	7916
rs174546	FADS1	C	ubm-a-69	IDP T1 FAST ROIs R latocc cortex sup	0.0234	0.0794328	7916
rs174546	FADS1	C	ubm-a-699	IDP dMRI ProbtrackX MO ml l	0.0286	0.0794328	7916
rs174546	FADS1	C	ubm-a-700	IDP dMRI ProbtrackX MO ml r	0.0291	0.0794328	7916
rs174546	FADS1	C	ubm-a-935	NODEamps100 0044	-0.0273	0.0794328	7916
rs3734398	ELOVL2	T	prot-a-1057	Tumor necrosis factor receptor superfamily member 6	0.0437	0.0794328	3301
rs3734398	ELOVL2	T	prot-a-1064	Fructose-1,6-bisphosphatase isozyme 2	0.0437	0.0794328	3301
rs3734398	ELOVL2	T	prot-a-1769	Leucine-rich repeat and fibronectin type-III domain-containing protein 2	0.0438	0.0794328	3301
rs3734398	ELOVL2	T	prot-a-1837	Glycoprotein endo-alpha-1,2-mannosidase	0.0437	0.0794328	3301
rs3734398	ELOVL2	T	prot-a-2039	Neurofascin	0.0437	0.0794328	3301
rs3734398	ELOVL2	T	prot-a-2073	Pro-FMRFamide-related neuropeptide FF	0.0438	0.0794328	3301
rs3734398	ELOVL2	T	prot-a-2283	Group 10 secretory phospholipase A2	-0.0437	0.0794328	3301
rs3734398	ELOVL2	T	prot-a-2550	Regulator of microtubule dynamics protein 3	-0.0437	0.0794328	3301
rs3734398	ELOVL2	T	prot-a-400	Ck-beta-8-1	0.0437	0.0794328	3301
rs3734398	ELOVL2	T	prot-a-950	Ectonucleoside triphosphate diphosphohydrolase 1	0.0436	0.0794328	3301
rs3734398	ELOVL2	T	ubm-a-1112	NET25 0166	0.028	0.0794328	7916
rs3734398	ELOVL2	T	ubm-a-1184	NET100 0028	-0.0277	0.0794328	7916
rs3734398	ELOVL2	T	ubm-a-1765	NET100 0609	0.0278	0.0794328	7916
rs3734398	ELOVL2	T	ubm-a-1895	NET100 0739	0.0275	0.0794328	7916
rs3734398	ELOVL2	T	ubm-a-2754	a2009s lh G&S cingul-Mid-Post area	0.0225	0.0794328	7916
rs3734398	ELOVL2	T	ubm-a-2837	DKTatlas rh parsorbitalis area	-0.0226	0.0794328	7916
rs3734398	ELOVL2	T	ubm-a-667	IDP dMRI ProbtrackX MD ifo l	0.0258	0.0794328	7916
rs3734398	ELOVL2	T	ubm-a-900	NODEamps100 0009	-0.0261	0.0794328	7916
rs603424	SCD	G	prot-a-1302	Granzyme M	-0.0557	0.0794328	3301
rs603424	SCD	G	prot-a-1949	Beta-microseminoprotein	0.0556	0.0794328	3301
rs603424	SCD	G	prot-a-2122	BDNF/NT-3 growth factors receptor	0.0557	0.0794328	3301
rs603424	SCD	G	prot-a-2274	Serine/threonine-protein kinase pim-1	0.0557	0.0794328	3301
rs603424	SCD	G	prot-a-2354	Basic salivary proline-rich protein 4	-0.0556	0.0794328	3301
rs603424	SCD	G	prot-a-249	BH3-interacting domain death agonist	-0.0555	0.0794328	3301
rs603424	SCD	G	prot-a-682	Granulocyte-macrophage colony-stimulating factor receptor subunit alpha	0.0556	0.0794328	3301
rs603424	SCD	G	prot-a-897	Ephrin-A2	0.0556	0.0794328	3301
rs603424	SCD	G	prot-a-963	Ephrin type-B receptor 3	-0.0556	0.0794328	3301
rs603424	SCD	G	ubm-a-1027	NET25 0081	0.0367	0.0794328	7916
rs603424	SCD	G	ubm-a-128	IDP T1 FAST ROIs L pallidum	-0.0348	0.0794328	7916
rs603424	SCD	G	ubm-a-1586	NET100 0430	0.0367	0.0794328	7916
rs603424	SCD	G	ubm-a-1856	NET100 0700	0.0366	0.0794328	7916
rs3734398	ELOVL2	T	met-a-700	X-13658	0.0174	0.0794493	1383
rs174546	FADS1	C	eqtl-a-ENSG00000137171	ENSG00000137171	-0.0221907	0.0794639	26011
rs3734398	ELOVL2	T	eqtl-a-ENSG00000237772	ENSG00000237772	-0.0210405	0.0794639	5502
rs174546	FADS1	C	eqtl-a-ENSG00000247137	ENSG00000247137	0.0221882	0.0794987	5502
rs3734398	ELOVL2	T	eqtl-a-ENSG00000225978	ENSG00000225978	0.0210345	0.0794987	23414
rs174546	FADS1	C	eqtl-a-ENSG00000074800	ENSG00000074800	-0.0221882	0.0795335	14263
rs174546	FADS1	C	eqtl-a-ENSG00000137312	ENSG00000137312	-0.0221869	0.0795335	9188
rs603424	SCD	G	eqtl-a-ENSG00000104442	ENSG00000104442	-0.0266303	0.0795335	30962
rs3734398	ELOVL2	T	eqtl-a-ENSG00000181322	ENSG00000181322	-0.0210345	0.0795683	25182
rs603424	SCD	G	eqtl-a-ENSG00000155970	ENSG00000155970	0.0266257	0.0795683	25673
rs174546	FADS1	C	eqtl-a-ENSG00000138615	ENSG00000138615	0.0221781	0.0796013	31260
rs174546	FADS1	C	eqtl-a-ENSG00000258443	ENSG00000258443	0.0221793	0.0796013	3831
rs3734398	ELOVL2	T	eqtl-a-ENSG00000160255	ENSG00000160255	-0.0210309	0.0796013	30721
rs603424	SCD	G	eqtl-a-ENSG00000133103	ENSG00000133103	0.0266227	0.0796013	30962
rs3734398	ELOVL2	T	eqtl-a-ENSG00000023445	ENSG00000023445	0.0210261	0.0796361	31684
rs174546	FADS1	C	prot-c-2575_5_5	Leptin	0.05219	0.0796508	996
rs174546	FADS1	C	eqtl-a-ENSG00000006704	ENSG00000006704	-0.0221781	0.079671	14263
rs603424	SCD	G	eqtl-a-ENSG00000132646	ENSG00000132646	-0.0266181	0.079671	30962
rs603424	SCD	G	eqtl-a-ENSG00000119787	ENSG00000119787	0.0266105	0.0797058	30962
rs174546	FADS1	C	eqtl-a-ENSG00000152804	ENSG00000152804	0.0221705	0.0797389	31300
rs3734398	ELOVL2	T	eqtl-a-ENSG00000112139	ENSG00000112139	0.0210189	0.0797389	31684
rs603424	SCD	G	eqtl-a-ENSG00000100266	ENSG00000100266	0.0266075	0.0797389	30962
rs603424	SCD	G	eqtl-a-ENSG00000116212	ENSG00000116212	-0.0266136	0.0797389	30962
rs603424	SCD	G	eqtl-a-ENSG00000158483	ENSG00000158483	-0.0266121	0.0797389	5164
rs603424	SCD	G	eqtl-a-ENSG00000234200	ENSG00000234200	0.0266075	0.0797389	4339
rs603424	SCD	G	eqtl-a-ENSG00000262049	ENSG00000262049	-0.0266121	0.0797389	10239
rs3734398	ELOVL2	T	met-c-932	Triglycerides in small VLDL	-0.017431	0.0797444	21557
rs174546	FADS1	C	eqtl-a-ENSG00000063127	ENSG00000063127	0.0221654	0.0797737	31300
rs174546	FADS1	C	eqtl-a-ENSG00000162623	ENSG00000162623	-0.0221692	0.0797737	26225
rs174546	FADS1	C	eqtl-a-ENSG00000123838	ENSG00000123838	-0.0221667	0.0798087	14263
rs174546	FADS1	C	eqtl-a-ENSG00000182393	ENSG00000182393	0.0221654	0.0798087	24120
rs603424	SCD	G	finn-a-I9_HYPOTE	Hypotension	-0.1541	0.0798197
rs174546	FADS1	C	eqtl-a-ENSG00000233822	ENSG00000233822	-0.0221642	0.0798417	30341
rs603424	SCD	G	eqtl-a-ENSG00000236946	ENSG00000236946	-0.0265984	0.0798767	5164
rs174546	FADS1	C	eqtl-a-ENSG00000185262	ENSG00000185262	0.0221553	0.0799116	25092
rs603424	SCD	G	eqtl-a-ENSG00000167207	ENSG00000167207	-0.0265954	0.0799116	30962
rs603424	SCD	G	eqtl-a-ENSG00000185338	ENSG00000185338	-0.0265954	0.0799116	30962
rs603424	SCD	G	eqtl-a-ENSG00000237438	ENSG00000237438	-0.0265954	0.0799116	6083
rs174546	FADS1	C	ukb-d-VII_EYE_ADNEXA	Diseases of the eye and adnexa	0.00117526	0.0799356	361194
rs174546	FADS1	C	met-a-627	Epiandrosterone sulfate	0.0104	0.0799392	7326
rs603424	SCD	G	eqtl-a-ENSG00000137801	ENSG00000137801	0.0265908	0.0799466	30962
rs603424	SCD	G	eqtl-a-ENSG00000178623	ENSG00000178623	-0.0265938	0.0799466	30213
rs603424	SCD	G	eqtl-a-ENSG00000256826	ENSG00000256826	0.0265893	0.0799466	4339
rs603424	SCD	G	finn-a-CD2_BENIGN_MENINGES_CEREBRAL	Benign neoplasm: Cerebral meninges	0.1924	0.0799705
rs603424	SCD	G	eqtl-a-ENSG00000197465	ENSG00000197465	0.0265862	0.0799797	8850
rs174546	FADS1	C	ukb-b-20172	Sources of admission to hospital (recoded): Usual Place of residence	0.00179864	0.08	462793
rs174546	FADS1	C	ukb-b-9263	Operation code: inguinal/femoral hernia repair	0.000681064	0.08	462933
rs3734398	ELOVL2	T	ukb-b-10852	Was blood sampling attempted	-2.53483e-05	0.08	463000
rs3734398	ELOVL2	T	ukb-b-12670	Other coffee type	0.00279497	0.08	64949
rs3734398	ELOVL2	T	ukb-b-15340	Diagnoses - secondary ICD10: K29.7 Gastritis, unspecified	0.000406796	0.08	463010
rs3734398	ELOVL2	T	ukb-b-19045	Diagnoses - main ICD10: J34.8 Other specified disorders of nose and nasal sinuses	-0.00021357	0.08	463010
rs3734398	ELOVL2	T	ukb-b-6306	Overall health rating	-0.00265572	0.08	460844
rs3734398	ELOVL2	T	ukb-b-9686	Sweet potato intake	-0.00317584	0.08	64945
rs603424	SCD	G	ukb-b-6991	Seen doctor (GP) for nerves, anxiety, tension or depression	-0.00225051	0.08	459560
rs603424	SCD	G	ukb-b-732	Operative procedures - secondary OPCS: Z28.7 Colon NEC	0.000515356	0.08	463010
rs174546	FADS1	C	prot-c-4594_22_2	PACAP-38	0.08439	0.0800092	996
rs174546	FADS1	C	eqtl-a-ENSG00000100056	ENSG00000100056	0.0221477	0.0800147	31086
rs3734398	ELOVL2	T	eqtl-a-ENSG00000269794	ENSG00000269794	-0.0210021	0.0800147	3831
rs603424	SCD	G	eqtl-a-ENSG00000130770	ENSG00000130770	-0.0265847	0.0800498	30962
rs603424	SCD	G	ukb-d-Z43	Diagnoses - main ICD10: Z43 Attention to artificial openings	0.000343452	0.0800774	361194
rs603424	SCD	G	eqtl-a-ENSG00000070610	ENSG00000070610	-0.0265802	0.0800829	30962
rs603424	SCD	G	eqtl-a-ENSG00000229056	ENSG00000229056	0.0265771	0.0800829	5164
rs174546	FADS1	C	ebi-a-GCST90000491	Oncostatin-M levels	0.08349	0.0801143	982
rs174546	FADS1	C	eqtl-a-ENSG00000182310	ENSG00000182310	-0.0221439	0.080118	25092
rs603424	SCD	G	eqtl-a-ENSG00000151789	ENSG00000151789	0.0265756	0.080118	30962
rs3734398	ELOVL2	T	eqtl-a-ENSG00000039123	ENSG00000039123	-0.0209913	0.080153	14263
rs603424	SCD	G	eqtl-a-ENSG00000236397	ENSG00000236397	0.0265726	0.080153	6083
rs603424	SCD	G	eqtl-a-ENSG00000135636	ENSG00000135636	-0.0265726	0.0801881	30962
rs174546	FADS1	C	eqtl-a-ENSG00000010404	ENSG00000010404	0.0221338	0.0802214	9188
rs603424	SCD	G	eqtl-a-ENSG00000100292	ENSG00000100292	-0.0265711	0.0802214	30962
rs603424	SCD	G	eqtl-a-ENSG00000100351	ENSG00000100351	0.026568	0.0802214	30962
rs603424	SCD	G	eqtl-a-ENSG00000113088	ENSG00000113088	-0.0265695	0.0802214	30962
rs174546	FADS1	C	eqtl-a-ENSG00000101391	ENSG00000101391	0.02213	0.0802565	31300
rs603424	SCD	G	eqtl-a-ENSG00000161405	ENSG00000161405	0.026562	0.0802565	30748
rs603424	SCD	G	eqtl-a-ENSG00000264176	ENSG00000264176	-0.026565	0.0802565	4656
rs174546	FADS1	C	eqtl-a-ENSG00000103647	ENSG00000103647	0.0221262	0.0803249	31086
rs3734398	ELOVL2	T	eqtl-a-ENSG00000244161	ENSG00000244161	-0.0209805	0.0803249	4994
rs603424	SCD	G	eqtl-a-ENSG00000188365	ENSG00000188365	-0.0265589	0.0803249	4022
rs174546	FADS1	C	eqtl-a-ENSG00000121988	ENSG00000121988	0.0221237	0.08036	31086
rs174546	FADS1	C	eqtl-a-ENSG00000197724	ENSG00000197724	-0.022125	0.08036	31300
rs3734398	ELOVL2	T	eqtl-a-ENSG00000153317	ENSG00000153317	-0.0209769	0.08036	31470
rs603424	SCD	G	eqtl-a-ENSG00000134830	ENSG00000134830	-0.0265559	0.08036	24968
rs3734398	ELOVL2	T	ebi-a-GCST90001693	CD28+ CD45RA- CD8+ T cell Absolute Count	0.04531	0.0803693	3408
rs174546	FADS1	C	eqtl-a-ENSG00000184557	ENSG00000184557	-0.0221237	0.0803952	31260
rs174546	FADS1	C	eqtl-a-ENSG00000184787	ENSG00000184787	-0.0221224	0.0803952	31300
rs3734398	ELOVL2	T	eqtl-a-ENSG00000237702	ENSG00000237702	-0.0209757	0.0803952	5502
rs603424	SCD	G	eqtl-a-ENSG00000164967	ENSG00000164967	0.0265513	0.0803952	24968
rs603424	SCD	G	eqtl-a-ENSG00000168016	ENSG00000168016	-0.0265544	0.0803952	25459
rs603424	SCD	G	eqtl-a-ENSG00000204463	ENSG00000204463	0.0265528	0.0803952	8850
rs603424	SCD	G	prot-c-3195_50_2	Granulysin	-0.09676	0.0804007	997
rs174546	FADS1	C	eqtl-a-ENSG00000066032	ENSG00000066032	0.0221199	0.0804285	25186
rs174546	FADS1	C	eqtl-a-ENSG00000153317	ENSG00000153317	0.0221186	0.0804285	31086
rs174546	FADS1	C	eqtl-a-ENSG00000196268	ENSG00000196268	-0.0221212	0.0804285	31086
rs3734398	ELOVL2	T	eqtl-a-ENSG00000178951	ENSG00000178951	-0.0209745	0.0804285	31684
rs3734398	ELOVL2	T	eqtl-a-ENSG00000197892	ENSG00000197892	-0.0209733	0.0804285	31684
rs3734398	ELOVL2	T	eqtl-a-ENSG00000260236	ENSG00000260236	-0.0209733	0.0804285	5502
rs174546	FADS1	C	eqtl-a-ENSG00000223117	ENSG00000223117	-0.0221186	0.0804637	5502
rs3734398	ELOVL2	T	eqtl-a-ENSG00000168918	ENSG00000168918	-0.0209709	0.0804637	31684
rs603424	SCD	G	eqtl-a-ENSG00000103066	ENSG00000103066	-0.0265498	0.0804637	30962
rs603424	SCD	G	finn-a-AD_AM_EXMORE	Alzheimer's disease (Atypical or mixed)	0.2225	0.0804693
rs174546	FADS1	C	eqtl-a-ENSG00000225205	ENSG00000225205	-0.0221174	0.0804989	16877
rs3734398	ELOVL2	T	eqtl-a-ENSG00000239486	ENSG00000239486	0.0209637	0.0805341	3831
rs603424	SCD	G	eqtl-a-ENSG00000135387	ENSG00000135387	-0.0265437	0.0805341	30962
rs603424	SCD	G	eqtl-a-ENSG00000153827	ENSG00000153827	-0.0265422	0.0805341	30962
rs603424	SCD	G	eqtl-a-ENSG00000198056	ENSG00000198056	-0.0265422	0.0805341	30173
rs603424	SCD	G	eqtl-a-ENSG00000222018	ENSG00000222018	0.0265407	0.0805341	4656
rs3734398	ELOVL2	T	ukb-d-R59	Diagnoses - main ICD10: R59 Enlarged lymph nodes	-0.000221794	0.080562	361194
rs174546	FADS1	C	eqtl-a-ENSG00000255458	ENSG00000255458	0.0221072	0.0805675	4339
rs3734398	ELOVL2	T	eqtl-a-ENSG00000228624	ENSG00000228624	-0.0209637	0.0805675	5502
rs174546	FADS1	C	eqtl-a-ENSG00000264920	ENSG00000264920	-0.0221085	0.0806028	5502
rs174546	FADS1	C	eqtl-a-ENSG00000144827	ENSG00000144827	0.0221022	0.080638	31300
rs3734398	ELOVL2	T	eqtl-a-ENSG00000101868	ENSG00000101868	0.0209565	0.080638	9188
rs603424	SCD	G	eqtl-a-ENSG00000107438	ENSG00000107438	0.0265301	0.080638	30962
rs603424	SCD	G	eqtl-a-ENSG00000116793	ENSG00000116793	-0.0265301	0.0806715	30962
rs174546	FADS1	C	eqtl-a-ENSG00000239382	ENSG00000239382	0.0220984	0.0807068	31300
rs3734398	ELOVL2	T	eqtl-a-ENSG00000267161	ENSG00000267161	-0.0209529	0.0807068	5502
rs174546	FADS1	C	ebi-a-GCST004429	Stem cell factor levels	0.0275	0.0807402	8290
rs3734398	ELOVL2	T	eqtl-a-ENSG00000162572	ENSG00000162572	0.0209505	0.0807421	31684
rs174546	FADS1	C	eqtl-a-ENSG00000124356	ENSG00000124356	0.0220946	0.0807756	31086
rs174546	FADS1	C	eqtl-a-ENSG00000125835	ENSG00000125835	-0.0220959	0.0807756	31300
rs603424	SCD	G	eqtl-a-ENSG00000243064	ENSG00000243064	0.0265179	0.0807756	30962
rs174546	FADS1	C	eqtl-a-ENSG00000099204	ENSG00000099204	-0.0220933	0.0808109	31300
rs603424	SCD	G	eqtl-a-ENSG00000225470	ENSG00000225470	-0.0265179	0.0808109	5164
rs174546	FADS1	C	eqtl-a-ENSG00000140948	ENSG00000140948	-0.0220921	0.0808463	31300
rs174546	FADS1	C	eqtl-a-ENSG00000145850	ENSG00000145850	-0.0220895	0.0808463	31300
rs174546	FADS1	C	eqtl-a-ENSG00000163931	ENSG00000163931	-0.0220895	0.0808463	14263
rs174546	FADS1	C	eqtl-a-ENSG00000188846	ENSG00000188846	-0.0220908	0.0808463	28533
rs174546	FADS1	C	eqtl-a-ENSG00000206535	ENSG00000206535	0.0220883	0.0808463	25797
rs174546	FADS1	C	eqtl-a-ENSG00000228318	ENSG00000228318	0.022087	0.0808463	4656
rs3734398	ELOVL2	T	eqtl-a-ENSG00000184005	ENSG00000184005	-0.0209457	0.0808463	31470
rs603424	SCD	G	eqtl-a-ENSG00000004534	ENSG00000004534	0.0265134	0.0808463	30962
rs3734398	ELOVL2	T	eqtl-a-ENSG00000128346	ENSG00000128346	0.0209385	0.0808798	26101
rs603424	SCD	G	ebi-a-GCST006464	Endometrial cancer	0.0350475	0.0808891	121885
rs174546	FADS1	C	eqtl-a-ENSG00000149480	ENSG00000149480	0.0220819	0.0809506	31300
rs3734398	ELOVL2	T	eqtl-a-ENSG00000215045	ENSG00000215045	-0.0209361	0.0809506	5913
rs603424	SCD	G	eqtl-a-ENSG00000033030	ENSG00000033030	0.0265027	0.0809506	30748
rs603424	SCD	G	eqtl-a-ENSG00000214654	ENSG00000214654	0.0265027	0.0809506	24540
rs3734398	ELOVL2	T	met-c-956	Triglycerides in very small VLDL	-0.018169	0.0809748	19272
rs174546	FADS1	C	eqtl-a-ENSG00000150048	ENSG00000150048	0.0220769	0.0809841	30551
rs174546	FADS1	C	ieu-a-109	Waist-to-hip ratio	-0.013	0.0810009	42726
rs174546	FADS1	C	ukb-b-14157	Operative procedures - main OPCS: W28.3 Removal of internal fixation from bone NEC	0.0003349	0.0810009	463010
rs174546	FADS1	C	ukb-b-9597	Diagnoses - main ICD10: O70.0 First degree perineal laceration during delivery	0.000224859	0.0810009	463010
rs3734398	ELOVL2	T	ukb-b-12379	Fat	-0.00952727	0.0810009	64979
rs174546	FADS1	C	eqtl-a-ENSG00000138463	ENSG00000138463	0.0220769	0.0810196	31300
rs174546	FADS1	C	eqtl-a-ENSG00000153790	ENSG00000153790	-0.0220794	0.0810196	31086
rs174546	FADS1	C	eqtl-a-ENSG00000164031	ENSG00000164031	0.0220769	0.0810196	31300
rs174546	FADS1	C	eqtl-a-ENSG00000215704	ENSG00000215704	0.0220769	0.0810196	29048
rs3734398	ELOVL2	T	eqtl-a-ENSG00000077585	ENSG00000077585	-0.0209337	0.0810196	31470
rs603424	SCD	G	eqtl-a-ENSG00000065150	ENSG00000065150	-0.0264982	0.0810196	30962
rs603424	SCD	G	met-b-203	CD4mem:%Th22	-0.0478193	0.0810289	441
rs174546	FADS1	C	met-a-649	X-12740	0.016	0.0810308	3491
rs174546	FADS1	C	eqtl-a-ENSG00000137207	ENSG00000137207	0.0220718	0.081055	31300
rs174546	FADS1	C	ieu-a-1165	Breast cancer (Survival)	-0.0494536	0.0810644	37954
rs174546	FADS1	C	ebi-a-GCST90001459	Myeloid Dendritic Cell %Dendritic Cell	0.0522	0.08107	3410
rs3734398	ELOVL2	T	eqtl-a-ENSG00000243797	ENSG00000243797	-0.0209265	0.0810886	4994
rs603424	SCD	G	eqtl-a-ENSG00000105610	ENSG00000105610	0.0264891	0.0810886	30962
rs603424	SCD	G	eqtl-a-ENSG00000227355	ENSG00000227355	0.0264921	0.0810886	5164
rs174546	FADS1	C	eqtl-a-ENSG00000066336	ENSG00000066336	0.022068	0.0811241	31086
rs174546	FADS1	C	met-b-230	CD8mem:%"TFH" (1)	-0.0389837	0.0811241	448
rs3734398	ELOVL2	T	eqtl-a-ENSG00000128606	ENSG00000128606	-0.0209265	0.0811241	29917
rs3734398	ELOVL2	T	eqtl-a-ENSG00000134900	ENSG00000134900	0.0209229	0.0811241	31644
rs3734398	ELOVL2	T	eqtl-a-ENSG00000184221	ENSG00000184221	-0.0209253	0.0811241	31470
rs603424	SCD	G	eqtl-a-ENSG00000242779	ENSG00000242779	0.0264891	0.0811241	28195
rs174546	FADS1	C	eqtl-a-ENSG00000162545	ENSG00000162545	0.0220655	0.0811596	31300
rs174546	FADS1	C	eqtl-a-ENSG00000144935	ENSG00000144935	-0.0220642	0.0811933	31300
rs174546	FADS1	C	eqtl-a-ENSG00000232630	ENSG00000232630	-0.0220642	0.0811933	7761
rs603424	SCD	G	ukb-d-30840_irnt	Total bilirubin	0.0053596	0.0811933	342829
rs174546	FADS1	C	ebi-a-GCST90002109	HLA DR on CD33+ HLA DR+ CD14dim	0.07031	0.0812194	1578
rs603424	SCD	G	eqtl-a-ENSG00000179344	ENSG00000179344	0.0264784	0.0812288	23791
rs3734398	ELOVL2	T	ieu-a-1108	Ischemic stroke	0.0283	0.08124	29633
rs3734398	ELOVL2	T	eqtl-a-ENSG00000225151	ENSG00000225151	-0.0209157	0.0812643	5502
rs174546	FADS1	C	prot-c-2443_10_4	FGF-8B	0.08451	0.08127	996
rs174546	FADS1	C	prot-a-1011	Fatty acid-binding protein, liver	-0.045	0.0812831	3301
rs174546	FADS1	C	prot-a-132	Apolipoprotein E (isoform E2)	0.045	0.0812831	3301
rs174546	FADS1	C	prot-a-1935	Melanocortin-2 receptor accessory protein 2	0.0452	0.0812831	3301
rs174546	FADS1	C	prot-a-2620	Protein S100-A6	0.0451	0.0812831	3301
rs174546	FADS1	C	prot-a-2686	Protein SERAC1	0.045	0.0812831	3301
rs174546	FADS1	C	prot-a-3009	Transmembrane protein 2	0.045	0.0812831	3301
rs174546	FADS1	C	prot-a-3093	Protein-tyrosine sulfotransferase 2	-0.045	0.0812831	3301
rs174546	FADS1	C	prot-a-3250	14-3-3 protein theta	0.0451	0.0812831	3301
rs174546	FADS1	C	ubm-a-1196	NET100 0040	0.029	0.0812831	7916
rs174546	FADS1	C	ubm-a-1351	NET100 0195	0.0284	0.0812831	7916
rs174546	FADS1	C	ubm-a-1715	NET100 0559	-0.0289	0.0812831	7916
rs174546	FADS1	C	ubm-a-1818	NET100 0662	0.029	0.0812831	7916
rs174546	FADS1	C	ubm-a-2598	NET100 1442	-0.0288	0.0812831	7916
rs174546	FADS1	C	ubm-a-325	IDP dMRI TBSS MO External capsule L	0.0281	0.0812831	7916
rs174546	FADS1	C	ubm-a-474	IDP dMRI TBSS L3 Fornix cres+Stria terminalis R	-0.0257	0.0812831	7916
rs174546	FADS1	C	ubm-a-573	IDP dMRI TBSS OD Superior longitudinal fasciculus L	-0.0289	0.0812831	7916
rs3734398	ELOVL2	T	prot-a-1388	Heat shock 70 kDa protein 6	0.0435	0.0812831	3301
rs3734398	ELOVL2	T	prot-a-385	Coiled-coil domain-containing protein 90B, mitochondrial	-0.0436	0.0812831	3301
rs3734398	ELOVL2	T	prot-a-714	Chymotrypsinogen B	0.0435	0.0812831	3301
rs3734398	ELOVL2	T	ubm-a-1249	NET100 0093	-0.0273	0.0812831	7916
rs3734398	ELOVL2	T	ubm-a-2315	NET100 1159	-0.0276	0.0812831	7916
rs3734398	ELOVL2	T	ubm-a-3026	a2009s lh S precentral-inf-part thickness	-0.0246	0.0812831	7916
rs3734398	ELOVL2	T	ubm-a-682	IDP dMRI ProbtrackX MO ar l	-0.0282	0.0812831	7916
rs603424	SCD	G	prot-a-1069	F-box only protein 3	0.0554	0.0812831	3301
rs603424	SCD	G	prot-a-146	Arfaptin-2	0.0554	0.0812831	3301
rs603424	SCD	G	prot-a-2016	Natural cytotoxicity triggering receptor 3	0.0552	0.0812831	3301
rs603424	SCD	G	prot-a-967	Erythropoietin	0.0552	0.0812831	3301
rs603424	SCD	G	ubm-a-1235	NET100 0079	-0.0357	0.0812831	7916
rs603424	SCD	G	ubm-a-1979	NET100 0823	-0.0362	0.0812831	7916
rs603424	SCD	G	ubm-a-2448	NET100 1292	0.0364	0.0812831	7916
rs603424	SCD	G	ubm-a-256	IDP dMRI TBSS MD Superior cerebellar peduncle R	-0.0321	0.0812831	7916
rs603424	SCD	G	ubm-a-2741	DKTatlas lh superiorparietal area	0.0298	0.0812831	7916
rs603424	SCD	G	ubm-a-2844	DKTatlas rh rostralanteriorcingulate area	0.0296	0.0812831	7916
rs603424	SCD	G	ubm-a-397	IDP dMRI TBSS L2 Medial lemniscus L	-0.0355	0.0812831	7916
rs603424	SCD	G	ubm-a-449	IDP dMRI TBSS L3 Superior cerebellar peduncle L	-0.0347	0.0812831	7916
rs3734398	ELOVL2	T	eqtl-a-ENSG00000238206	ENSG00000238206	0.0209109	0.081298	3831
rs3734398	ELOVL2	T	eqtl-a-ENSG00000259436	ENSG00000259436	-0.0209133	0.081298	5502
rs603424	SCD	G	eqtl-a-ENSG00000181019	ENSG00000181019	-0.0264769	0.081298	30962
rs603424	SCD	G	finn-a-H7_CHORIORETINFLAM	Chorioretinal inflammation	0.3301	0.0813093
rs174546	FADS1	C	eqtl-a-ENSG00000127366	ENSG00000127366	0.0220528	0.0813336	31300
rs174546	FADS1	C	eqtl-a-ENSG00000237797	ENSG00000237797	-0.0220541	0.0813336	4339
rs3734398	ELOVL2	T	eqtl-a-ENSG00000167257	ENSG00000167257	-0.0209109	0.0813336	31684
rs603424	SCD	G	ukb-d-20548_9	Manifestations of mania or irritability: I was more active than usual	-0.0021164	0.0813448	114422
rs3734398	ELOVL2	T	ieu-b-32	lymphocyte cell count	-0.003324	0.0813542	523522
rs174546	FADS1	C	ukb-d-20548_9	Manifestations of mania or irritability: I was more active than usual	-0.00166344	0.0813954	114422
rs174546	FADS1	C	eqtl-a-ENSG00000224616	ENSG00000224616	-0.0220516	0.0814029	5502
rs3734398	ELOVL2	T	eqtl-a-ENSG00000183473	ENSG00000183473	0.0209038	0.0814029	31256
rs603424	SCD	G	eqtl-a-ENSG00000197586	ENSG00000197586	-0.0264663	0.0814029	30748
rs603424	SCD	G	eqtl-a-ENSG00000118785	ENSG00000118785	0.0264602	0.0814385	30748
rs603424	SCD	G	eqtl-a-ENSG00000156804	ENSG00000156804	0.0264587	0.0814385	30962
rs603424	SCD	G	ebi-a-GCST004623	Neutrophil percentage of granulocytes	0.00826945	0.0814498	170672
rs3734398	ELOVL2	T	met-c-898	Total cholesterol in medium HDL	-0.017261	0.0814704	21557
rs174546	FADS1	C	eqtl-a-ENSG00000197992	ENSG00000197992	0.0220427	0.0814742	31260
rs174546	FADS1	C	eqtl-a-ENSG00000163050	ENSG00000163050	-0.0220415	0.081508	26225
rs174546	FADS1	C	eqtl-a-ENSG00000123080	ENSG00000123080	0.0220377	0.0815436	31300
rs174546	FADS1	C	eqtl-a-ENSG00000128185	ENSG00000128185	0.0220364	0.0815436	9188
rs174546	FADS1	C	eqtl-a-ENSG00000168806	ENSG00000168806	-0.0220402	0.0815436	26225
rs603424	SCD	G	eqtl-a-ENSG00000178429	ENSG00000178429	0.0264496	0.0815436	5164
rs174546	FADS1	C	eqtl-a-ENSG00000184634	ENSG00000184634	0.0220364	0.0815793	9188
rs174546	FADS1	C	eqtl-a-ENSG00000231970	ENSG00000231970	-0.0220389	0.0815793	4022
rs3734398	ELOVL2	T	eqtl-a-ENSG00000118777	ENSG00000118777	0.0208918	0.0815793	31684
rs603424	SCD	G	eqtl-a-ENSG00000103319	ENSG00000103319	0.0264481	0.0815793	25887
rs174546	FADS1	C	eqtl-a-ENSG00000130312	ENSG00000130312	-0.0220364	0.0816131	31300
rs174546	FADS1	C	eqtl-a-ENSG00000169570	ENSG00000169570	-0.0220326	0.0816488	31086
rs603424	SCD	G	eqtl-a-ENSG00000164631	ENSG00000164631	0.026442	0.0816488	30213
rs603424	SCD	G	eqtl-a-ENSG00000215493	ENSG00000215493	0.026442	0.0816488	4656
rs603424	SCD	G	eqtl-a-ENSG00000226508	ENSG00000226508	0.026442	0.0816488	21139
rs174546	FADS1	C	eqtl-a-ENSG00000092051	ENSG00000092051	0.0220275	0.0816827	31300
rs3734398	ELOVL2	T	eqtl-a-ENSG00000237815	ENSG00000237815	-0.0208882	0.0816827	4022
rs603424	SCD	G	eqtl-a-ENSG00000013523	ENSG00000013523	0.0264374	0.0816827	25887
rs603424	SCD	G	eqtl-a-ENSG00000149929	ENSG00000149929	-0.026442	0.0816827	25887
rs174546	FADS1	C	eqtl-a-ENSG00000268015	ENSG00000268015	0.022025	0.0817184	20440
rs603424	SCD	G	eqtl-a-ENSG00000102024	ENSG00000102024	0.0264374	0.0817184	8850
rs603424	SCD	G	met-a-318	Allantoin	0.0095	0.0817504	5344
rs174546	FADS1	C	eqtl-a-ENSG00000141655	ENSG00000141655	0.0220238	0.0817542	31300
rs174546	FADS1	C	eqtl-a-ENSG00000160446	ENSG00000160446	0.0220225	0.0817542	31300
rs3734398	ELOVL2	T	eqtl-a-ENSG00000176871	ENSG00000176871	-0.020881	0.0817542	31300
rs3734398	ELOVL2	T	eqtl-a-ENSG00000186166	ENSG00000186166	0.0208798	0.0817542	9188
rs3734398	ELOVL2	T	eqtl-a-ENSG00000213213	ENSG00000213213	0.0208774	0.0817881	26609
rs174546	FADS1	C	eqtl-a-ENSG00000219665	ENSG00000219665	-0.02202	0.0818239	16877
rs603424	SCD	G	eqtl-a-ENSG00000233834	ENSG00000233834	-0.0264314	0.0818239	4530
rs174546	FADS1	C	eqtl-a-ENSG00000205784	ENSG00000205784	-0.0220187	0.0818597	26011
rs603424	SCD	G	eqtl-a-ENSG00000270177	ENSG00000270177	-0.0264268	0.0818597	4530
rs174546	FADS1	C	eqtl-a-ENSG00000261556	ENSG00000261556	0.0220124	0.0818936	16877
rs603424	SCD	G	eqtl-a-ENSG00000141040	ENSG00000141040	0.0264207	0.0818936	30962
rs174546	FADS1	C	eqtl-a-ENSG00000242208	ENSG00000242208	-0.0220124	0.0819294	3831
rs3734398	ELOVL2	T	eqtl-a-ENSG00000197312	ENSG00000197312	-0.0208702	0.0819294	31684
rs174546	FADS1	C	ukb-a-462	Vitamin and mineral supplements: Vitamin D	0.000844699	0.0819596	335591
rs174546	FADS1	C	eqtl-a-ENSG00000100211	ENSG00000100211	-0.0220111	0.0819653	31300
rs603424	SCD	G	eqtl-a-ENSG00000133027	ENSG00000133027	-0.0264192	0.0819653	30962
rs174546	FADS1	C	eqtl-a-ENSG00000102886	ENSG00000102886	0.022006	0.0819993	31300
rs174546	FADS1	C	eqtl-a-ENSG00000172037	ENSG00000172037	-0.0220073	0.0819993	31300
rs174546	FADS1	C	eqtl-a-ENSG00000269893	ENSG00000269893	-0.0220086	0.0819993	20737
rs174546	FADS1	C	ukb-b-11364	Heel bone mineral density (BMD), manual entry	-0.0123214	0.0819993	40613
rs174546	FADS1	C	ukb-b-12396	Treatment speciality of consultant (recoded): Clinical haematology	0.00034275	0.0819993	444211
rs174546	FADS1	C	ukb-b-6105	Treatment/medication code: zopiclone	0.000224	0.0819993	462933
rs3734398	ELOVL2	T	eqtl-a-ENSG00000156463	ENSG00000156463	0.0208642	0.0819993	31684
rs3734398	ELOVL2	T	eqtl-a-ENSG00000166024	ENSG00000166024	0.020863	0.0819993	25476
rs3734398	ELOVL2	T	eqtl-a-ENSG00000262155	ENSG00000262155	0.0208618	0.0819993	22495
rs3734398	ELOVL2	T	ukb-b-12089	Treatment/medication code: mebeverine	-0.000255026	0.0819993	462933
rs3734398	ELOVL2	T	ukb-b-18659	Other fruit intake	0.00418375	0.0819993	64949
rs3734398	ELOVL2	T	ukb-b-5911	Diagnoses - secondary ICD10: Z88.0 Personal history of allergy to penicillin	0.000564402	0.0819993	463010
rs603424	SCD	G	eqtl-a-ENSG00000235954	ENSG00000235954	-0.0264132	0.0819993	16539
rs603424	SCD	G	eqtl-a-ENSG00000267236	ENSG00000267236	-0.0264162	0.0819993	3831
rs603424	SCD	G	ukb-b-10066	Eye problems/disorders: Other serious eye condition	-0.00191423	0.0819993	150642
rs603424	SCD	G	ukb-b-15440	Operative procedures - secondary OPCS: R15.1 Medical induction of labour	-0.000375894	0.0819993	463010
rs174546	FADS1	C	eqtl-a-ENSG00000177106	ENSG00000177106	0.022001	0.0820352	30872
rs3734398	ELOVL2	T	eqtl-a-ENSG00000183207	ENSG00000183207	0.0208618	0.0820352	14263
rs603424	SCD	G	eqtl-a-ENSG00000178301	ENSG00000178301	0.0264101	0.0820352	30962
rs603424	SCD	G	eqtl-a-ENSG00000241058	ENSG00000241058	-0.0264101	0.0820352	25887
rs3734398	ELOVL2	T	eqtl-a-ENSG00000239959	ENSG00000239959	0.0208558	0.0821051	3831
rs603424	SCD	G	eqtl-a-ENSG00000133997	ENSG00000133997	0.026404	0.0821051	30962
rs3734398	ELOVL2	T	ukb-d-22617_4131	Job SOC coding: Filing and other records assistants/clerks	-0.00106139	0.082124	91149
rs174546	FADS1	C	eqtl-a-ENSG00000148671	ENSG00000148671	-0.0219972	0.082141	24554
rs3734398	ELOVL2	T	eqtl-a-ENSG00000100211	ENSG00000100211	-0.0208546	0.0821751	31684
rs3734398	ELOVL2	T	eqtl-a-ENSG00000142611	ENSG00000142611	-0.0208522	0.0821751	30551
rs603424	SCD	G	eqtl-a-ENSG00000167483	ENSG00000167483	0.026398	0.0821751	30962
rs174546	FADS1	C	met-a-482	10-undecenoate (11:1n1)	-0.0057	0.0821902	7358
rs174546	FADS1	C	eqtl-a-ENSG00000011405	ENSG00000011405	-0.0219921	0.082211	25812
rs3734398	ELOVL2	T	eqtl-a-ENSG00000072415	ENSG00000072415	-0.0208498	0.082211	31684
rs3734398	ELOVL2	T	eqtl-a-ENSG00000218018	ENSG00000218018	0.0208474	0.082211	5502
rs3734398	ELOVL2	T	eqtl-a-ENSG00000233488	ENSG00000233488	0.0208486	0.082211	16098
rs3734398	ELOVL2	T	eqtl-a-ENSG00000238083	ENSG00000238083	-0.0208498	0.082211	6421
rs603424	SCD	G	eqtl-a-ENSG00000264290	ENSG00000264290	0.0263934	0.082211	5164
rs603424	SCD	G	prot-c-4143_74_2	Lymphotactin	-0.0965	0.0822394	997
rs174546	FADS1	C	eqtl-a-ENSG00000100292	ENSG00000100292	0.0219858	0.082247	31300
rs174546	FADS1	C	eqtl-a-ENSG00000116761	ENSG00000116761	-0.0219896	0.082247	31300
rs3734398	ELOVL2	T	eqtl-a-ENSG00000109775	ENSG00000109775	0.0208462	0.082247	9188
rs603424	SCD	G	eqtl-a-ENSG00000169019	ENSG00000169019	-0.0263949	0.082247	30922
rs603424	SCD	G	met-a-429	4-methyl-2-oxopentanoate	-0.005	0.0822602	7329
rs3734398	ELOVL2	T	eqtl-a-ENSG00000259381	ENSG00000259381	0.0208438	0.0822811	7127
rs603424	SCD	G	eqtl-a-ENSG00000211663	ENSG00000211663	-0.0263889	0.0822811	7931
rs174546	FADS1	C	ebi-a-GCST90001503	Activated & secreting CD4 regulatory T cell %CD4+ T cell	0.05066	0.0823095	3437
rs3734398	ELOVL2	T	ukb-d-22630_0	Day shifts worked: Shift pattern was worked for some (but not all) of job	0.00394283	0.0823133	25697
rs174546	FADS1	C	eqtl-a-ENSG00000122390	ENSG00000122390	0.0219833	0.0823171	25306
rs174546	FADS1	C	eqtl-a-ENSG00000152348	ENSG00000152348	0.0219807	0.0823171	31086
rs603424	SCD	G	eqtl-a-ENSG00000117569	ENSG00000117569	-0.0263889	0.0823171	30922
rs603424	SCD	G	eqtl-a-ENSG00000188807	ENSG00000188807	-0.0263873	0.0823171	25673
rs174546	FADS1	C	eqtl-a-ENSG00000075643	ENSG00000075643	-0.0219833	0.0823512	12710
rs174546	FADS1	C	eqtl-a-ENSG00000077147	ENSG00000077147	0.0219769	0.0823872	31300
rs174546	FADS1	C	eqtl-a-ENSG00000140564	ENSG00000140564	-0.0219795	0.0823872	31300
rs3734398	ELOVL2	T	eqtl-a-ENSG00000149761	ENSG00000149761	0.0208366	0.0823872	31300
rs3734398	ELOVL2	T	eqtl-a-ENSG00000197272	ENSG00000197272	-0.020839	0.0823872	26609
rs603424	SCD	G	eqtl-a-ENSG00000168872	ENSG00000168872	0.0263782	0.0823872	30748
rs603424	SCD	G	prot-c-4832_75_2	TRAIL R1	-0.09687	0.0824195	997
rs3734398	ELOVL2	T	eqtl-a-ENSG00000204389	ENSG00000204389	0.0208342	0.0824233	9188
rs603424	SCD	G	eqtl-a-ENSG00000083896	ENSG00000083896	-0.0263782	0.0824233	30962
rs603424	SCD	G	eqtl-a-ENSG00000183647	ENSG00000183647	0.0263752	0.0824233	30962
rs174546	FADS1	C	ebi-a-GCST90002088	CD11c on CD62L+ myeloid Dendritic Cell	-0.05176	0.0824309	2872
rs174546	FADS1	C	ukb-d-1418_4	Milk type used: Soya	0.000803943	0.0824518	360806
rs174546	FADS1	C	eqtl-a-ENSG00000152684	ENSG00000152684	0.0219719	0.0824575	23458
rs603424	SCD	G	eqtl-a-ENSG00000127418	ENSG00000127418	-0.0263767	0.0824575	30962
rs603424	SCD	G	prot-b-6	galectin 3	-0.0508	0.0824594	3394
rs3734398	ELOVL2	T	eqtl-a-ENSG00000136937	ENSG00000136937	-0.0208306	0.0824936	31684
rs3734398	ELOVL2	T	eqtl-a-ENSG00000171084	ENSG00000171084	0.0208258	0.0825277	17261
rs3734398	ELOVL2	T	eqtl-a-ENSG00000250366	ENSG00000250366	0.020827	0.0825277	5502
rs603424	SCD	G	eqtl-a-ENSG00000130881	ENSG00000130881	0.0263661	0.0825277	30748
rs174546	FADS1	C	prot-c-4453_83_3	LRRT3	0.08378	0.0825601	996
rs3734398	ELOVL2	T	eqtl-a-ENSG00000183562	ENSG00000183562	0.0208234	0.0825639	4994
rs174546	FADS1	C	ukb-d-22617_8139	Job SOC coding: Assemblers and routine operatives n.e.c.	-0.000984769	0.082581	91149
rs603424	SCD	G	eqtl-a-ENSG00000084207	ENSG00000084207	-0.026357	0.0826704	30962
rs603424	SCD	G	eqtl-a-ENSG00000100380	ENSG00000100380	0.0263539	0.0826704	11158
rs174546	FADS1	C	eqtl-a-ENSG00000139218	ENSG00000139218	-0.0219542	0.0827409	25092
rs603424	SCD	G	ukb-d-C3_BRONCHUS_LUNG	Malignant neoplasm of bronchus and lung	-0.000371209	0.0827618	361194
rs174546	FADS1	C	eqtl-a-ENSG00000007516	ENSG00000007516	0.0219491	0.0827771	31300
rs3734398	ELOVL2	T	met-c-868	Free cholesterol in IDL	-0.017264	0.0827885	21558
rs174546	FADS1	C	eqtl-a-ENSG00000047578	ENSG00000047578	0.0219466	0.0828114	26225
rs174546	FADS1	C	eqtl-a-ENSG00000125733	ENSG00000125733	0.0219478	0.0828114	31086
rs3734398	ELOVL2	T	eqtl-a-ENSG00000143198	ENSG00000143198	0.0208066	0.0828114	26609
rs3734398	ELOVL2	T	eqtl-a-ENSG00000144369	ENSG00000144369	0.0208078	0.0828114	30765
rs3734398	ELOVL2	T	eqtl-a-ENSG00000171497	ENSG00000171497	-0.0208102	0.0828114	31256
rs3734398	ELOVL2	T	ebi-a-GCST90002056	CD8 on Effector Memory CD8+ T cell	0.04886	0.0828304	2912
rs174546	FADS1	C	eqtl-a-ENSG00000095303	ENSG00000095303	-0.0219478	0.0828476	31300
rs603424	SCD	G	eqtl-a-ENSG00000169241	ENSG00000169241	0.0263372	0.0828476	25847
rs603424	SCD	G	ebi-a-GCST000568	Fasting blood glucose	-0.01	0.0828591	46186
rs174546	FADS1	C	eqtl-a-ENSG00000103591	ENSG00000103591	0.0219415	0.082882	25812
rs174546	FADS1	C	eqtl-a-ENSG00000176401	ENSG00000176401	0.0219428	0.082882	31260
rs3734398	ELOVL2	T	eqtl-a-ENSG00000183405	ENSG00000183405	-0.0208042	0.082882	5502
rs3734398	ELOVL2	T	eqtl-a-ENSG00000238045	ENSG00000238045	-0.0208066	0.082882	8269
rs603424	SCD	G	eqtl-a-ENSG00000075213	ENSG00000075213	-0.0263403	0.082882	30043
rs603424	SCD	G	eqtl-a-ENSG00000253986	ENSG00000253986	0.0263342	0.082882	5164
rs174546	FADS1	C	eqtl-a-ENSG00000168175	ENSG00000168175	0.021939	0.0829182	14263
rs603424	SCD	G	eqtl-a-ENSG00000186111	ENSG00000186111	-0.0263357	0.0829182	30962
rs174546	FADS1	C	eqtl-a-ENSG00000144895	ENSG00000144895	-0.0219403	0.0829545	31300
rs174546	FADS1	C	eqtl-a-ENSG00000165948	ENSG00000165948	0.0219352	0.0829545	25812
rs3734398	ELOVL2	T	eqtl-a-ENSG00000099250	ENSG00000099250	0.0207982	0.0829545	30935
rs3734398	ELOVL2	T	eqtl-a-ENSG00000215883	ENSG00000215883	-0.0208006	0.0829545	31684
rs174546	FADS1	C	eqtl-a-ENSG00000160199	ENSG00000160199	-0.0219377	0.0829889	31300
rs603424	SCD	G	eqtl-a-ENSG00000207736	ENSG00000207736	-0.0263296	0.0829889	15888
rs174546	FADS1	C	ukb-b-1830	Type of fat/oil used in cooking: Rapeseed oil	-0.0015149	0.0830004	64949
rs174546	FADS1	C	ukb-b-8416	Type of cancer: ICD10: C44.9 Malignant neoplasm of skin, unspecified	0.000322229	0.0830004	463010
rs3734398	ELOVL2	T	ukb-b-17130	Operative procedures - main OPCS: X29.2 Continuous intravenous infusion of therapeutic substance NEC	-0.000276922	0.0830004	463010
rs603424	SCD	G	ukb-b-20185	Operative procedures - secondary OPCS: R27.1 Episiotomy to facilitate delivery	-0.000349526	0.0830004	463010
rs174546	FADS1	C	eqtl-a-ENSG00000151657	ENSG00000151657	-0.0219339	0.0830252	31300
rs3734398	ELOVL2	T	eqtl-a-ENSG00000198752	ENSG00000198752	-0.020797	0.0830252	31684
rs174546	FADS1	C	eqtl-a-ENSG00000146021	ENSG00000146021	-0.0219314	0.0830596	31300
rs603424	SCD	G	eqtl-a-ENSG00000157551	ENSG00000157551	-0.0263236	0.0830596	30748
rs603424	SCD	G	eqtl-a-ENSG00000136048	ENSG00000136048	-0.0263205	0.083096	30962
rs3734398	ELOVL2	T	ebi-a-GCST90001902	CD28 on activated CD4 regulatory T cell	0.0463	0.0831209	2920
rs174546	FADS1	C	eqtl-a-ENSG00000148019	ENSG00000148019	0.0219251	0.0831304	20737
rs3734398	ELOVL2	T	eqtl-a-ENSG00000228544	ENSG00000228544	-0.0207874	0.0831304	17435
rs174546	FADS1	C	eqtl-a-ENSG00000204685	ENSG00000204685	0.0219213	0.0831668	30167
rs174546	FADS1	C	eqtl-a-ENSG00000235919	ENSG00000235919	0.0219213	0.0831668	22111
rs174546	FADS1	C	eqtl-a-ENSG00000248559	ENSG00000248559	0.0219225	0.0831668	3831
rs174546	FADS1	C	prot-a-1198	Glial cell line-derived neurotrophic factor	-0.0449	0.0831764	3301
rs174546	FADS1	C	prot-a-1222	Glycolipid transfer protein	0.0448	0.0831764	3301
rs174546	FADS1	C	prot-a-1482	Interleukin-17A	-0.0449	0.0831764	3301
rs174546	FADS1	C	prot-a-1534	Interleukin-5	0.0448	0.0831764	3301
rs174546	FADS1	C	prot-a-1701	Linker for activation of T-cells family member 1	0.0447	0.0831764	3301
rs174546	FADS1	C	prot-a-1762	Lysyl oxidase homolog 2	-0.0448	0.0831764	3301
rs174546	FADS1	C	prot-a-1842	Dual specificity mitogen-activated protein kinase kinase 4	-0.0448	0.0831764	3301
rs174546	FADS1	C	prot-a-2977	Thymocyte nuclear protein 1	0.0448	0.0831764	3301
rs174546	FADS1	C	prot-a-928	ELAV-like protein 1	0.0449	0.0831764	3301
rs174546	FADS1	C	ubm-a-105	IDP T1 FAST ROIs R occ fusif gyrus	0.0244	0.0831764	7916
rs174546	FADS1	C	ubm-a-2361	NET100 1205	-0.0286	0.0831764	7916
rs174546	FADS1	C	ubm-a-2672	volume Left-vessel	-0.0274	0.0831764	7916
rs174546	FADS1	C	ubm-a-2933	DKTatlas lh inferiortemporal thickness	0.0262	0.0831764	7916
rs174546	FADS1	C	ubm-a-860	IDP dMRI ProbtrackX ISOVF mcp	-0.0285	0.0831764	7916
rs174546	FADS1	C	ubm-a-917	NODEamps100 0026	-0.0273	0.0831764	7916
rs3734398	ELOVL2	T	prot-a-1223	Glycolipid transfer protein domain-containing protein 2	0.0431	0.0831764	3301
rs3734398	ELOVL2	T	prot-a-1400	Intercellular adhesion molecule 4	0.0432	0.0831764	3301
rs3734398	ELOVL2	T	prot-a-1793	Leucine-rich repeat neuronal protein 1	0.0432	0.0831764	3301
rs3734398	ELOVL2	T	prot-a-2116	N-terminal Xaa-Pro-Lys N-methyltransferase 1	0.0432	0.0831764	3301
rs3734398	ELOVL2	T	ubm-a-1447	NET100 0291	-0.0274	0.0831764	7916
rs3734398	ELOVL2	T	ubm-a-2082	NET100 0926	-0.0273	0.0831764	7916
rs3734398	ELOVL2	T	ubm-a-3029	a2009s lh S subparietal thickness	-0.0251	0.0831764	7916
rs3734398	ELOVL2	T	ubm-a-3079	a2009s rh G front middle thickness	-0.0242	0.0831764	7916
rs3734398	ELOVL2	T	ubm-a-3081	a2009s rh G Ins lg&S cent ins thickness	0.0265	0.0831764	7916
rs3734398	ELOVL2	T	ubm-a-57	IDP T1 FAST ROIs R inf temp gyrus tempocc	-0.0231	0.0831764	7916
rs3734398	ELOVL2	T	ubm-a-795	IDP dMRI ProbtrackX ICVF cgc r	-0.0265	0.0831764	7916
rs603424	SCD	G	prot-a-1656	Kallikrein-11	0.0549	0.0831764	3301
rs603424	SCD	G	prot-a-2125	Nuclear migration protein nudC	0.0548	0.0831764	3301
rs603424	SCD	G	prot-a-2634	Secretory carrier-associated membrane protein 5	-0.0548	0.0831764	3301
rs603424	SCD	G	prot-a-383	Coiled-coil domain-containing protein 51	-0.0549	0.0831764	3301
rs603424	SCD	G	ubm-a-1274	NET100 0118	0.0363	0.0831764	7916
rs603424	SCD	G	ubm-a-1731	NET100 0575	0.0363	0.0831764	7916
rs603424	SCD	G	ubm-a-2168	NET100 1012	0.0361	0.0831764	7916
rs603424	SCD	G	ubm-a-2197	NET100 1041	0.0361	0.0831764	7916
rs603424	SCD	G	ubm-a-2964	a2009s lh G&S cingul-Ant thickness	-0.0331	0.0831764	7916
rs603424	SCD	G	ubm-a-2969	a2009s lh G cuneus thickness	-0.0347	0.0831764	7916
rs3734398	ELOVL2	T	eqtl-a-ENSG00000156162	ENSG00000156162	0.0207814	0.0832032	31684
rs174546	FADS1	C	ebi-a-GCST005219	Incremental insulin	-0.038	0.0832243	4447
rs603424	SCD	G	eqtl-a-ENSG00000123353	ENSG00000123353	0.0263038	0.0832377	30962
rs603424	SCD	G	eqtl-a-ENSG00000237073	ENSG00000237073	0.0263069	0.0832377	9065
rs603424	SCD	G	eqtl-a-ENSG00000146083	ENSG00000146083	-0.0263069	0.0832741	30962
rs603424	SCD	G	eqtl-a-ENSG00000164120	ENSG00000164120	0.0263023	0.0832741	30748
rs3734398	ELOVL2	T	eqtl-a-ENSG00000186908	ENSG00000186908	-0.0207778	0.0833086	31684
rs174546	FADS1	C	eqtl-a-ENSG00000140983	ENSG00000140983	-0.0219124	0.0833451	31300
rs174546	FADS1	C	eqtl-a-ENSG00000164620	ENSG00000164620	0.0219086	0.0833451	14263
rs603424	SCD	G	eqtl-a-ENSG00000145332	ENSG00000145332	0.0262962	0.0833451	30922
rs603424	SCD	G	eqtl-a-ENSG00000171497	ENSG00000171497	-0.0262993	0.0833451	30534
rs174546	FADS1	C	eqtl-a-ENSG00000230825	ENSG00000230825	0.0219061	0.0833796	4339
rs3734398	ELOVL2	T	eqtl-a-ENSG00000112902	ENSG00000112902	0.0207694	0.0833796	31256
rs174546	FADS1	C	eqtl-a-ENSG00000269942	ENSG00000269942	0.0219036	0.0834161	5502
rs603424	SCD	G	eqtl-a-ENSG00000138029	ENSG00000138029	-0.0262932	0.0834161	30748
rs3734398	ELOVL2	T	eqtl-a-ENSG00000223803	ENSG00000223803	-0.0207658	0.0834526	22495
rs174546	FADS1	C	eqtl-a-ENSG00000168256	ENSG00000168256	0.0218998	0.0834872	31300
rs603424	SCD	G	finn-a-F5_GAD	Generalized anxiety disorder	0.1443	0.0835103
rs3734398	ELOVL2	T	eqtl-a-ENSG00000213918	ENSG00000213918	-0.0207622	0.0835238	9188
rs174546	FADS1	C	eqtl-a-ENSG00000213820	ENSG00000213820	-0.0218972	0.0835584	4339
rs3734398	ELOVL2	T	eqtl-a-ENSG00000204396	ENSG00000204396	0.020755	0.0835949	8269
rs603424	SCD	G	eqtl-a-ENSG00000132286	ENSG00000132286	0.026275	0.0835949	24968
rs603424	SCD	G	eqtl-a-ENSG00000228709	ENSG00000228709	0.026275	0.0835949	5164
rs603424	SCD	G	eqtl-a-ENSG00000133026	ENSG00000133026	0.0262719	0.0836296	25887
rs603424	SCD	G	eqtl-a-ENSG00000260966	ENSG00000260966	-0.0262765	0.0836296	21773
rs3734398	ELOVL2	T	eqtl-a-ENSG00000131153	ENSG00000131153	0.0207502	0.0836662	30935
rs603424	SCD	G	eqtl-a-ENSG00000180198	ENSG00000180198	-0.0262719	0.0836662	25673
rs603424	SCD	G	eqtl-a-ENSG00000163932	ENSG00000163932	-0.0262674	0.0837009	30962
rs174546	FADS1	C	eqtl-a-ENSG00000237805	ENSG00000237805	0.0218795	0.0837375	4339
rs3734398	ELOVL2	T	eqtl-a-ENSG00000201509	ENSG00000201509	0.0207454	0.0837375	3831
rs3734398	ELOVL2	T	eqtl-a-ENSG00000259962	ENSG00000259962	-0.020749	0.0837375	5502
rs603424	SCD	G	eqtl-a-ENSG00000137726	ENSG00000137726	-0.0262659	0.0837375	30962
rs3734398	ELOVL2	T	ukb-d-22610_0	Workplace full of chemical or other fumes: Rarely/never	0.00190355	0.0837606	88638
rs174546	FADS1	C	eqtl-a-ENSG00000172661	ENSG00000172661	0.0218795	0.0837741	6421
rs174546	FADS1	C	eqtl-a-ENSG00000071994	ENSG00000071994	-0.0218757	0.0838455	31300
rs603424	SCD	G	eqtl-a-ENSG00000147650	ENSG00000147650	0.0262537	0.0838455	30962
rs603424	SCD	G	ukb-a-78	Non-cancer illness code self-reported: migraine	-0.000950383	0.0838475	337159
rs603424	SCD	G	ebi-a-GCST90002059	CD8 on Natural Killer T	0.04751	0.0838591	3103
rs3734398	ELOVL2	T	ebi-a-GCST006466	Endometrial cancer (Non-endometrioid histology)	0.076649	0.0838668	36677
rs603424	SCD	G	ukb-d-20536_3	Weight change during worst episode of depression: Both gained and lost some weight during the episode	0.00333261	0.0838764	56571
rs603424	SCD	G	eqtl-a-ENSG00000137955	ENSG00000137955	-0.0262537	0.0838803	30748
rs603424	SCD	G	eqtl-a-ENSG00000241043	ENSG00000241043	0.0262522	0.0838803	5164
rs174546	FADS1	C	eqtl-a-ENSG00000015153	ENSG00000015153	0.0218694	0.083917	31086
rs174546	FADS1	C	eqtl-a-ENSG00000105507	ENSG00000105507	-0.0218707	0.083917	31086
rs174546	FADS1	C	eqtl-a-ENSG00000178814	ENSG00000178814	0.0218694	0.083917	14263
rs603424	SCD	G	eqtl-a-ENSG00000235531	ENSG00000235531	0.0262446	0.0839518	7931
rs3734398	ELOVL2	T	eqtl-a-ENSG00000187726	ENSG00000187726	0.0207298	0.0839885	31176
rs603424	SCD	G	eqtl-a-ENSG00000122435	ENSG00000122435	0.0262416	0.0839885	30043
rs174546	FADS1	C	ukb-b-11566	Treatment/medication code: calcichew d3 tablet	0.000371942	0.0840001	462933
rs174546	FADS1	C	ukb-b-2988	Number of fluid intelligence questions attempted within time limit	-0.0136746	0.0840001	149051
rs3734398	ELOVL2	T	ukb-b-3646	Sweet biscuits intake	0.0162132	0.0840001	64949
rs3734398	ELOVL2	T	ukb-b-4068	Home location at assessment - north co-ordinate (rounded)	-0.00316858	0.0840001	458557
rs3734398	ELOVL2	T	ukb-b-8369	Saturated fat	-0.0094614	0.0840001	64979
rs174546	FADS1	C	eqtl-a-ENSG00000219881	ENSG00000219881	-0.0218644	0.0840234	4169
rs174546	FADS1	C	ukb-d-4803_13	Tinnitus: Yes, now some of the time	0.00213341	0.0840388	117882
rs174546	FADS1	C	eqtl-a-ENSG00000136273	ENSG00000136273	0.021858	0.0840601	31086
rs3734398	ELOVL2	T	eqtl-a-ENSG00000225690	ENSG00000225690	0.0207238	0.0840601	22709
rs603424	SCD	G	eqtl-a-ENSG00000141391	ENSG00000141391	-0.026237	0.0840601	29606
rs174546	FADS1	C	eqtl-a-ENSG00000164010	ENSG00000164010	0.021853	0.0841318	31300
rs174546	FADS1	C	eqtl-a-ENSG00000197362	ENSG00000197362	0.021853	0.0841318	14263
rs3734398	ELOVL2	T	eqtl-a-ENSG00000160799	ENSG00000160799	0.020719	0.0841318	31684
rs603424	SCD	G	eqtl-a-ENSG00000187556	ENSG00000187556	-0.026234	0.0841318	23715
rs3734398	ELOVL2	T	met-a-752	Phenylalanylphenylalanine	0.0062	0.0841608	4754
rs174546	FADS1	C	eqtl-a-ENSG00000258376	ENSG00000258376	-0.0218517	0.0842035	5502
rs603424	SCD	G	eqtl-a-ENSG00000156697	ENSG00000156697	0.0262234	0.0842035	8850
rs174546	FADS1	C	prot-c-2484_49_3	TWEAK	0.08077	0.0842306	996
rs3734398	ELOVL2	T	eqtl-a-ENSG00000224237	ENSG00000224237	0.0207106	0.0842403	4530
rs603424	SCD	G	eqtl-a-ENSG00000141068	ENSG00000141068	0.0262188	0.0842403	25887
rs603424	SCD	G	eqtl-a-ENSG00000236618	ENSG00000236618	0.0262188	0.0842403	5164
rs603424	SCD	G	finn-a-I9_PULMOTHHD	Other pulmonary heart/vessel disease	-0.3241	0.0842403
rs174546	FADS1	C	eqtl-a-ENSG00000119535	ENSG00000119535	-0.0218454	0.0842752	31086
rs174546	FADS1	C	eqtl-a-ENSG00000169508	ENSG00000169508	0.0218441	0.0842752	31260
rs174546	FADS1	C	met-a-740	Taurolithocholate 3-sulfate	0.0108	0.0843102	6511
rs174546	FADS1	C	eqtl-a-ENSG00000111670	ENSG00000111670	0.0218403	0.0843121	31260
rs603424	SCD	G	eqtl-a-ENSG00000187792	ENSG00000187792	0.0262158	0.0843121	30748
rs3734398	ELOVL2	T	eqtl-a-ENSG00000090263	ENSG00000090263	-0.0207059	0.0843471	31684
rs603424	SCD	G	eqtl-a-ENSG00000155636	ENSG00000155636	-0.0262142	0.0843471	30962
rs174546	FADS1	C	eqtl-a-ENSG00000106290	ENSG00000106290	-0.0218365	0.084384	31086
rs3734398	ELOVL2	T	eqtl-a-ENSG00000160613	ENSG00000160613	-0.0207059	0.084384	31684
rs603424	SCD	G	eqtl-a-ENSG00000109272	ENSG00000109272	0.0262067	0.084384	30962
rs3734398	ELOVL2	T	ukb-d-30280_irnt	Immature reticulocyte fraction	0.00419139	0.0844481	344728
rs174546	FADS1	C	eqtl-a-ENSG00000169914	ENSG00000169914	-0.0218315	0.0844559	25797
rs3734398	ELOVL2	T	eqtl-a-ENSG00000175470	ENSG00000175470	-0.0206999	0.0844559	14263
rs174546	FADS1	C	eqtl-a-ENSG00000160305	ENSG00000160305	0.0218251	0.0845279	31086
rs174546	FADS1	C	eqtl-a-ENSG00000181511	ENSG00000181511	-0.0218277	0.0845279	4339
rs3734398	ELOVL2	T	eqtl-a-ENSG00000068745	ENSG00000068745	0.0206927	0.0845279	31684
rs603424	SCD	G	eqtl-a-ENSG00000154188	ENSG00000154188	0.0261975	0.0845279	29959
rs603424	SCD	G	eqtl-a-ENSG00000157227	ENSG00000157227	0.026196	0.0845279	30962
rs603424	SCD	G	eqtl-a-ENSG00000214223	ENSG00000214223	0.0261975	0.0845279	4656
rs3734398	ELOVL2	T	eqtl-a-ENSG00000213934	ENSG00000213934	-0.0206915	0.0845629	6421
rs603424	SCD	G	eqtl-a-ENSG00000133612	ENSG00000133612	-0.026193	0.0845999	30748
rs174546	FADS1	C	ukb-a-449	Medication for cholesterol blood pressure diabetes or take exogenous hormones: None of the above	-0.00279854	0.0846116	180203
rs3734398	ELOVL2	T	ukb-d-1468_2	Cereal type: Biscuit cereal (e.g. Weetabix)	-0.00171953	0.0846214	299898
rs174546	FADS1	C	eqtl-a-ENSG00000086506	ENSG00000086506	-0.0218201	0.084635	30802
rs174546	FADS1	C	eqtl-a-ENSG00000172867	ENSG00000172867	-0.0218201	0.084635	31300
rs3734398	ELOVL2	T	eqtl-a-ENSG00000014641	ENSG00000014641	-0.0206867	0.084635	14263
rs603424	SCD	G	eqtl-a-ENSG00000109920	ENSG00000109920	0.0261869	0.084635	30748
rs603424	SCD	G	eqtl-a-ENSG00000140092	ENSG00000140092	0.0261854	0.084635	30748
rs3734398	ELOVL2	T	eqtl-a-ENSG00000035499	ENSG00000035499	0.0206831	0.084672	31470
rs3734398	ELOVL2	T	eqtl-a-ENSG00000240040	ENSG00000240040	-0.0206843	0.084672	5164
rs3734398	ELOVL2	T	eqtl-a-ENSG00000084623	ENSG00000084623	-0.0206831	0.0847071	14263
rs174546	FADS1	C	eqtl-a-ENSG00000164068	ENSG00000164068	0.0218112	0.0847442	31300
rs174546	FADS1	C	eqtl-a-ENSG00000269054	ENSG00000269054	-0.0218125	0.0847442	3831
rs603424	SCD	G	eqtl-a-ENSG00000189325	ENSG00000189325	-0.0261793	0.0847793	23635
rs3734398	ELOVL2	T	eqtl-a-ENSG00000085871	ENSG00000085871	-0.0206759	0.0848164	14263
rs3734398	ELOVL2	T	eqtl-a-ENSG00000148795	ENSG00000148795	0.0206735	0.0848164	31176
rs3734398	ELOVL2	T	eqtl-a-ENSG00000204257	ENSG00000204257	0.0206747	0.0848164	13344
rs3734398	ELOVL2	T	eqtl-a-ENSG00000230896	ENSG00000230896	0.0206747	0.0848164	5502
rs603424	SCD	G	eqtl-a-ENSG00000173011	ENSG00000173011	0.0261717	0.0848164	8850
rs603424	SCD	G	eqtl-a-ENSG00000256229	ENSG00000256229	0.0261702	0.0848164	8850
rs603424	SCD	G	prot-c-4914_10_1	HCG	0.07371	0.0848399	997
rs174546	FADS1	C	eqtl-a-ENSG00000254760	ENSG00000254760	-0.0218049	0.0848516	16877
rs3734398	ELOVL2	T	eqtl-a-ENSG00000067798	ENSG00000067798	-0.0206735	0.0848516	26022
rs603424	SCD	G	eqtl-a-ENSG00000177189	ENSG00000177189	0.0261702	0.0848516	8850
rs603424	SCD	G	ukb-d-4968	FI4 : positional arithmetic	0.00339865	0.0848594	115690
rs174546	FADS1	C	eqtl-a-ENSG00000074266	ENSG00000074266	0.0218011	0.0848887	31300
rs174546	FADS1	C	eqtl-a-ENSG00000136636	ENSG00000136636	-0.0218024	0.0848887	31086
rs174546	FADS1	C	eqtl-a-ENSG00000164975	ENSG00000164975	0.0217986	0.0848887	31086
rs3734398	ELOVL2	T	eqtl-a-ENSG00000185650	ENSG00000185650	-0.0206699	0.0848887	31684
rs603424	SCD	G	ebi-a-GCST90000463	CXCL9 levels	-0.10656	0.0848965	982
rs174546	FADS1	C	eqtl-a-ENSG00000122877	ENSG00000122877	0.0217986	0.0849239	14263
rs3734398	ELOVL2	T	eqtl-a-ENSG00000261971	ENSG00000261971	-0.0206687	0.0849239	5502
rs603424	SCD	G	eqtl-a-ENSG00000152760	ENSG00000152760	0.0261611	0.0849239	30962
rs603424	SCD	G	eqtl-a-ENSG00000153048	ENSG00000153048	0.0261596	0.0849611	30962
rs3734398	ELOVL2	T	eqtl-a-ENSG00000132170	ENSG00000132170	-0.0206639	0.0849963	31684
rs174546	FADS1	C	ieu-b-40	body mass index	-0.003	0.0850002	795579
rs174546	FADS1	C	ukb-b-14814	Diagnoses - main ICD10: K30 Dyspepsia	-0.000479952	0.0850002	463010
rs3734398	ELOVL2	T	ukb-b-19054	Operative procedures - secondary OPCS: Z67.5 Lumbar intervertebral joint	0.000227152	0.0850002	463010
rs3734398	ELOVL2	T	ukb-b-8633	Main speciality of consultant (recoded): Gastroenterology	0.00100572	0.0850002	461504
rs603424	SCD	G	ukb-b-9940	Treatment/medication code: furosemide	-0.000407379	0.0850002	462933
rs3734398	ELOVL2	T	eqtl-a-ENSG00000141378	ENSG00000141378	-0.0206615	0.0850335	31470
rs3734398	ELOVL2	T	eqtl-a-ENSG00000171853	ENSG00000171853	-0.0206603	0.0850335	25690
rs3734398	ELOVL2	T	eqtl-a-ENSG00000237637	ENSG00000237637	0.0206591	0.0850335	4530
rs174546	FADS1	C	eqtl-a-ENSG00000251705	ENSG00000251705	-0.0217897	0.0850687	5164
rs603424	SCD	G	eqtl-a-ENSG00000010539	ENSG00000010539	-0.026152	0.0850687	30748
rs3734398	ELOVL2	T	eqtl-a-ENSG00000248835	ENSG00000248835	-0.0206555	0.085106	5502
rs603424	SCD	G	met-a-314	Mannose	-0.0044	0.0851099	7345
rs174546	FADS1	C	prot-a-11	Acetyl-CoA carboxylase 2	0.0446	0.0851138	3301
rs174546	FADS1	C	prot-a-1846	Mitogen-activated protein kinase 13	0.0446	0.0851138	3301
rs174546	FADS1	C	prot-a-2312	Mismatch repair endonuclease PMS2	-0.0446	0.0851138	3301
rs174546	FADS1	C	prot-a-2735	Signal-regulatory protein gamma	-0.0446	0.0851138	3301
rs174546	FADS1	C	prot-a-468	Complement component C1q receptor	-0.0445	0.0851138	3301
rs174546	FADS1	C	prot-a-913	ETS homologous factor	-0.0446	0.0851138	3301
rs174546	FADS1	C	ubm-a-1886	NET100 0730	-0.0285	0.0851138	7916
rs174546	FADS1	C	ubm-a-189	IDP tfMRI 90th-percentile BOLD faces-shapes	-0.0287	0.0851138	7916
rs174546	FADS1	C	ubm-a-3042	DKTatlas rh lateralorbitofrontal thickness	0.0266	0.0851138	7916
rs174546	FADS1	C	ubm-a-522	IDP dMRI TBSS ICVF Fornix cres+Stria terminalis R	0.0277	0.0851138	7916
rs174546	FADS1	C	ubm-a-547	IDP dMRI TBSS OD Cerebral peduncle L	-0.0274	0.0851138	7916
rs3734398	ELOVL2	T	prot-a-1196	Growth/differentiation factor 5	0.0429	0.0851138	3301
rs3734398	ELOVL2	T	prot-a-1391	Histatin-1	-0.043	0.0851138	3301
rs3734398	ELOVL2	T	prot-a-2113	5'-Nucleotidase	-0.0429	0.0851138	3301
rs3734398	ELOVL2	T	prot-a-546	Calcineurin B homologous protein 1	0.0428	0.0851138	3301
rs3734398	ELOVL2	T	ubm-a-1136	NET25 0190	0.0274	0.0851138	7916
rs3734398	ELOVL2	T	ubm-a-1315	NET100 0159	0.0274	0.0851138	7916
rs3734398	ELOVL2	T	ubm-a-1442	NET100 0286	0.0274	0.0851138	7916
rs3734398	ELOVL2	T	ubm-a-2123	NET100 0967	-0.0271	0.0851138	7916
rs3734398	ELOVL2	T	ubm-a-362	IDP dMRI TBSS L1 Anterior corona radiata R	0.0253	0.0851138	7916
rs3734398	ELOVL2	T	ubm-a-860	IDP dMRI ProbtrackX ISOVF mcp	-0.0271	0.0851138	7916
rs3734398	ELOVL2	T	ubm-a-939	NODEamps100 0048	-0.026	0.0851138	7916
rs3734398	ELOVL2	T	ubm-a-944	NODEamps100 0053	-0.0263	0.0851138	7916
rs3734398	ELOVL2	T	ubm-a-998	NET25 0052	-0.0271	0.0851138	7916
rs603424	SCD	G	prot-a-1022	Protein FAM107B	-0.0546	0.0851138	3301
rs603424	SCD	G	prot-a-1225	Glia maturation factor gamma	0.0547	0.0851138	3301
rs603424	SCD	G	prot-a-1763	Putative apolipoprotein(a)-like protein 2	0.0546	0.0851138	3301
rs603424	SCD	G	prot-a-2185	Alpha-parvin	0.0545	0.0851138	3301
rs603424	SCD	G	prot-a-407	C-C motif chemokine 3	-0.0546	0.0851138	3301
rs603424	SCD	G	prot-a-438	CMRF35-like molecule 9	-0.0545	0.0851138	3301
rs603424	SCD	G	ubm-a-2117	NET100 0961	0.0357	0.0851138	7916
rs603424	SCD	G	ubm-a-2903	a2009s rh S collat transv post area	-0.0336	0.0851138	7916
rs603424	SCD	G	ubm-a-364	IDP dMRI TBSS L1 Superior corona radiata R	-0.0307	0.0851138	7916
rs603424	SCD	G	ubm-a-404	IDP dMRI TBSS L2 Anterior limb of internal capsule R	-0.0349	0.0851138	7916
rs603424	SCD	G	ubm-a-58	IDP T1 FAST ROIs L postcent gyrus	0.0299	0.0851138	7916
rs174546	FADS1	C	eqtl-a-ENSG00000264520	ENSG00000264520	-0.0217834	0.0851412	4656
rs174546	FADS1	C	eqtl-a-ENSG00000167508	ENSG00000167508	-0.0217821	0.0851785	30551
rs603424	SCD	G	ebi-a-GCST90000455	Colony stimulating factor levels	-0.10646	0.0851805	982
rs603424	SCD	G	eqtl-a-ENSG00000060762	ENSG00000060762	0.0261383	0.0852138	24754
rs3734398	ELOVL2	T	met-c-853	Free cholesterol to esterified cholesterol ratio	-0.021291	0.0852158	13496
rs3734398	ELOVL2	T	ebi-a-GCST90002044	CD45 on CD33dim HLA DR+ CD11b-	-0.06328	0.0852295	1635
rs174546	FADS1	C	eqtl-a-ENSG00000249160	ENSG00000249160	0.0217758	0.0852511	20440
rs174546	FADS1	C	eqtl-a-ENSG00000256073	ENSG00000256073	0.0217733	0.0852511	28533
rs3734398	ELOVL2	T	eqtl-a-ENSG00000168118	ENSG00000168118	-0.0206471	0.0852511	26609
rs174546	FADS1	C	eqtl-a-ENSG00000154608	ENSG00000154608	-0.0217758	0.0852864	4868
rs603424	SCD	G	eqtl-a-ENSG00000153936	ENSG00000153936	-0.0261307	0.0853238	30962
rs603424	SCD	G	eqtl-a-ENSG00000230148	ENSG00000230148	-0.0261338	0.0853238	5164
rs174546	FADS1	C	eqtl-a-ENSG00000112079	ENSG00000112079	0.0217682	0.0853591	31086
rs174546	FADS1	C	eqtl-a-ENSG00000135821	ENSG00000135821	-0.0217682	0.0853591	31300
rs174546	FADS1	C	eqtl-a-ENSG00000149294	ENSG00000149294	0.0217657	0.0853591	31300
rs3734398	ELOVL2	T	eqtl-a-ENSG00000132466	ENSG00000132466	-0.0206399	0.0853591	30935
rs3734398	ELOVL2	T	eqtl-a-ENSG00000173480	ENSG00000173480	0.0206351	0.0853965	14263
rs3734398	ELOVL2	T	eqtl-a-ENSG00000143442	ENSG00000143442	-0.0206339	0.0854319	31684
rs174546	FADS1	C	eqtl-a-ENSG00000135090	ENSG00000135090	0.0217606	0.0854693	25812
rs3734398	ELOVL2	T	eqtl-a-ENSG00000233999	ENSG00000233999	-0.0206315	0.0854693	3831
rs603424	SCD	G	eqtl-a-ENSG00000102034	ENSG00000102034	-0.0261201	0.0854693	8850
rs603424	SCD	G	eqtl-a-ENSG00000251022	ENSG00000251022	-0.0261216	0.0854693	5164
rs174546	FADS1	C	eqtl-a-ENSG00000255455	ENSG00000255455	-0.0217594	0.0855047	22111
rs3734398	ELOVL2	T	eqtl-a-ENSG00000156642	ENSG00000156642	-0.0206291	0.0855047	31470
rs603424	SCD	G	eqtl-a-ENSG00000114021	ENSG00000114021	0.026114	0.0855047	13925
rs603424	SCD	G	eqtl-a-ENSG00000249592	ENSG00000249592	0.0261125	0.0855047	21773
rs603424	SCD	G	eqtl-a-ENSG00000261087	ENSG00000261087	-0.0261186	0.0855047	10239
rs603424	SCD	G	ukb-d-22604_1	Work hours - lumped category: 15 to less-than-20 hours	0.00393919	0.0855342	75177
rs174546	FADS1	C	ukb-d-R00	Diagnoses - main ICD10: R00 Abnormalities of heart beat	0.000360296	0.0855382	361194
rs174546	FADS1	C	eqtl-a-ENSG00000141682	ENSG00000141682	0.021753	0.0855421	31086
rs174546	FADS1	C	eqtl-a-ENSG00000200285	ENSG00000200285	-0.0217568	0.0855421	3831
rs603424	SCD	G	eqtl-a-ENSG00000100253	ENSG00000100253	0.0261125	0.0855421	28710
rs174546	FADS1	C	eqtl-a-ENSG00000188393	ENSG00000188393	-0.021753	0.0855776	28496
rs3734398	ELOVL2	T	eqtl-a-ENSG00000183160	ENSG00000183160	0.0206231	0.0855776	31684
rs3734398	ELOVL2	T	eqtl-a-ENSG00000127914	ENSG00000127914	0.0206195	0.085615	31470
rs3734398	ELOVL2	T	eqtl-a-ENSG00000172183	ENSG00000172183	-0.0206243	0.085615	30935
rs174546	FADS1	C	eqtl-a-ENSG00000140682	ENSG00000140682	-0.0217492	0.0856505	31086
rs174546	FADS1	C	eqtl-a-ENSG00000152766	ENSG00000152766	-0.0217492	0.0856505	31086
rs3734398	ELOVL2	T	eqtl-a-ENSG00000155962	ENSG00000155962	0.0206183	0.0856505	9188
rs603424	SCD	G	eqtl-a-ENSG00000169914	ENSG00000169914	0.0261004	0.0856505	25459
rs174546	FADS1	C	ebi-a-GCST006681	Insulin disposition index (BMI adjusted)	-0.0373	0.0856702	2345
rs3734398	ELOVL2	T	eqtl-a-ENSG00000185591	ENSG00000185591	-0.0206195	0.085688	14263
rs3734398	ELOVL2	T	eqtl-a-ENSG00000269903	ENSG00000269903	-0.0206183	0.085688	4994
rs603424	SCD	G	eqtl-a-ENSG00000100815	ENSG00000100815	-0.0261004	0.085688	30962
rs603424	SCD	G	eqtl-a-ENSG00000148229	ENSG00000148229	-0.0261034	0.085688	13925
rs603424	SCD	G	eqtl-a-ENSG00000142634	ENSG00000142634	-0.0260973	0.0857235	30962
rs603424	SCD	G	finn-a-H7_GLAUCPRIMOPEN	Primary open-angle glaucoma	-0.0935	0.0857393
rs603424	SCD	G	finn-a-DM_NEOVASCULAR_GLAUCOMA	Neovascular glaucoma	-0.2632	0.0857492
rs174546	FADS1	C	eqtl-a-ENSG00000156261	ENSG00000156261	-0.0217416	0.085761	31300
rs174546	FADS1	C	eqtl-a-ENSG00000142867	ENSG00000142867	0.0217353	0.0857966	31086
rs603424	SCD	G	eqtl-a-ENSG00000102763	ENSG00000102763	0.0260913	0.0857966	24968
rs603424	SCD	G	eqtl-a-ENSG00000116774	ENSG00000116774	-0.0260928	0.0857966	29218
rs174546	FADS1	C	eqtl-a-ENSG00000006530	ENSG00000006530	0.0217328	0.0858322	31300
rs603424	SCD	G	eqtl-a-ENSG00000108107	ENSG00000108107	-0.0260882	0.0858322	30962
rs603424	SCD	G	eqtl-a-ENSG00000219392	ENSG00000219392	-0.0260897	0.0858322	3831
rs603424	SCD	G	eqtl-a-ENSG00000230295	ENSG00000230295	-0.0260897	0.0858322	4656
rs174546	FADS1	C	eqtl-a-ENSG00000111817	ENSG00000111817	-0.0217341	0.0858697	31300
rs3734398	ELOVL2	T	eqtl-a-ENSG00000173258	ENSG00000173258	0.0206027	0.0858697	31684
rs174546	FADS1	C	eqtl-a-ENSG00000123836	ENSG00000123836	0.0217303	0.0859053	31300
rs174546	FADS1	C	eqtl-a-ENSG00000183569	ENSG00000183569	-0.0217328	0.0859053	14263
rs3734398	ELOVL2	T	eqtl-a-ENSG00000105855	ENSG00000105855	0.0206015	0.0859053	31684
rs603424	SCD	G	eqtl-a-ENSG00000102218	ENSG00000102218	-0.0260821	0.0859053	8850
rs603424	SCD	G	eqtl-a-ENSG00000211799	ENSG00000211799	-0.0260821	0.0859053	5164
rs174546	FADS1	C	eqtl-a-ENSG00000143164	ENSG00000143164	0.0217277	0.0859429	31300
rs3734398	ELOVL2	T	eqtl-a-ENSG00000214226	ENSG00000214226	-0.0206027	0.0859429	26181
rs3734398	ELOVL2	T	eqtl-a-ENSG00000261903	ENSG00000261903	-0.0206015	0.0859429	4339
rs174546	FADS1	C	ebi-a-GCST006942	Feeling lonely	0.0041919	0.0859706	376352
rs3734398	ELOVL2	T	ebi-a-GCST004442	Interleukin-17 levels	0.0276	0.0859706	7760
rs174546	FADS1	C	eqtl-a-ENSG00000154518	ENSG00000154518	-0.0217265	0.0859785	30551
rs3734398	ELOVL2	T	eqtl-a-ENSG00000029725	ENSG00000029725	0.0205967	0.0859785	31684
rs3734398	ELOVL2	T	eqtl-a-ENSG00000092421	ENSG00000092421	0.0205979	0.0859785	31644
rs603424	SCD	G	eqtl-a-ENSG00000235821	ENSG00000235821	0.0260746	0.0859785	6083
rs3734398	ELOVL2	T	met-b-222	CD8mem:%"Th17"	0.0365617	0.0859825	435
rs174546	FADS1	C	ukb-b-6528	Diagnoses - secondary ICD10: D25.9 Leiomyoma of uterus, unspecified	-0.000301315	0.0860003	463010
rs174546	FADS1	C	ukb-b-7085	Thickness of butter/margarine spread on sliced bread: medium	-0.00405686	0.0860003	64949
rs3734398	ELOVL2	T	ukb-b-1190	Operative procedures - main OPCS: Q01.3 Excision of lesion of cervix uteri	0.000269672	0.0860003	463010
rs3734398	ELOVL2	T	ukb-b-12122	PCT where patients GP was registered: CENTRAL AND EASTERN CHESHIRE PCT	0.000257397	0.0860003	463010
rs3734398	ELOVL2	T	ukb-b-16240	Operative procedures - main OPCS: W40.1 Primary total prosthetic replacement of knee joint using cement	0.000379792	0.0860003	463010
rs3734398	ELOVL2	T	ukb-b-175	Operation code: vaginal prolapse/colposuspension	0.000344157	0.0860003	462933
rs603424	SCD	G	ukb-b-13160	Father still alive	0.00200478	0.0860003	450333
rs174546	FADS1	C	eqtl-a-ENSG00000084110	ENSG00000084110	0.0217201	0.0860161	31086
rs174546	FADS1	C	eqtl-a-ENSG00000101230	ENSG00000101230	-0.0217239	0.0860161	25797
rs174546	FADS1	C	eqtl-a-ENSG00000178033	ENSG00000178033	-0.0217227	0.0860161	26011
rs174546	FADS1	C	eqtl-a-ENSG00000187630	ENSG00000187630	-0.0217252	0.0860161	6421
rs174546	FADS1	C	eqtl-a-ENSG00000199691	ENSG00000199691	0.0217214	0.0860161	3831
rs3734398	ELOVL2	T	eqtl-a-ENSG00000225210	ENSG00000225210	0.0205907	0.0860518	4994
rs603424	SCD	G	eqtl-a-ENSG00000116809	ENSG00000116809	-0.0260715	0.0860518	30962
rs603424	SCD	G	eqtl-a-ENSG00000184207	ENSG00000184207	0.026067	0.0860518	25459
rs603424	SCD	G	eqtl-a-ENSG00000204186	ENSG00000204186	-0.0260715	0.0860518	25459
rs3734398	ELOVL2	T	met-c-912	Total lipids in medium VLDL	-0.017779	0.0860756	19272
rs174546	FADS1	C	eqtl-a-ENSG00000167987	ENSG00000167987	0.0217176	0.0860895	31300
rs3734398	ELOVL2	T	eqtl-a-ENSG00000128872	ENSG00000128872	-0.0205931	0.0860895	26196
rs3734398	ELOVL2	T	met-a-329	Palmitate (16:0)	0.0029	0.0861093	7352
rs174546	FADS1	C	eqtl-a-ENSG00000073861	ENSG00000073861	0.0217126	0.0861252	31300
rs3734398	ELOVL2	T	eqtl-a-ENSG00000211593	ENSG00000211593	-0.0205895	0.0861252	5502
rs603424	SCD	G	eqtl-a-ENSG00000172354	ENSG00000172354	-0.0260639	0.0861252	30962
rs603424	SCD	G	finn-a-M13_DEQUERVAIN	Radial styloid tenosynovitis [de Quervain]	0.2164	0.086139
rs3734398	ELOVL2	T	eqtl-a-ENSG00000215114	ENSG00000215114	-0.0205883	0.0861628	9188
rs603424	SCD	G	eqtl-a-ENSG00000110713	ENSG00000110713	-0.0260609	0.0861628	30962
rs174546	FADS1	C	eqtl-a-ENSG00000127804	ENSG00000127804	-0.02171	0.0861986	25306
rs174546	FADS1	C	eqtl-a-ENSG00000135842	ENSG00000135842	-0.02171	0.0861986	31260
rs174546	FADS1	C	eqtl-a-ENSG00000229638	ENSG00000229638	-0.0217126	0.0861986	5502
rs603424	SCD	G	eqtl-a-ENSG00000123870	ENSG00000123870	0.0260579	0.0861986	17458
rs603424	SCD	G	eqtl-a-ENSG00000147894	ENSG00000147894	-0.0260579	0.0861986	30922
rs603424	SCD	G	eqtl-a-ENSG00000169855	ENSG00000169855	-0.0260579	0.0861986	30962
rs3734398	ELOVL2	T	eqtl-a-ENSG00000130714	ENSG00000130714	0.0205787	0.0862343	31086
rs3734398	ELOVL2	T	eqtl-a-ENSG00000133661	ENSG00000133661	0.0205799	0.0862343	26609
rs3734398	ELOVL2	T	eqtl-a-ENSG00000158636	ENSG00000158636	-0.0205823	0.0862343	31300
rs3734398	ELOVL2	T	eqtl-a-ENSG00000228906	ENSG00000228906	-0.0205835	0.0862343	5164
rs603424	SCD	G	eqtl-a-ENSG00000261115	ENSG00000261115	-0.0260563	0.0862343	16539
rs174546	FADS1	C	eqtl-a-ENSG00000182175	ENSG00000182175	0.0217037	0.086272	31300
rs174546	FADS1	C	eqtl-a-ENSG00000264098	ENSG00000264098	-0.0217062	0.086272	5502
rs174546	FADS1	C	eqtl-a-ENSG00000181690	ENSG00000181690	-0.0217024	0.0863078	31260
rs603424	SCD	G	eqtl-a-ENSG00000215717	ENSG00000215717	-0.0260503	0.0863078	25887
rs174546	FADS1	C	eqtl-a-ENSG00000012983	ENSG00000012983	-0.0217024	0.0863456	31300
rs174546	FADS1	C	eqtl-a-ENSG00000122035	ENSG00000122035	-0.0217012	0.0863456	31300
rs3734398	ELOVL2	T	eqtl-a-ENSG00000244071	ENSG00000244071	0.0205739	0.0863456	4994
rs174546	FADS1	C	eqtl-a-ENSG00000211810	ENSG00000211810	0.0216974	0.0863814	5502
rs3734398	ELOVL2	T	eqtl-a-ENSG00000260423	ENSG00000260423	-0.0205727	0.0863814	4169
rs3734398	ELOVL2	T	ebi-a-GCST90001559	Terminally Differentiated CD8+ T cell %T cell	0.04385	0.0863893	3427
rs603424	SCD	G	eqtl-a-ENSG00000100605	ENSG00000100605	-0.0260396	0.0864192	30962
rs3734398	ELOVL2	T	ebi-a-GCST003658	Modified Stumvoll Insulin Sensitivity Index (model adjusted for BMI)	-0.017	0.0864391	16753
rs603424	SCD	G	prot-c-2475_1_3	SCF sR	0.08764	0.0864609	997
rs174546	FADS1	C	ebi-a-GCST90000501	Tumor necrosis factor ligand superfamily member 14 levels	0.08179	0.0864789	982
rs603424	SCD	G	ebi-a-GCST006909	Ischemic stroke (small-vessel)	-0.0539	0.0864809	198048
rs174546	FADS1	C	eqtl-a-ENSG00000203734	ENSG00000203734	0.0216885	0.0864928	24126
rs603424	SCD	G	eqtl-a-ENSG00000164053	ENSG00000164053	-0.0260366	0.0864928	25673
rs174546	FADS1	C	eqtl-a-ENSG00000091317	ENSG00000091317	0.0216873	0.0865287	31260
rs174546	FADS1	C	eqtl-a-ENSG00000204764	ENSG00000204764	-0.0216898	0.0865287	29048
rs174546	FADS1	C	eqtl-a-ENSG00000256967	ENSG00000256967	-0.0216885	0.0865287	4994
rs3734398	ELOVL2	T	eqtl-a-ENSG00000231346	ENSG00000231346	-0.0205643	0.0865287	22495
rs603424	SCD	G	eqtl-a-ENSG00000174912	ENSG00000174912	0.026029	0.0865287	15905
rs174546	FADS1	C	eqtl-a-ENSG00000211666	ENSG00000211666	0.0216822	0.0865645	5502
rs3734398	ELOVL2	T	eqtl-a-ENSG00000130119	ENSG00000130119	0.0205583	0.0865645	6421
rs3734398	ELOVL2	T	eqtl-a-ENSG00000259337	ENSG00000259337	-0.0205595	0.0865645	3831
rs603424	SCD	G	eqtl-a-ENSG00000106012	ENSG00000106012	0.026026	0.0865645	30962
rs603424	SCD	G	eqtl-a-ENSG00000141968	ENSG00000141968	-0.0260275	0.0865645	30962
rs603424	SCD	G	eqtl-a-ENSG00000197697	ENSG00000197697	0.0260244	0.0865645	23826
rs603424	SCD	G	eqtl-a-ENSG00000202198	ENSG00000202198	-0.0260275	0.0865645	5164
rs603424	SCD	G	ukb-a-433	Mouth/teeth dental problems: Dentures	-0.0020872	0.0865805	336138
rs603424	SCD	G	ebi-a-GCST005327	Neuroticism	0.004	0.0866004	168105
rs3734398	ELOVL2	T	eqtl-a-ENSG00000225695	ENSG00000225695	0.0205559	0.0866024	16119
rs3734398	ELOVL2	T	eqtl-a-ENSG00000268516	ENSG00000268516	0.0205559	0.0866024	5502
rs603424	SCD	G	eqtl-a-ENSG00000138764	ENSG00000138764	-0.0260244	0.0866024	30748
rs603424	SCD	G	eqtl-a-ENSG00000263789	ENSG00000263789	0.0260244	0.0866024	4339
rs3734398	ELOVL2	T	eqtl-a-ENSG00000142168	ENSG00000142168	-0.0205571	0.0866383	14263
rs603424	SCD	G	eqtl-a-ENSG00000130766	ENSG00000130766	0.0260184	0.0866383	30962
rs603424	SCD	G	eqtl-a-ENSG00000142453	ENSG00000142453	-0.0260229	0.0866383	30748
rs603424	SCD	G	finn-a-H7_KERATITISOTH	Other keratitis	-0.1561	0.0866702
rs174546	FADS1	C	eqtl-a-ENSG00000089127	ENSG00000089127	0.0216759	0.0866762	31300
rs3734398	ELOVL2	T	eqtl-a-ENSG00000171044	ENSG00000171044	-0.0205547	0.0866762	31684
rs3734398	ELOVL2	T	eqtl-a-ENSG00000178498	ENSG00000178498	0.0205523	0.0866762	31684
rs603424	SCD	G	eqtl-a-ENSG00000180035	ENSG00000180035	-0.0260199	0.0866762	25474
rs603424	SCD	G	ukb-a-268	Basal metabolic rate	-0.00367954	0.0867441	331307
rs174546	FADS1	C	eqtl-a-ENSG00000172113	ENSG00000172113	-0.0216733	0.0867501	31086
rs3734398	ELOVL2	T	eqtl-a-ENSG00000198482	ENSG00000198482	0.0205463	0.0867501	9188
rs603424	SCD	G	eqtl-a-ENSG00000177076	ENSG00000177076	0.0260108	0.0867501	29999
rs174546	FADS1	C	eqtl-a-ENSG00000102221	ENSG00000102221	0.021667	0.0867861	9188
rs3734398	ELOVL2	T	eqtl-a-ENSG00000197045	ENSG00000197045	0.0205415	0.086822	31470
rs174546	FADS1	C	eqtl-a-ENSG00000269680	ENSG00000269680	-0.0216657	0.08686	5502
rs603424	SCD	G	eqtl-a-ENSG00000197050	ENSG00000197050	0.0260017	0.08686	30962
rs174546	FADS1	C	ukb-d-RHEUMA_NOS	Other/unspecified rheumatoid arthritis	0.000251856	0.086866	361194
rs3734398	ELOVL2	T	eqtl-a-ENSG00000118655	ENSG00000118655	0.0205367	0.086896	31684
rs603424	SCD	G	eqtl-a-ENSG00000174276	ENSG00000174276	-0.0260032	0.086896	30962
rs3734398	ELOVL2	T	ebi-a-GCST90000444	CCL20 levels	-0.07809	0.0869201	982
rs3734398	ELOVL2	T	eqtl-a-ENSG00000085982	ENSG00000085982	0.0205343	0.0869341	9188
rs3734398	ELOVL2	T	eqtl-a-ENSG00000138794	ENSG00000138794	0.0205343	0.0869341	31470
rs3734398	ELOVL2	T	eqtl-a-ENSG00000229519	ENSG00000229519	0.0205343	0.0869341	3831
rs3734398	ELOVL2	T	ukb-a-439	Fractured bone site(s): Wrist	-0.000589383	0.0869681	335546
rs174546	FADS1	C	eqtl-a-ENSG00000112697	ENSG00000112697	0.0216556	0.0869701	31086
rs174546	FADS1	C	ukb-b-12909	Mother still alive	0.00184347	0.0870001	454999
rs174546	FADS1	C	ukb-b-15903	Treatment speciality of consultant (recoded): Oral surgery	0.000608	0.0870001	444503
rs174546	FADS1	C	ukb-b-16256	PCT where patients GP was registered: MANCHESTER PCT	-0.000272398	0.0870001	463010
rs174546	FADS1	C	ukb-b-18425	Diagnoses - secondary ICD10: R07.4 Chest pain, unspecified	0.000276156	0.0870001	463010
rs174546	FADS1	C	ukb-b-2317	Pace-maker	0.00020934	0.0870001	462552
rs3734398	ELOVL2	T	ieu-a-1069	Sitting height ratio	0.046	0.0870001	3545
rs3734398	ELOVL2	T	ukb-b-4043	Mushroom intake	0.00812209	0.0870001	64949
rs603424	SCD	G	ukb-b-4817	Operative procedures - secondary OPCS: Y98.1 Radiology of one body area (or < 20 minutes)	-0.000753116	0.0870001	463010
rs603424	SCD	G	ukb-b-5550	PCT where patients GP was registered: SOUTH EAST SHEFFIELD PCT	-0.000308626	0.0870001	463010
rs174546	FADS1	C	eqtl-a-ENSG00000054523	ENSG00000054523	0.0216531	0.0870082	31300
rs174546	FADS1	C	eqtl-a-ENSG00000169220	ENSG00000169220	0.0216518	0.0870082	31300
rs3734398	ELOVL2	T	eqtl-a-ENSG00000130775	ENSG00000130775	0.0205295	0.0870082	25690
rs3734398	ELOVL2	T	eqtl-a-ENSG00000183484	ENSG00000183484	0.0205307	0.0870082	31684
rs603424	SCD	G	eqtl-a-ENSG00000072110	ENSG00000072110	0.025991	0.0870082	30748
rs603424	SCD	G	prot-c-4254_6_2	NUDC3	-0.09415	0.0870202	997
rs174546	FADS1	C	eqtl-a-ENSG00000228218	ENSG00000228218	-0.0216544	0.0870442	4677
rs603424	SCD	G	eqtl-a-ENSG00000100629	ENSG00000100629	-0.0259895	0.0870442	24968
rs174546	FADS1	C	prot-a-1355	Hydroxymethylglutaryl-CoA synthase, cytoplasmic	-0.0443	0.0870964	3301
rs174546	FADS1	C	prot-a-148	Rho GTPase-activating protein 25	0.0442	0.0870964	3301
rs174546	FADS1	C	prot-a-2115	Neurotrophin-4	0.0444	0.0870964	3301
rs174546	FADS1	C	prot-a-2404	Pregnancy-specific beta-1-glycoprotein 5	0.0441	0.0870964	3301
rs174546	FADS1	C	prot-a-948	Ectonucleotide pyrophosphatase/phosphodiesterase family member 7	-0.0443	0.0870964	3301
rs174546	FADS1	C	ubm-a-1567	NET100 0411	0.0284	0.0870964	7916
rs174546	FADS1	C	ubm-a-1717	NET100 0561	0.0282	0.0870964	7916
rs174546	FADS1	C	ubm-a-2247	NET100 1091	-0.0284	0.0870964	7916
rs174546	FADS1	C	ubm-a-2372	NET100 1216	-0.0282	0.0870964	7916
rs174546	FADS1	C	ubm-a-2403	NET100 1247	0.0285	0.0870964	7916
rs174546	FADS1	C	ubm-a-2629	NET100 1473	-0.0286	0.0870964	7916
rs174546	FADS1	C	ubm-a-3038	DKTatlas rh inferiorparietal thickness	0.0249	0.0870964	7916
rs174546	FADS1	C	ubm-a-3133	a2009s rh S precentral-sup-part thickness	0.0257	0.0870964	7916
rs174546	FADS1	C	ubm-a-357	IDP dMRI TBSS L1 Anterior limb of internal capsule L	0.0245	0.0870964	7916
rs3734398	ELOVL2	T	prot-a-1550	Inosine-5'-monophosphate dehydrogenase 2	-0.0425	0.0870964	3301
rs3734398	ELOVL2	T	prot-a-1668	Kallikrein-8	0.0425	0.0870964	3301
rs3734398	ELOVL2	T	prot-a-1897	MICAL-like protein 2	0.0426	0.0870964	3301
rs3734398	ELOVL2	T	prot-a-2812	Spastin	-0.0426	0.0870964	3301
rs3734398	ELOVL2	T	prot-a-357	Calcium-regulated heat stable protein 1	0.0425	0.0870964	3301
rs3734398	ELOVL2	T	ubm-a-1688	NET100 0532	-0.0272	0.0870964	7916
rs3734398	ELOVL2	T	ubm-a-3133	a2009s rh S precentral-sup-part thickness	-0.0246	0.0870964	7916
rs3734398	ELOVL2	T	ubm-a-85	IDP T1 FAST ROIs R cing gyrus post	0.019	0.0870964	7916
rs3734398	ELOVL2	T	ubm-a-895	NODEamps100 0004	-0.0259	0.0870964	7916
rs603424	SCD	G	prot-a-179	Neutral ceramidase	0.0542	0.0870964	3301
rs603424	SCD	G	prot-a-265	Bisphosphoglycerate mutase	-0.0542	0.0870964	3301
rs603424	SCD	G	prot-a-2668	P-selectin glycoprotein ligand 1	0.0544	0.0870964	3301
rs603424	SCD	G	prot-a-2881	Stathmin-4	-0.0541	0.0870964	3301
rs603424	SCD	G	prot-a-3107	Ribosome biogenesis protein TSR3 homolog	0.0543	0.0870964	3301
rs603424	SCD	G	prot-a-3259	Zinc finger protein 10	-0.0542	0.0870964	3301
rs603424	SCD	G	ubm-a-1216	NET100 0060	-0.0358	0.0870964	7916
rs603424	SCD	G	ubm-a-168	IDP SWI T2star left caudate	0.0355	0.0870964	7916
rs603424	SCD	G	ubm-a-1700	NET100 0544	-0.0358	0.0870964	7916
rs603424	SCD	G	ubm-a-2607	NET100 1451	-0.0359	0.0870964	7916
rs603424	SCD	G	ubm-a-3024	a2009s lh S pericallosal thickness	-0.0341	0.0870964	7916
rs603424	SCD	G	ubm-a-425	IDP dMRI TBSS L2 Cingulum hippocampus L	-0.0357	0.0870964	7916
rs174546	FADS1	C	eqtl-a-ENSG00000153786	ENSG00000153786	0.0216468	0.0871184	31300
rs174546	FADS1	C	eqtl-a-ENSG00000258623	ENSG00000258623	-0.021648	0.0871184	4169
rs603424	SCD	G	eqtl-a-ENSG00000140968	ENSG00000140968	0.0259804	0.0871184	30962
rs3734398	ELOVL2	T	eqtl-a-ENSG00000204792	ENSG00000204792	-0.0205223	0.0871545	10228
rs603424	SCD	G	eqtl-a-ENSG00000110435	ENSG00000110435	0.0259774	0.0871545	30962
rs603424	SCD	G	ukb-d-LUNG_CANCER_MESOT	Lung cancer and mesothelioma	-0.000399669	0.0871706	361194
rs3734398	ELOVL2	T	ukb-d-1428_1	Spread type: Butter/spreadable butter	-0.00195685	0.0871887	360291
rs174546	FADS1	C	eqtl-a-ENSG00000104361	ENSG00000104361	0.0216417	0.0871927	31086
rs174546	FADS1	C	eqtl-a-ENSG00000108830	ENSG00000108830	0.0216404	0.0871927	30261
rs603424	SCD	G	eqtl-a-ENSG00000140993	ENSG00000140993	-0.0259759	0.0871927	30962
rs603424	SCD	G	ebi-a-GCST90000453	CD6 levels	-0.10577	0.0872208	982
rs174546	FADS1	C	eqtl-a-ENSG00000119650	ENSG00000119650	0.0216392	0.0872288	8269
rs174546	FADS1	C	eqtl-a-ENSG00000131773	ENSG00000131773	0.0216379	0.0872288	30626
rs174546	FADS1	C	eqtl-a-ENSG00000140299	ENSG00000140299	0.0216392	0.0872288	31300
rs174546	FADS1	C	eqtl-a-ENSG00000260911	ENSG00000260911	0.0216379	0.0872288	5502
rs3734398	ELOVL2	T	eqtl-a-ENSG00000160013	ENSG00000160013	0.0205127	0.087265	31470
rs603424	SCD	G	eqtl-a-ENSG00000187037	ENSG00000187037	-0.0259713	0.087265	30922
rs174546	FADS1	C	eqtl-a-ENSG00000105427	ENSG00000105427	0.0216341	0.0873032	31300
rs3734398	ELOVL2	T	eqtl-a-ENSG00000074582	ENSG00000074582	0.0205103	0.0873032	26609
rs603424	SCD	G	eqtl-a-ENSG00000101146	ENSG00000101146	-0.0259668	0.0873032	30748
rs603424	SCD	G	eqtl-a-ENSG00000162976	ENSG00000162976	-0.0259683	0.0873032	30962
rs603424	SCD	G	eqtl-a-ENSG00000166295	ENSG00000166295	0.0259668	0.0873032	30962
rs603424	SCD	G	ebi-a-GCST006906	Stroke	0.0213	0.0873293	446696
rs174546	FADS1	C	eqtl-a-ENSG00000121410	ENSG00000121410	0.0216291	0.0873394	26892
rs174546	FADS1	C	eqtl-a-ENSG00000160781	ENSG00000160781	0.0216316	0.0873394	31300
rs603424	SCD	G	eqtl-a-ENSG00000173209	ENSG00000173209	-0.0259637	0.0873394	13925
rs174546	FADS1	C	eqtl-a-ENSG00000259806	ENSG00000259806	0.0216278	0.0873776	5502
rs3734398	ELOVL2	T	eqtl-a-ENSG00000104691	ENSG00000104691	0.0205068	0.0873776	31684
rs174546	FADS1	C	eqtl-a-ENSG00000103496	ENSG00000103496	0.0216265	0.0874138	31086
rs3734398	ELOVL2	T	eqtl-a-ENSG00000110958	ENSG00000110958	-0.0205044	0.0874138	26395
rs3734398	ELOVL2	T	eqtl-a-ENSG00000140807	ENSG00000140807	-0.0205068	0.0874138	31684
rs3734398	ELOVL2	T	eqtl-a-ENSG00000239857	ENSG00000239857	0.0205044	0.0874138	31470
rs3734398	ELOVL2	T	ebi-a-GCST005038	Allergic disease (asthma, hay fever or eczema)	-0.0098	0.0874299	360838
rs174546	FADS1	C	eqtl-a-ENSG00000092470	ENSG00000092470	0.021624	0.08745	31260
rs3734398	ELOVL2	T	eqtl-a-ENSG00000198700	ENSG00000198700	0.020502	0.08745	31684
rs174546	FADS1	C	eqtl-a-ENSG00000096060	ENSG00000096060	-0.021624	0.0874883	31300
rs174546	FADS1	C	eqtl-a-ENSG00000174106	ENSG00000174106	-0.0216202	0.0875246	31086
rs174546	FADS1	C	met-a-463	Acetylcarnitine	-0.0044	0.0875407	7356
rs603424	SCD	G	prot-c-2957_21_2	NG36	-0.09489	0.0875609	997
rs174546	FADS1	C	eqtl-a-ENSG00000236279	ENSG00000236279	-0.0216151	0.0875992	25797
rs3734398	ELOVL2	T	eqtl-a-ENSG00000259647	ENSG00000259647	0.0204924	0.0875992	3831
rs603424	SCD	G	eqtl-a-ENSG00000074054	ENSG00000074054	0.0259409	0.0875992	25887
rs603424	SCD	G	prot-c-3072_4_2	IL-13	-0.09568	0.0876193	997
rs3734398	ELOVL2	T	eqtl-a-ENSG00000142233	ENSG00000142233	-0.0204912	0.0876355	31684
rs603424	SCD	G	eqtl-a-ENSG00000260023	ENSG00000260023	0.0259379	0.0876355	7931
rs3734398	ELOVL2	T	eqtl-a-ENSG00000153201	ENSG00000153201	-0.0204852	0.0877102	31684
rs603424	SCD	G	prot-b-29	myeloperoxidase	-0.05	0.0877304	3394
rs3734398	ELOVL2	T	eqtl-a-ENSG00000175029	ENSG00000175029	-0.020484	0.0877486	31684
rs3734398	ELOVL2	T	eqtl-a-ENSG00000133246	ENSG00000133246	-0.0204804	0.0877849	14263
rs174546	FADS1	C	eqtl-a-ENSG00000159713	ENSG00000159713	-0.0216	0.0878213	31300
rs603424	SCD	G	eqtl-a-ENSG00000122477	ENSG00000122477	-0.0259273	0.0878213	25887
rs3734398	ELOVL2	T	ukb-d-H33	Diagnoses - main ICD10: H33 Retinal detachments and breaks	-0.000351627	0.0878416	361194
rs174546	FADS1	C	eqtl-a-ENSG00000114757	ENSG00000114757	-0.0215974	0.0878598	29008
rs174546	FADS1	C	eqtl-a-ENSG00000254648	ENSG00000254648	0.0215936	0.0878598	3831
rs603424	SCD	G	eqtl-a-ENSG00000131018	ENSG00000131018	0.0259182	0.0878598	30962
rs3734398	ELOVL2	T	ebi-a-GCST008035	High density lipoprotein cholesterol levels	0.209619	0.0878921	17751
rs174546	FADS1	C	eqtl-a-ENSG00000159164	ENSG00000159164	-0.0215962	0.0878962	14263
rs174546	FADS1	C	eqtl-a-ENSG00000266173	ENSG00000266173	0.0215911	0.0878962	26011
rs3734398	ELOVL2	T	eqtl-a-ENSG00000212743	ENSG00000212743	0.0204696	0.0879326	17261
rs603424	SCD	G	prot-c-5244_12_3	JNK2	0.09338	0.0879407	997
rs3734398	ELOVL2	T	ebi-a-GCST004612	High light scatter reticulocyte percentage of red cells	0.00616618	0.0879508	170763
rs603424	SCD	G	prot-c-5111_15_3	NRX3B	-0.09261	0.087961	997
rs174546	FADS1	C	ukb-d-680_1	Own or rent accommodation lived in: Own outright (by you or someone in your household)	0.00182686	0.087967	356340
rs174546	FADS1	C	ukb-b-15749	Non-cancer illness code, self-reported: transient ischaemic attack (tia)	0.000225457	0.0879995	462933
rs174546	FADS1	C	ukb-b-7587	Length of longest manic/irritable episode	0.00650418	0.0879995	25247
rs3734398	ELOVL2	T	ukb-b-11161	Mouth/teeth dental problems: Painful gums	-0.000600534	0.0879995	461113
rs3734398	ELOVL2	T	ukb-b-354	PCT where patients GP was registered: GATESHEAD PCT	-0.000346106	0.0879995	463010
rs603424	SCD	G	ukb-b-15942	Operative procedures - main OPCS: W87.9 Unspecified diagnostic endoscopic examination of knee joint	-0.00036704	0.0879995	463010
rs603424	SCD	G	ukb-b-3376	Number of measurements made	-0.00215263	0.0879995	421986
rs174546	FADS1	C	eqtl-a-ENSG00000261355	ENSG00000261355	-0.0215848	0.0880461	5502
rs3734398	ELOVL2	T	met-a-713	X-13859	0.0033	0.0880704	6604
rs3734398	ELOVL2	T	eqtl-a-ENSG00000159231	ENSG00000159231	0.02046	0.0880826	31684
rs3734398	ELOVL2	T	eqtl-a-ENSG00000173085	ENSG00000173085	0.0204588	0.0880826	31684
rs3734398	ELOVL2	T	eqtl-a-ENSG00000200204	ENSG00000200204	0.02046	0.0880826	4656
rs3734398	ELOVL2	T	eqtl-a-ENSG00000262410	ENSG00000262410	0.02046	0.0880826	3831
rs603424	SCD	G	eqtl-a-ENSG00000081059	ENSG00000081059	0.0259015	0.0880826	30748
rs603424	SCD	G	eqtl-a-ENSG00000153443	ENSG00000153443	0.0258999	0.0880826	24968
rs603424	SCD	G	eqtl-a-ENSG00000237476	ENSG00000237476	-0.025903	0.0880826	21773
rs603424	SCD	G	eqtl-a-ENSG00000251637	ENSG00000251637	0.0259015	0.0880826	5164
rs174546	FADS1	C	eqtl-a-ENSG00000106144	ENSG00000106144	-0.0215797	0.0881191	31086
rs603424	SCD	G	prot-c-5066_134_3	CLM6	0.09526	0.0881191	997
rs3734398	ELOVL2	T	eqtl-a-ENSG00000163486	ENSG00000163486	-0.0204564	0.0881576	26395
rs3734398	ELOVL2	T	eqtl-a-ENSG00000169564	ENSG00000169564	-0.0204588	0.0881576	31684
rs3734398	ELOVL2	T	eqtl-a-ENSG00000137757	ENSG00000137757	0.0204528	0.0881942	31684
rs603424	SCD	G	eqtl-a-ENSG00000171451	ENSG00000171451	-0.0258969	0.0881942	13925
rs3734398	ELOVL2	T	eqtl-a-ENSG00000237169	ENSG00000237169	0.0204516	0.0882308	5502
rs603424	SCD	G	eqtl-a-ENSG00000232311	ENSG00000232311	-0.0258923	0.0882308	4339
rs603424	SCD	G	ukb-a-262	Falls in the last year	-0.00313567	0.0882673	336617
rs174546	FADS1	C	eqtl-a-ENSG00000175634	ENSG00000175634	0.0215683	0.0882694	31086
rs174546	FADS1	C	eqtl-a-ENSG00000227063	ENSG00000227063	-0.0215683	0.0882694	5502
rs603424	SCD	G	eqtl-a-ENSG00000101400	ENSG00000101400	-0.0258878	0.0882694	30962
rs603424	SCD	G	eqtl-a-ENSG00000169957	ENSG00000169957	-0.0258893	0.0882694	30962
rs603424	SCD	G	eqtl-a-ENSG00000255052	ENSG00000255052	-0.0258893	0.0882694	7931
rs174546	FADS1	C	eqtl-a-ENSG00000068615	ENSG00000068615	-0.0215671	0.088306	31300
rs174546	FADS1	C	eqtl-a-ENSG00000239528	ENSG00000239528	-0.0215671	0.088306	4339
rs3734398	ELOVL2	T	eqtl-a-ENSG00000099337	ENSG00000099337	-0.0204492	0.088306	31644
rs603424	SCD	G	eqtl-a-ENSG00000159784	ENSG00000159784	-0.0258863	0.088306	30748
rs603424	SCD	G	eqtl-a-ENSG00000213149	ENSG00000213149	-0.0258863	0.088306	5164
rs174546	FADS1	C	eqtl-a-ENSG00000211660	ENSG00000211660	0.0215607	0.0883446	5502
rs3734398	ELOVL2	T	eqtl-a-ENSG00000161326	ENSG00000161326	-0.0204456	0.0883446	31684
rs603424	SCD	G	eqtl-a-ENSG00000198130	ENSG00000198130	0.0258787	0.0883446	30962
rs3734398	ELOVL2	T	ukb-d-22606_1	Workplace very noisy: Sometimes	0.00401613	0.0883649	90617
rs174546	FADS1	C	prot-c-3635_76_4	OCAD1	0.08148	0.088369	996
rs603424	SCD	G	eqtl-a-ENSG00000182405	ENSG00000182405	-0.0258802	0.0883812	30748
rs603424	SCD	G	eqtl-a-ENSG00000187801	ENSG00000187801	0.0258772	0.0883812	24005
rs603424	SCD	G	ebi-a-GCST90002005	CD16 on CD14+ CD16+ monocyte	-0.04451	0.0884403	3617
rs3734398	ELOVL2	T	met-a-395	Dihomo-linoleate (20:2n6)	0.0057	0.0884606	7353
rs174546	FADS1	C	eqtl-a-ENSG00000211959	ENSG00000211959	0.0215519	0.0884932	5502
rs603424	SCD	G	eqtl-a-ENSG00000075290	ENSG00000075290	-0.0258696	0.0884932	28901
rs603424	SCD	G	eqtl-a-ENSG00000214803	ENSG00000214803	-0.0258711	0.0884932	3831
rs3734398	ELOVL2	T	ebi-a-GCST90000475	interleukin-18 receptor 1 levels	-0.07769	0.0885503	982
rs174546	FADS1	C	eqtl-a-ENSG00000179912	ENSG00000179912	0.0215481	0.0885686	30872
rs174546	FADS1	C	eqtl-a-ENSG00000224237	ENSG00000224237	-0.0215468	0.0886054	4530
rs174546	FADS1	C	eqtl-a-ENSG00000265714	ENSG00000265714	0.0215443	0.0886054	5164
rs603424	SCD	G	eqtl-a-ENSG00000161021	ENSG00000161021	0.0258605	0.0886054	30962
rs603424	SCD	G	eqtl-a-ENSG00000184887	ENSG00000184887	0.0258589	0.0886054	25673
rs174546	FADS1	C	eqtl-a-ENSG00000001630	ENSG00000001630	-0.0215443	0.0886421	14263
rs603424	SCD	G	eqtl-a-ENSG00000079950	ENSG00000079950	-0.0258605	0.0886421	30748
rs603424	SCD	G	eqtl-a-ENSG00000267010	ENSG00000267010	0.0258574	0.0886421	5164
rs174546	FADS1	C	eqtl-a-ENSG00000239335	ENSG00000239335	0.021538	0.0886809	5502
rs603424	SCD	G	eqtl-a-ENSG00000117408	ENSG00000117408	-0.0258559	0.0886809	30962
rs174546	FADS1	C	eqtl-a-ENSG00000134684	ENSG00000134684	0.0215367	0.0887176	30551
rs174546	FADS1	C	eqtl-a-ENSG00000197961	ENSG00000197961	-0.021538	0.0887176	26225
rs3734398	ELOVL2	T	eqtl-a-ENSG00000113296	ENSG00000113296	-0.0204192	0.0887544	31684
rs603424	SCD	G	eqtl-a-ENSG00000243066	ENSG00000243066	-0.0258498	0.0887544	4022
rs174546	FADS1	C	met-a-622	1-stearoylglycerophosphocholine	0.006	0.0887892	7368
rs174546	FADS1	C	eqtl-a-ENSG00000099377	ENSG00000099377	0.0215317	0.0887933	31300
rs174546	FADS1	C	eqtl-a-ENSG00000205758	ENSG00000205758	-0.0215342	0.0887933	31086
rs3734398	ELOVL2	T	ebi-a-GCST90001567	Naive CD4-CD8- T cell %CD4-CD8- T cell	-0.03921	0.0888096	3427
rs174546	FADS1	C	prot-b-49	plasminogen activator, urokinase receptor	-0.0433	0.0888198	3394
rs3734398	ELOVL2	T	eqtl-a-ENSG00000139636	ENSG00000139636	-0.0204144	0.0888301	31470
rs174546	FADS1	C	ukb-a-580	Diagnoses - main ICD10: R04 Haemorrhage from respiratory passages	-0.000316586	0.0888628	337199
rs3734398	ELOVL2	T	eqtl-a-ENSG00000127252	ENSG00000127252	0.0204096	0.0888669	9188
rs174546	FADS1	C	eqtl-a-ENSG00000151461	ENSG00000151461	0.0215241	0.0889058	30511
rs174546	FADS1	C	eqtl-a-ENSG00000167751	ENSG00000167751	0.0215241	0.0889058	29533
rs174546	FADS1	C	eqtl-a-ENSG00000266401	ENSG00000266401	-0.0215253	0.0889058	5502
rs3734398	ELOVL2	T	eqtl-a-ENSG00000136715	ENSG00000136715	-0.0204096	0.0889058	31684
rs603424	SCD	G	finn-a-M13_BAKERCYST	Synovial cyst of popliteal space [Baker]	0.1908	0.0889406
rs174546	FADS1	C	eqtl-a-ENSG00000161835	ENSG00000161835	0.0215215	0.0889426	31300
rs603424	SCD	G	eqtl-a-ENSG00000105520	ENSG00000105520	-0.0258331	0.0889426	30043
rs603424	SCD	G	eqtl-a-ENSG00000266274	ENSG00000266274	-0.0258362	0.0889426	5164
rs3734398	ELOVL2	T	ukb-a-396	Duration of fitness test	0.00745335	0.088959	49623
rs603424	SCD	G	met-c-959	Phospholipids in chylomicrons and largest VLDL particles	-0.025122	0.0889631	21542
rs174546	FADS1	C	eqtl-a-ENSG00000198892	ENSG00000198892	-0.0215215	0.0889816	31300
rs174546	FADS1	C	ukb-d-20118_16	Home area population density - urban or rural: Scotland - Accessible Rural	0.000246409	0.0889816	357712
rs3734398	ELOVL2	T	eqtl-a-ENSG00000065029	ENSG00000065029	0.0204024	0.0889816	31684
rs3734398	ELOVL2	T	eqtl-a-ENSG00000116459	ENSG00000116459	-0.0204048	0.0889816	31684
rs3734398	ELOVL2	T	eqtl-a-ENSG00000119139	ENSG00000119139	-0.0204048	0.0889816	31644
rs3734398	ELOVL2	T	eqtl-a-ENSG00000125484	ENSG00000125484	0.0204024	0.0889816	31256
rs3734398	ELOVL2	T	eqtl-a-ENSG00000153208	ENSG00000153208	-0.0204048	0.0889816	31470
rs174546	FADS1	C	ebi-a-GCST90001534	CD45RA- CD4+ T cell Absolute Count	0.0515	0.0889898	3395
rs174546	FADS1	C	ukb-b-3923	Operative procedures - main OPCS: F02.1 Excision of lesion of lip	0.000188666	0.089	463010
rs174546	FADS1	C	ukb-b-5316	Non-cancer illness code, self-reported: other joint disorder	-0.000292706	0.089	462933
rs174546	FADS1	C	ukb-b-6551	Operative procedures - main OPCS: W15.1 Osteotomy of neck of first metatarsal bone	-0.000185006	0.089	463010
rs3734398	ELOVL2	T	ebi-a-GCST006698	Parental longevity (both parents in top 10%)	-0.00342254	0.089	86949
rs3734398	ELOVL2	T	ukb-b-11874	Diagnoses - secondary ICD10: M06.99 Rheumatoid arthritis, unspecified (Site unspecified)	0.000204243	0.089	463010
rs3734398	ELOVL2	T	ukb-b-16879	Diagnoses - secondary ICD10: N95.0 Postmenopausal bleeding	0.000242945	0.089	463010
rs3734398	ELOVL2	T	ukb-b-19266	Diagnoses - main ICD10: D12.6 Colon, unspecified	0.000226695	0.089	463010
rs603424	SCD	G	ukb-b-18138	Operation code: coronary angiogram	-0.000377579	0.089	462933
rs603424	SCD	G	ukb-b-20307	PCT where patients GP was registered: TRAFFORD PCT	-0.000362928	0.089	463010
rs603424	SCD	G	ukb-b-8714	Vascular/heart problems diagnosed by doctor: Stroke	0.000571263	0.089	461880
rs3734398	ELOVL2	T	eqtl-a-ENSG00000106246	ENSG00000106246	0.0204012	0.0890184	30551
rs3734398	ELOVL2	T	eqtl-a-ENSG00000233334	ENSG00000233334	-0.0204024	0.0890184	3831
rs3734398	ELOVL2	T	eqtl-a-ENSG00000087470	ENSG00000087470	0.0203976	0.0890553	30721
rs3734398	ELOVL2	T	eqtl-a-ENSG00000129474	ENSG00000129474	0.0203976	0.0890553	25690
rs3734398	ELOVL2	T	eqtl-a-ENSG00000167261	ENSG00000167261	-0.0204012	0.0890553	26609
rs3734398	ELOVL2	T	eqtl-a-ENSG00000173678	ENSG00000173678	0.0203976	0.0890553	3831
rs603424	SCD	G	finn-a-H7_GLAUCSECDISEASE	Glaucoma secondary to other eye disorders	-0.255	0.0890902
rs603424	SCD	G	eqtl-a-ENSG00000132680	ENSG00000132680	0.0258179	0.0890943	30962
rs174546	FADS1	C	prot-a-1111	Vascular endothelial growth factor D	0.044	0.0891251	3301
rs174546	FADS1	C	prot-a-1570	Interferon regulatory factor 6	0.0439	0.0891251	3301
rs174546	FADS1	C	prot-a-1875	Mediator of RNA polymerase II transcription subunit 1	0.044	0.0891251	3301
rs174546	FADS1	C	prot-a-2800	Extracellular superoxide dismutase [Cu-Zn]	0.044	0.0891251	3301
rs174546	FADS1	C	prot-a-3026	Transmembrane protease serine 5	0.0439	0.0891251	3301
rs174546	FADS1	C	ubm-a-1073	NET25 0127	0.0281	0.0891251	7916
rs174546	FADS1	C	ubm-a-1108	NET25 0162	0.0279	0.0891251	7916
rs174546	FADS1	C	ubm-a-1634	NET100 0478	-0.0282	0.0891251	7916
rs174546	FADS1	C	ubm-a-2098	NET100 0942	-0.0282	0.0891251	7916
rs174546	FADS1	C	ubm-a-2179	NET100 1023	0.0283	0.0891251	7916
rs174546	FADS1	C	ubm-a-2868	a2009s rh G front sup area	-0.02	0.0891251	7916
rs174546	FADS1	C	ubm-a-3022	a2009s lh S orbital-H Shaped thickness	0.0262	0.0891251	7916
rs174546	FADS1	C	ubm-a-303	IDP dMRI TBSS MO Inferior cerebellar peduncle L	0.0274	0.0891251	7916
rs174546	FADS1	C	ubm-a-385	IDP dMRI TBSS L1 Uncinate fasciculus L	0.0241	0.0891251	7916
rs174546	FADS1	C	ubm-a-538	IDP dMRI TBSS OD Corticospinal tract R	-0.0279	0.0891251	7916
rs174546	FADS1	C	ubm-a-792	IDP dMRI ProbtrackX ICVF atr l	0.0261	0.0891251	7916
rs3734398	ELOVL2	T	prot-a-1086	D-dimer	0.0424	0.0891251	3301
rs3734398	ELOVL2	T	prot-a-1617	Calsenilin	0.0424	0.0891251	3301
rs3734398	ELOVL2	T	prot-a-3031	Tumor necrosis factor-inducible gene 6 protein	0.0424	0.0891251	3301
rs3734398	ELOVL2	T	prot-a-539	Secretogranin-1	0.0424	0.0891251	3301
rs3734398	ELOVL2	T	ubm-a-1121	NET25 0175	-0.0267	0.0891251	7916
rs3734398	ELOVL2	T	ubm-a-1973	NET100 0817	0.027	0.0891251	7916
rs3734398	ELOVL2	T	ubm-a-2318	NET100 1162	0.0269	0.0891251	7916
rs3734398	ELOVL2	T	ubm-a-2853	a2009s rh G&S frontomargin area	-0.022	0.0891251	7916
rs3734398	ELOVL2	T	ubm-a-740	IDP dMRI ProbtrackX L2 cgc l	0.025	0.0891251	7916
rs3734398	ELOVL2	T	ubm-a-948	NET25 0002	-0.0268	0.0891251	7916
rs603424	SCD	G	prot-a-1596	Protein jagged-1	0.054	0.0891251	3301
rs603424	SCD	G	prot-a-1756	VIP36-like protein	0.0541	0.0891251	3301
rs603424	SCD	G	prot-a-2214	Programmed cell death protein 1	-0.0541	0.0891251	3301
rs603424	SCD	G	prot-a-2633	Suprabasin	0.054	0.0891251	3301
rs603424	SCD	G	prot-a-2677	Semaphorin-6A	0.0541	0.0891251	3301
rs603424	SCD	G	prot-a-2890	Syntaxin-8	0.0538	0.0891251	3301
rs603424	SCD	G	prot-a-502	Carcinoembryonic antigen-related cell adhesion molecule 1	-0.0539	0.0891251	3301
rs603424	SCD	G	prot-a-908	Epidermal growth factor	-0.0539	0.0891251	3301
rs603424	SCD	G	ubm-a-1288	NET100 0132	-0.0354	0.0891251	7916
rs603424	SCD	G	ubm-a-1427	NET100 0271	-0.0353	0.0891251	7916
rs603424	SCD	G	ubm-a-2259	NET100 1103	0.0358	0.0891251	7916
rs603424	SCD	G	ubm-a-2339	NET100 1183	-0.035	0.0891251	7916
rs603424	SCD	G	ubm-a-2520	NET100 1364	0.0355	0.0891251	7916
rs603424	SCD	G	ubm-a-649	IDP dMRI ProbtrackX FA slf l	0.0349	0.0891251	7916
rs603424	SCD	G	ubm-a-701	IDP dMRI ProbtrackX MO ptr l	0.035	0.0891251	7916
rs603424	SCD	G	met-a-544	X-11795	-0.007	0.0891292	7319
rs174546	FADS1	C	eqtl-a-ENSG00000185507	ENSG00000185507	0.0215076	0.0891313	31300
rs3734398	ELOVL2	T	eqtl-a-ENSG00000243536	ENSG00000243536	-0.0203952	0.0891313	5502
rs174546	FADS1	C	prot-c-4210_19_2	Dynactin subunit 2	-0.08227	0.0891497	996
rs174546	FADS1	C	eqtl-a-ENSG00000100097	ENSG00000100097	0.0215064	0.0891682	31300
rs174546	FADS1	C	eqtl-a-ENSG00000226803	ENSG00000226803	-0.0215089	0.0891682	4994
rs603424	SCD	G	eqtl-a-ENSG00000107164	ENSG00000107164	-0.0258134	0.0892052	30748
rs174546	FADS1	C	eqtl-a-ENSG00000197050	ENSG00000197050	-0.0215051	0.0892442	31300
rs174546	FADS1	C	eqtl-a-ENSG00000257499	ENSG00000257499	0.0215	0.0892442	5502
rs603424	SCD	G	eqtl-a-ENSG00000197467	ENSG00000197467	0.0258073	0.0892442	30748
rs174546	FADS1	C	eqtl-a-ENSG00000163464	ENSG00000163464	-0.0215	0.0892812	31300
rs174546	FADS1	C	eqtl-a-ENSG00000204650	ENSG00000204650	-0.0215026	0.0892812	22111
rs603424	SCD	G	met-a-563	Gamma-glutamylmethionine*	0.0081	0.0892997	2212
rs174546	FADS1	C	eqtl-a-ENSG00000188185	ENSG00000188185	0.0214975	0.0893182	5502
rs3734398	ELOVL2	T	eqtl-a-ENSG00000140995	ENSG00000140995	-0.0203832	0.0893182	31684
rs603424	SCD	G	eqtl-a-ENSG00000158321	ENSG00000158321	0.0258012	0.0893182	30962
rs603424	SCD	G	ebi-a-GCST90001580	CD14+ CD16+ monocyte Absolute Count	-0.04346	0.0893305	3629
rs3734398	ELOVL2	T	eqtl-a-ENSG00000260193	ENSG00000260193	-0.0203808	0.0893573	5502
rs603424	SCD	G	eqtl-a-ENSG00000106123	ENSG00000106123	0.0257997	0.0893573	13925
rs603424	SCD	G	eqtl-a-ENSG00000106330	ENSG00000106330	0.0257997	0.0893573	30748
rs603424	SCD	G	eqtl-a-ENSG00000154642	ENSG00000154642	0.0257967	0.0893573	30748
rs603424	SCD	G	eqtl-a-ENSG00000184967	ENSG00000184967	-0.0258012	0.0893573	30962
rs603424	SCD	G	prot-c-4127_75_1	C6	0.09289	0.0893902	997
rs174546	FADS1	C	eqtl-a-ENSG00000267212	ENSG00000267212	-0.0214937	0.0893943	3831
rs603424	SCD	G	eqtl-a-ENSG00000137101	ENSG00000137101	0.0257937	0.0893943	13925
rs174546	FADS1	C	prot-c-4435_66_2	ENPP7	0.08059	0.0894293	996
rs174546	FADS1	C	eqtl-a-ENSG00000131591	ENSG00000131591	-0.0214874	0.0894705	31300
rs174546	FADS1	C	eqtl-a-ENSG00000136943	ENSG00000136943	-0.0214874	0.0894705	24143
rs3734398	ELOVL2	T	eqtl-a-ENSG00000161714	ENSG00000161714	-0.0203736	0.0894705	31684
rs603424	SCD	G	eqtl-a-ENSG00000246982	ENSG00000246982	0.0257891	0.0894705	5164
rs174546	FADS1	C	eqtl-a-ENSG00000198841	ENSG00000198841	0.0214836	0.0895076	31300
rs174546	FADS1	C	eqtl-a-ENSG00000237036	ENSG00000237036	0.0214836	0.0895076	8269
rs174546	FADS1	C	eqtl-a-ENSG00000269925	ENSG00000269925	-0.0214836	0.0895447	5502
rs3734398	ELOVL2	T	eqtl-a-ENSG00000148488	ENSG00000148488	0.0203676	0.0895447	26395
rs3734398	ELOVL2	T	ukb-a-523	Diagnoses - main ICD10: E03 Other hypothyroidism	-6.79844e-05	0.0895571	337199
rs174546	FADS1	C	eqtl-a-ENSG00000124145	ENSG00000124145	-0.0214823	0.0895839	31086
rs603424	SCD	G	eqtl-a-ENSG00000008952	ENSG00000008952	0.02578	0.0895839	30962
rs603424	SCD	G	eqtl-a-ENSG00000142512	ENSG00000142512	-0.0257815	0.0895839	30748
rs603424	SCD	G	eqtl-a-ENSG00000165775	ENSG00000165775	0.02578	0.0895839	13925
rs3734398	ELOVL2	T	met-a-524	X-11491	0.01	0.089619	6200
rs603424	SCD	G	ebi-a-GCST90001846	CD3 on Central Memory CD8+ T cell	0.0471	0.0896603	2910
rs3734398	ELOVL2	T	ebi-a-GCST010782	COVID-19 (hospitalized covid vs not hospitalized covid) RELEASE 4	0.069602	0.0896706	8219
rs3734398	ELOVL2	T	eqtl-a-ENSG00000172366	ENSG00000172366	0.0203556	0.0896974	31684
rs3734398	ELOVL2	T	eqtl-a-ENSG00000254395	ENSG00000254395	-0.0203592	0.0896974	4677
rs603424	SCD	G	eqtl-a-ENSG00000123360	ENSG00000123360	-0.0257724	0.0896974	30962
rs603424	SCD	G	eqtl-a-ENSG00000151500	ENSG00000151500	0.0257694	0.0896974	30962
rs603424	SCD	G	eqtl-a-ENSG00000240893	ENSG00000240893	0.0257724	0.0896974	3831
rs174546	FADS1	C	prot-c-4593_11_1	PACAP-27	0.08116	0.0897098	996
rs174546	FADS1	C	eqtl-a-ENSG00000178789	ENSG00000178789	0.0214684	0.0897346	31300
rs3734398	ELOVL2	T	ukb-d-20486	Contemplated self-harm in past year	-0.00730466	0.0897677	17244
rs174546	FADS1	C	eqtl-a-ENSG00000079156	ENSG00000079156	0.0214659	0.0897718	31300
rs3734398	ELOVL2	T	eqtl-a-ENSG00000103227	ENSG00000103227	0.020352	0.0897718	31684
rs603424	SCD	G	eqtl-a-ENSG00000228217	ENSG00000228217	0.0257648	0.0897718	4530
rs603424	SCD	G	finn-a-F5_PANIC	Panic disorder	-0.132	0.0898008
rs174546	FADS1	C	eqtl-a-ENSG00000230982	ENSG00000230982	-0.0214659	0.0898111	4994
rs3734398	ELOVL2	T	eqtl-a-ENSG00000112874	ENSG00000112874	0.0203496	0.0898111	31684
rs174546	FADS1	C	eqtl-a-ENSG00000131697	ENSG00000131697	0.0214595	0.0898483	31260
rs174546	FADS1	C	eqtl-a-ENSG00000143185	ENSG00000143185	0.0214608	0.0898483	6421
rs174546	FADS1	C	eqtl-a-ENSG00000242193	ENSG00000242193	-0.0214633	0.0898483	10577
rs3734398	ELOVL2	T	eqtl-a-ENSG00000116984	ENSG00000116984	-0.0203484	0.0898483	31684
rs3734398	ELOVL2	T	eqtl-a-ENSG00000267002	ENSG00000267002	-0.0203484	0.0898483	5502
rs3734398	ELOVL2	T	eqtl-a-ENSG00000021355	ENSG00000021355	0.020346	0.0898856	31684
rs603424	SCD	G	eqtl-a-ENSG00000091164	ENSG00000091164	-0.0257587	0.0898856	30962
rs603424	SCD	G	eqtl-a-ENSG00000184992	ENSG00000184992	0.0257542	0.0898856	30213
rs3734398	ELOVL2	T	met-c-880	Total cholesterol in large LDL	-0.01689	0.0898918	21551
rs603424	SCD	G	eqtl-a-ENSG00000167549	ENSG00000167549	0.0257527	0.0899228	30962
rs603424	SCD	G	eqtl-a-ENSG00000198081	ENSG00000198081	0.0257511	0.0899228	24968
rs3734398	ELOVL2	T	ukb-d-G43	Diagnoses - main ICD10: G43 Migraine	-0.000234833	0.0899498	361194
rs174546	FADS1	C	eqtl-a-ENSG00000125743	ENSG00000125743	-0.021457	0.0899622	31086
rs174546	FADS1	C	eqtl-a-ENSG00000134297	ENSG00000134297	-0.0214557	0.0899622	8269
rs3734398	ELOVL2	T	eqtl-a-ENSG00000136381	ENSG00000136381	0.0203412	0.0899622	30935
rs603424	SCD	G	eqtl-a-ENSG00000198874	ENSG00000198874	0.0257511	0.0899622	30962
rs603424	SCD	G	eqtl-a-ENSG00000250443	ENSG00000250443	0.0257481	0.0899622	4339
rs174546	FADS1	C	eqtl-a-ENSG00000197405	ENSG00000197405	0.0214507	0.0899995	31300
rs174546	FADS1	C	ukb-b-15685	Type of cancer: ICD10: C44.5 Skin of trunk	0.000277607	0.0899995	463010
rs174546	FADS1	C	ukb-b-3460	Alcohol intake versus 10 years previously	0.00280953	0.0899995	428117
rs3734398	ELOVL2	T	eqtl-a-ENSG00000184788	ENSG00000184788	0.0203376	0.0899995	7761
rs3734398	ELOVL2	T	ukb-b-4711	Usual walking pace	0.00216704	0.0899995	459915
rs3734398	ELOVL2	T	ukb-b-6725	Operative procedures - main OPCS: W58.1 Primary resurfacing arthroplasty of joint	0.000191802	0.0899995	463010
rs3734398	ELOVL2	T	ukb-b-9508	Coffee consumed	0.00433445	0.0899995	64949
rs603424	SCD	G	eqtl-a-ENSG00000237693	ENSG00000237693	-0.0257496	0.0899995	25459
rs603424	SCD	G	ukb-b-10281	Operative procedures - secondary OPCS: Z89.6 Finger NEC	0.000339656	0.0899995	463010
rs603424	SCD	G	ukb-b-20424	Diagnoses - secondary ICD10: Z90.7 Acquired absence of genital organ(s)	0.000399122	0.0899995	463010
rs603424	SCD	G	ukb-b-8053	Operation code: laparoscopy	0.000608106	0.0899995	462933
rs174546	FADS1	C	eqtl-a-ENSG00000116191	ENSG00000116191	0.0214494	0.0900368	31086
rs3734398	ELOVL2	T	eqtl-a-ENSG00000146457	ENSG00000146457	-0.0203364	0.0900368	31470
rs174546	FADS1	C	prot-c-3151_6_1	IL-2 sRa	0.08103	0.0900492	996
rs174546	FADS1	C	prot-c-2645_54_1	PKC-Z	0.08204	0.09007	996
rs174546	FADS1	C	eqtl-a-ENSG00000125812	ENSG00000125812	-0.0214482	0.0900762	31300
rs174546	FADS1	C	eqtl-a-ENSG00000158805	ENSG00000158805	0.0214456	0.0900762	31300
rs174546	FADS1	C	eqtl-a-ENSG00000175279	ENSG00000175279	0.0214469	0.0900762	26225
rs3734398	ELOVL2	T	eqtl-a-ENSG00000196683	ENSG00000196683	-0.0203352	0.0900762	31470
rs174546	FADS1	C	eqtl-a-ENSG00000154099	ENSG00000154099	0.0214431	0.0901135	7444
rs603424	SCD	G	eqtl-a-ENSG00000119326	ENSG00000119326	0.0257375	0.0901135	30748
rs174546	FADS1	C	eqtl-a-ENSG00000155085	ENSG00000155085	-0.0214418	0.0901509	26225
rs603424	SCD	G	eqtl-a-ENSG00000169228	ENSG00000169228	-0.0257375	0.0901509	30748
rs174546	FADS1	C	ukb-d-C34	Diagnoses - main ICD10: C34 Malignant neoplasm of bronchus and lung	0.000283661	0.0901841	361194
rs3734398	ELOVL2	T	eqtl-a-ENSG00000213885	ENSG00000213885	-0.020328	0.0901903	5502
rs603424	SCD	G	eqtl-a-ENSG00000241014	ENSG00000241014	0.0257314	0.0901903	24540
rs174546	FADS1	C	eqtl-a-ENSG00000099821	ENSG00000099821	0.0214355	0.0902277	14263
rs174546	FADS1	C	eqtl-a-ENSG00000138780	ENSG00000138780	-0.0214368	0.0902277	31086
rs3734398	ELOVL2	T	eqtl-a-ENSG00000090339	ENSG00000090339	0.0203232	0.0902277	31684
rs3734398	ELOVL2	T	eqtl-a-ENSG00000121691	ENSG00000121691	-0.0203244	0.0902277	30721
rs3734398	ELOVL2	T	eqtl-a-ENSG00000151690	ENSG00000151690	-0.0203256	0.0902277	30935
rs603424	SCD	G	eqtl-a-ENSG00000113732	ENSG00000113732	-0.0257299	0.0902277	30748
rs603424	SCD	G	eqtl-a-ENSG00000178585	ENSG00000178585	-0.0257329	0.0902277	30424
rs603424	SCD	G	eqtl-a-ENSG00000265150	ENSG00000265150	0.0257284	0.0902277	5164
rs3734398	ELOVL2	T	eqtl-a-ENSG00000169255	ENSG00000169255	0.0203196	0.0902651	31470
rs603424	SCD	G	eqtl-a-ENSG00000061676	ENSG00000061676	0.0257253	0.0902651	30748
rs603424	SCD	G	eqtl-a-ENSG00000070759	ENSG00000070759	-0.0257284	0.0902651	30962
rs603424	SCD	G	eqtl-a-ENSG00000164116	ENSG00000164116	0.0257253	0.0902651	30748
rs603424	SCD	G	eqtl-a-ENSG00000167522	ENSG00000167522	0.0257238	0.0902651	30922
rs603424	SCD	G	eqtl-a-ENSG00000233338	ENSG00000233338	0.0257268	0.0902651	5164
rs603424	SCD	G	finn-a-N14_KIDUROTH	Other disorders of kidney and ureter	0.166	0.0902693
rs3734398	ELOVL2	T	eqtl-a-ENSG00000141428	ENSG00000141428	-0.020322	0.0903025	14263
rs603424	SCD	G	eqtl-a-ENSG00000100281	ENSG00000100281	0.0257223	0.0903025	25474
rs174546	FADS1	C	eqtl-a-ENSG00000226986	ENSG00000226986	0.0214279	0.0903421	4339
rs3734398	ELOVL2	T	eqtl-a-ENSG00000111880	ENSG00000111880	0.020316	0.0903421	31684
rs603424	SCD	G	eqtl-a-ENSG00000131873	ENSG00000131873	-0.0257208	0.0903421	30962
rs174546	FADS1	C	ieu-a-803	PGC cross-disorder traits	-0.0217615	0.0903608	61220
rs3734398	ELOVL2	T	eqtl-a-ENSG00000100364	ENSG00000100364	0.0203148	0.0903795	25690
rs603424	SCD	G	eqtl-a-ENSG00000128274	ENSG00000128274	0.0257177	0.0903795	30962
rs174546	FADS1	C	ukb-d-20530	Witnessed sudden violent death	0.00248293	0.0903837	117862
rs174546	FADS1	C	eqtl-a-ENSG00000187735	ENSG00000187735	0.0214229	0.090417	6421
rs3734398	ELOVL2	T	eqtl-a-ENSG00000109686	ENSG00000109686	0.0203112	0.090417	25690
rs603424	SCD	G	eqtl-a-ENSG00000163029	ENSG00000163029	0.0257117	0.090417	30962
rs603424	SCD	G	eqtl-a-ENSG00000167383	ENSG00000167383	-0.0257177	0.090417	25887
rs174546	FADS1	C	eqtl-a-ENSG00000117834	ENSG00000117834	0.0214191	0.0904545	26225
rs174546	FADS1	C	eqtl-a-ENSG00000213390	ENSG00000213390	0.0214203	0.0904545	31300
rs3734398	ELOVL2	T	eqtl-a-ENSG00000148688	ENSG00000148688	0.0203089	0.0904545	31644
rs174546	FADS1	C	prot-c-5347_59_3	Cyclin B1	0.08192	0.090469	996
rs174546	FADS1	C	eqtl-a-ENSG00000053770	ENSG00000053770	0.0214178	0.090494	25092
rs174546	FADS1	C	eqtl-a-ENSG00000165138	ENSG00000165138	-0.0214203	0.090494	31086
rs3734398	ELOVL2	T	eqtl-a-ENSG00000158092	ENSG00000158092	-0.0203077	0.090494	31470
rs603424	SCD	G	eqtl-a-ENSG00000090487	ENSG00000090487	-0.0257101	0.090494	30534
rs174546	FADS1	C	eqtl-a-ENSG00000120910	ENSG00000120910	0.0214153	0.0905316	31300
rs3734398	ELOVL2	T	eqtl-a-ENSG00000268510	ENSG00000268510	-0.0203077	0.0905316	5164
rs174546	FADS1	C	eqtl-a-ENSG00000267161	ENSG00000267161	0.0214115	0.0905691	5502
rs3734398	ELOVL2	T	eqtl-a-ENSG00000196652	ENSG00000196652	0.0203017	0.0905691	31684
rs603424	SCD	G	eqtl-a-ENSG00000150477	ENSG00000150477	-0.0257026	0.0905691	30962
rs174546	FADS1	C	eqtl-a-ENSG00000051382	ENSG00000051382	0.0214102	0.0906087	31300
rs174546	FADS1	C	eqtl-a-ENSG00000106633	ENSG00000106633	-0.0214102	0.0906463	30137
rs174546	FADS1	C	eqtl-a-ENSG00000204149	ENSG00000204149	-0.0214102	0.0906463	6421
rs3734398	ELOVL2	T	eqtl-a-ENSG00000173821	ENSG00000173821	0.0202981	0.0906463	31256
rs3734398	ELOVL2	T	eqtl-a-ENSG00000231073	ENSG00000231073	-0.0203005	0.0906463	3831
rs3734398	ELOVL2	T	eqtl-a-ENSG00000120253	ENSG00000120253	-0.0202969	0.0906839	31430
rs3734398	ELOVL2	T	eqtl-a-ENSG00000164106	ENSG00000164106	0.0202957	0.0906839	29940
rs603424	SCD	G	eqtl-a-ENSG00000137409	ENSG00000137409	-0.025695	0.0906839	30962
rs603424	SCD	G	eqtl-a-ENSG00000198270	ENSG00000198270	0.0256934	0.0906839	29999
rs3734398	ELOVL2	T	ieu-a-274	Packed cell volume	-0.0323	0.090711	52257
rs603424	SCD	G	eqtl-a-ENSG00000089737	ENSG00000089737	0.0256889	0.0907215	30962
rs174546	FADS1	C	ukb-a-439	Fractured bone site(s): Wrist	0.000605452	0.0907612	335546
rs3734398	ELOVL2	T	eqtl-a-ENSG00000057704	ENSG00000057704	0.0202897	0.0907612	31684
rs3734398	ELOVL2	T	eqtl-a-ENSG00000177494	ENSG00000177494	-0.0202921	0.0907612	26395
rs174546	FADS1	C	ukb-a-99	Non-cancer illness code self-reported: eczema/dermatitis	-0.000687888	0.0907862	337159
rs174546	FADS1	C	eqtl-a-ENSG00000146063	ENSG00000146063	0.0213963	0.0907988	31300
rs174546	FADS1	C	eqtl-a-ENSG00000221963	ENSG00000221963	0.0213976	0.0907988	14263
rs3734398	ELOVL2	T	eqtl-a-ENSG00000225698	ENSG00000225698	-0.0202897	0.0907988	5502
rs603424	SCD	G	eqtl-a-ENSG00000188612	ENSG00000188612	-0.0256828	0.0908364	11158
rs603424	SCD	G	eqtl-a-ENSG00000237729	ENSG00000237729	0.0256798	0.0908364	4530
rs603424	SCD	G	met-a-402	Eicosapentaenoate (EPA; 20:5n3)	-0.0075	0.090849	7367
rs174546	FADS1	C	eqtl-a-ENSG00000114654	ENSG00000114654	0.0213925	0.0908741	24053
rs174546	FADS1	C	eqtl-a-ENSG00000166578	ENSG00000166578	-0.021395	0.0908741	26225
rs174546	FADS1	C	eqtl-a-ENSG00000187116	ENSG00000187116	-0.0213938	0.0908741	30337
rs174546	FADS1	C	eqtl-a-ENSG00000205639	ENSG00000205639	-0.0213938	0.0908741	31086
rs174546	FADS1	C	eqtl-a-ENSG00000259143	ENSG00000259143	-0.021395	0.0908741	4339
rs603424	SCD	G	ebi-a-GCST90001635	CD8dim Natural Killer T %lymphocyte	0.04343	0.0909097	3668
rs3734398	ELOVL2	T	eqtl-a-ENSG00000063127	ENSG00000063127	0.0202789	0.0909138	31684
rs603424	SCD	G	eqtl-a-ENSG00000109079	ENSG00000109079	0.0256737	0.0909138	30962
rs603424	SCD	G	eqtl-a-ENSG00000253710	ENSG00000253710	-0.0256737	0.0909515	25847
rs174546	FADS1	C	eqtl-a-ENSG00000176101	ENSG00000176101	0.0213862	0.0909892	31300
rs603424	SCD	G	eqtl-a-ENSG00000129354	ENSG00000129354	0.0256676	0.0909892	30962
rs174546	FADS1	C	prot-b-75	mucin 16, cell surface associated	-0.043	0.0909997	3394
rs3734398	ELOVL2	T	ukb-b-18240	Diastolic blood pressure, manual reading	-0.0119333	0.0909997	39749
rs603424	SCD	G	ukb-b-15780	Number of correct matches in round	-0.00797434	0.0909997	113150
rs3734398	ELOVL2	T	ebi-a-GCST006946	Worry too long after an embarrassing experience	-0.0039836	0.0910102	367725
rs3734398	ELOVL2	T	eqtl-a-ENSG00000254901	ENSG00000254901	0.0202717	0.091027	8269
rs603424	SCD	G	eqtl-a-ENSG00000236349	ENSG00000236349	0.0256661	0.091027	23398
rs603424	SCD	G	eqtl-a-ENSG00000260711	ENSG00000260711	-0.0256676	0.091027	5164
rs174546	FADS1	C	ebi-a-GCST006653	Vaginal discharge (itching)	-0.0718413	0.0910437	5734
rs3734398	ELOVL2	T	eqtl-a-ENSG00000206127	ENSG00000206127	0.0202705	0.0910668	4994
rs603424	SCD	G	eqtl-a-ENSG00000269877	ENSG00000269877	0.02566	0.0910668	5164
rs174546	FADS1	C	eqtl-a-ENSG00000174912	ENSG00000174912	0.0213723	0.0911801	16243
rs603424	SCD	G	eqtl-a-ENSG00000231466	ENSG00000231466	-0.0256555	0.0911801	5164
rs174546	FADS1	C	prot-a-1167	Polypeptide N-acetylgalactosaminyltransferase 10	-0.0436	0.0912011	3301
rs174546	FADS1	C	prot-a-1626	Dyslexia-associated protein KIAA0319-like protein	0.0437	0.0912011	3301
rs174546	FADS1	C	prot-a-2640	Lysosome membrane protein 2	-0.0438	0.0912011	3301
rs174546	FADS1	C	prot-a-2782	Submaxillary gland androgen-regulated protein 3A	0.0438	0.0912011	3301
rs174546	FADS1	C	prot-a-3006	Transmembrane protein 234	-0.0437	0.0912011	3301
rs174546	FADS1	C	ubm-a-1382	NET100 0226	0.0282	0.0912011	7916
rs174546	FADS1	C	ubm-a-1423	NET100 0267	-0.0281	0.0912011	7916
rs174546	FADS1	C	ubm-a-1883	NET100 0727	0.0275	0.0912011	7916
rs174546	FADS1	C	ubm-a-2411	NET100 1255	0.0281	0.0912011	7916
rs174546	FADS1	C	ubm-a-2542	NET100 1386	0.028	0.0912011	7916
rs174546	FADS1	C	ubm-a-3090	a2009s rh G pariet inf-Supramar thickness	0.0251	0.0912011	7916
rs3734398	ELOVL2	T	prot-a-1597	Protein jagged-2	-0.0421	0.0912011	3301
rs3734398	ELOVL2	T	prot-a-2457	Nectin-2	0.0422	0.0912011	3301
rs3734398	ELOVL2	T	prot-a-763	Death-associated protein kinase 2	0.0421	0.0912011	3301
rs3734398	ELOVL2	T	ubm-a-1558	NET100 0402	0.0264	0.0912011	7916
rs3734398	ELOVL2	T	ubm-a-2319	NET100 1163	0.0269	0.0912011	7916
rs3734398	ELOVL2	T	ubm-a-2377	NET100 1221	-0.0265	0.0912011	7916
rs3734398	ELOVL2	T	ubm-a-247	IDP dMRI TBSS MD Body of corpus callosum	0.0238	0.0912011	7916
rs3734398	ELOVL2	T	ubm-a-2972	a2009s lh G front inf-Triangul thickness	-0.024	0.0912011	7916
rs603424	SCD	G	prot-a-1177	Growth arrest-specific protein 1	0.0535	0.0912011	3301
rs603424	SCD	G	prot-a-1696	Laminin subunit alpha-4	-0.0537	0.0912011	3301
rs603424	SCD	G	prot-a-1832	Mannosyl-oligosaccharide 1,2-alpha-mannosidase IA	-0.0537	0.0912011	3301
rs603424	SCD	G	prot-a-2101	Neurensin-1	-0.0536	0.0912011	3301
rs603424	SCD	G	prot-a-2462	Glycogen phosphorylase, liver form	0.0534	0.0912011	3301
rs603424	SCD	G	prot-a-262	BCL2/adenovirus E1B 19 kDa protein-interacting protein 3-like	-0.0535	0.0912011	3301
rs603424	SCD	G	prot-a-722	Cathepsin F	0.0535	0.0912011	3301
rs603424	SCD	G	ubm-a-1582	NET100 0426	-0.0352	0.0912011	7916
rs603424	SCD	G	ubm-a-2269	NET100 1113	0.0354	0.0912011	7916
rs603424	SCD	G	ubm-a-2566	NET100 1410	0.0353	0.0912011	7916
rs603424	SCD	G	ubm-a-281	IDP dMRI TBSS MD Cingulum hippocampus L	-0.0353	0.0912011	7916
rs603424	SCD	G	ubm-a-456	IDP dMRI TBSS L3 Retrolenticular part of internal capsule R	-0.0346	0.0912011	7916
rs603424	SCD	G	ubm-a-659	IDP dMRI ProbtrackX MD cgc l	-0.031	0.0912011	7916
rs174546	FADS1	C	eqtl-a-ENSG00000163660	ENSG00000163660	0.0213697	0.09122	30511
rs174546	FADS1	C	eqtl-a-ENSG00000259483	ENSG00000259483	-0.021371	0.09122	10398
rs3734398	ELOVL2	T	eqtl-a-ENSG00000146247	ENSG00000146247	0.0202609	0.09122	31684
rs174546	FADS1	C	met-a-600	X-10346	0.0154	0.091241	3962
rs174546	FADS1	C	eqtl-a-ENSG00000260135	ENSG00000260135	-0.0213697	0.0912578	4530
rs3734398	ELOVL2	T	eqtl-a-ENSG00000183726	ENSG00000183726	-0.0202609	0.0912578	26609
rs3734398	ELOVL2	T	ukb-d-20117_2	Alcohol drinker status: Current	0.000995203	0.0912893	360726
rs174546	FADS1	C	eqtl-a-ENSG00000118898	ENSG00000118898	0.0213647	0.0912956	30551
rs174546	FADS1	C	eqtl-a-ENSG00000142686	ENSG00000142686	0.0213647	0.0912956	31300
rs174546	FADS1	C	eqtl-a-ENSG00000186827	ENSG00000186827	0.0213647	0.0912956	31086
rs3734398	ELOVL2	T	eqtl-a-ENSG00000143595	ENSG00000143595	-0.0202573	0.0912956	31470
rs174546	FADS1	C	eqtl-a-ENSG00000258273	ENSG00000258273	-0.0213647	0.0913335	4022
rs603424	SCD	G	eqtl-a-ENSG00000227827	ENSG00000227827	0.0256418	0.0913335	5164
rs174546	FADS1	C	ukb-d-670_2	Type of accommodation lived in: A flat, maisonette or apartment	-0.00117778	0.0913482	360088
rs3734398	ELOVL2	T	eqtl-a-ENSG00000112782	ENSG00000112782	-0.0202549	0.0913734	31684
rs603424	SCD	G	eqtl-a-ENSG00000230216	ENSG00000230216	0.0256357	0.0913734	6598
rs174546	FADS1	C	eqtl-a-ENSG00000137807	ENSG00000137807	0.0213558	0.0914113	31300
rs3734398	ELOVL2	T	eqtl-a-ENSG00000255760	ENSG00000255760	0.0202477	0.0914113	5502
rs603424	SCD	G	eqtl-a-ENSG00000065029	ENSG00000065029	0.0256327	0.0914113	30962
rs3734398	ELOVL2	T	eqtl-a-ENSG00000137936	ENSG00000137936	0.0202477	0.0914492	31684
rs3734398	ELOVL2	T	eqtl-a-ENSG00000250982	ENSG00000250982	0.0202477	0.0914492	4339
rs603424	SCD	G	eqtl-a-ENSG00000224043	ENSG00000224043	-0.0256342	0.0914492	7931
rs174546	FADS1	C	ukb-d-IV_ENDOCRIN_NUTRIT	Endocrine, nutritional and metabolic diseases	0.000584504	0.091485	361194
rs174546	FADS1	C	eqtl-a-ENSG00000234263	ENSG00000234263	0.0213508	0.0914871	6598
rs3734398	ELOVL2	T	eqtl-a-ENSG00000168802	ENSG00000168802	-0.0202465	0.0914871	31470
rs603424	SCD	G	eqtl-a-ENSG00000269843	ENSG00000269843	-0.0256312	0.0914871	4656
rs174546	FADS1	C	ukb-a-451	Medication for cholesterol blood pressure diabetes or take exogenous hormones: Hormone replacement therapy	0.0015508	0.0915377	180203
rs174546	FADS1	C	eqtl-a-ENSG00000236021	ENSG00000236021	0.021347	0.0915651	4677
rs3734398	ELOVL2	T	eqtl-a-ENSG00000197847	ENSG00000197847	-0.0202405	0.0915651	26196
rs174546	FADS1	C	eqtl-a-ENSG00000242732	ENSG00000242732	-0.0213457	0.0916031	9188
rs603424	SCD	G	eqtl-a-ENSG00000232186	ENSG00000232186	0.0256206	0.0916031	4656
rs603424	SCD	G	eqtl-a-ENSG00000259404	ENSG00000259404	0.0256206	0.0916031	14457
rs174546	FADS1	C	eqtl-a-ENSG00000172687	ENSG00000172687	-0.0213444	0.091641	6421
rs174546	FADS1	C	eqtl-a-ENSG00000196544	ENSG00000196544	0.0213432	0.091641	31086
rs3734398	ELOVL2	T	eqtl-a-ENSG00000254598	ENSG00000254598	-0.0202357	0.091641	8269
rs3734398	ELOVL2	T	ebi-a-GCST008311	Lymphangioleiomyomatosis (sporadic)	-0.161251	0.0916685	1278
rs174546	FADS1	C	eqtl-a-ENSG00000115155	ENSG00000115155	0.0213394	0.0916811	31300
rs174546	FADS1	C	eqtl-a-ENSG00000184640	ENSG00000184640	0.0213381	0.0916811	31300
rs603424	SCD	G	eqtl-a-ENSG00000178035	ENSG00000178035	0.0256114	0.0916811	30962
rs174546	FADS1	C	eqtl-a-ENSG00000133424	ENSG00000133424	0.0213381	0.0917191	31300
rs174546	FADS1	C	eqtl-a-ENSG00000139567	ENSG00000139567	-0.0213394	0.0917191	25063
rs174546	FADS1	C	eqtl-a-ENSG00000187997	ENSG00000187997	0.0213343	0.0917572	30872
rs174546	FADS1	C	eqtl-a-ENSG00000256604	ENSG00000256604	-0.0213356	0.0917572	22325
rs3734398	ELOVL2	T	eqtl-a-ENSG00000259483	ENSG00000259483	-0.0202285	0.0917572	10398
rs603424	SCD	G	eqtl-a-ENSG00000084623	ENSG00000084623	-0.0256099	0.0917572	13925
rs603424	SCD	G	eqtl-a-ENSG00000168517	ENSG00000168517	0.0256069	0.0917572	30962
rs603424	SCD	G	eqtl-a-ENSG00000243806	ENSG00000243806	-0.0256099	0.0917572	4973
rs603424	SCD	G	eqtl-a-ENSG00000251429	ENSG00000251429	-0.0256099	0.0917572	21773
rs3734398	ELOVL2	T	ukb-a-122	Treatment/medication code: ventolin 100micrograms inhaler	-0.000695197	0.0917825	337159
rs174546	FADS1	C	eqtl-a-ENSG00000259488	ENSG00000259488	0.0213305	0.0917952	16031
rs174546	FADS1	C	eqtl-a-ENSG00000240445	ENSG00000240445	-0.0213305	0.0918354	6421
rs3734398	ELOVL2	T	eqtl-a-ENSG00000185818	ENSG00000185818	-0.0202261	0.0918354	21121
rs603424	SCD	G	eqtl-a-ENSG00000089060	ENSG00000089060	-0.0256023	0.0918354	25887
rs603424	SCD	G	ukb-d-30270_irnt	Mean sphered cell volume	0.00539864	0.0918671	344729
rs174546	FADS1	C	eqtl-a-ENSG00000225528	ENSG00000225528	-0.0213292	0.0918734	5502
rs174546	FADS1	C	eqtl-a-ENSG00000235105	ENSG00000235105	-0.0213292	0.0918734	5502
rs174546	FADS1	C	eqtl-a-ENSG00000250658	ENSG00000250658	0.0213267	0.0918734	4530
rs3734398	ELOVL2	T	eqtl-a-ENSG00000267751	ENSG00000267751	-0.0202225	0.0918734	5502
rs174546	FADS1	C	ebi-a-GCST006414	Atrial fibrillation	0.0117	0.0919094	1030836
rs174546	FADS1	C	eqtl-a-ENSG00000183655	ENSG00000183655	0.0213255	0.0919115	31086
rs174546	FADS1	C	eqtl-a-ENSG00000267519	ENSG00000267519	-0.0213267	0.0919115	5502
rs3734398	ELOVL2	T	eqtl-a-ENSG00000218048	ENSG00000218048	-0.0202189	0.0919115	3831
rs3734398	ELOVL2	T	eqtl-a-ENSG00000248213	ENSG00000248213	-0.0202201	0.0919115	4656
rs3734398	ELOVL2	T	met-a-607	1-eicosadienoylglycerophosphocholine*	0.0057	0.0919306	6506
rs174546	FADS1	C	eqtl-a-ENSG00000225523	ENSG00000225523	0.0213229	0.0919496	5502
rs174546	FADS1	C	eqtl-a-ENSG00000229119	ENSG00000229119	-0.0213229	0.0919496	5502
rs3734398	ELOVL2	T	eqtl-a-ENSG00000058453	ENSG00000058453	-0.0202177	0.0919496	31684
rs603424	SCD	G	eqtl-a-ENSG00000156017	ENSG00000156017	-0.0255947	0.0919496	30922
rs174546	FADS1	C	ukb-b-14479	Diagnoses - main ICD10: Z09.8 Follow-up examination after other treatment for other conditions	0.000255941	0.0920005	463010
rs174546	FADS1	C	ukb-b-15601	Broccoli intake	0.00981977	0.0920005	64949
rs174546	FADS1	C	ukb-b-4081	Operative procedures - main OPCS: F09.3 Surgical removal of wisdom tooth NEC	0.000175433	0.0920005	463010
rs174546	FADS1	C	ukb-b-4982	Able to confide	0.00698734	0.0920005	448858
rs174546	FADS1	C	ukb-b-602	Garlic bread intake	0.00384212	0.0920005	64944
rs174546	FADS1	C	ukb-b-9927	Type of meals eaten: Home cooked meals	-0.0039599	0.0920005	64949
rs3734398	ELOVL2	T	ukb-b-12058	Diagnoses - secondary ICD10: W01.9 Unspecified place	-0.000190549	0.0920005	463010
rs3734398	ELOVL2	T	ukb-b-17557	Types of transport used (excluding work): Cycle	0.000912672	0.0920005	460491
rs3734398	ELOVL2	T	ukb-b-18138	Operation code: coronary angiogram	-0.000287076	0.0920005	462933
rs3734398	ELOVL2	T	ukb-b-19191	Mouth/teeth dental problems: Toothache	-0.000704572	0.0920005	461113
rs603424	SCD	G	ukb-b-1255	Double crust pastry intake	-0.00525505	0.0920005	64941
rs603424	SCD	G	ukb-b-7432	Number of times snap-button pressed	0.00155445	0.0920005	460910
rs174546	FADS1	C	eqtl-a-ENSG00000111331	ENSG00000111331	0.0213153	0.092028	31260
rs174546	FADS1	C	eqtl-a-ENSG00000167772	ENSG00000167772	0.0213179	0.092028	28834
rs3734398	ELOVL2	T	eqtl-a-ENSG00000132141	ENSG00000132141	0.0202093	0.092028	14263
rs603424	SCD	G	eqtl-a-ENSG00000143198	ENSG00000143198	-0.0255887	0.092028	25887
rs603424	SCD	G	ukb-d-1538_2	Major dietary changes in the last 5 years: Yes, because of other reasons	0.00237535	0.0920577	360294
rs3734398	ELOVL2	T	eqtl-a-ENSG00000260868	ENSG00000260868	-0.0202105	0.0920662	16627
rs603424	SCD	G	eqtl-a-ENSG00000153015	ENSG00000153015	-0.0255856	0.0920662	30962
rs603424	SCD	G	eqtl-a-ENSG00000237989	ENSG00000237989	0.0255811	0.0920662	5164
rs174546	FADS1	C	ebi-a-GCST90002061	CD4 on CD39+ CD4+ T cell	-0.0519	0.0921298	2920
rs174546	FADS1	C	eqtl-a-ENSG00000105372	ENSG00000105372	-0.0213128	0.0921425	14263
rs174546	FADS1	C	eqtl-a-ENSG00000197860	ENSG00000197860	0.0213077	0.0921425	31086
rs174546	FADS1	C	eqtl-a-ENSG00000114650	ENSG00000114650	-0.021309	0.0921807	31300
rs174546	FADS1	C	eqtl-a-ENSG00000122679	ENSG00000122679	0.0213077	0.0921807	31260
rs174546	FADS1	C	eqtl-a-ENSG00000214894	ENSG00000214894	-0.0213103	0.0921807	5502
rs174546	FADS1	C	eqtl-a-ENSG00000237781	ENSG00000237781	0.0213077	0.0921807	10577
rs3734398	ELOVL2	T	ebi-a-GCST90001464	CD86+ myeloid Dendritic Cell Absolute Count	0.0446	0.0921807	3387
rs3734398	ELOVL2	T	eqtl-a-ENSG00000160208	ENSG00000160208	-0.0202021	0.0921807	31684
rs3734398	ELOVL2	T	eqtl-a-ENSG00000196331	ENSG00000196331	0.0202021	0.0921807	31684
rs3734398	ELOVL2	T	eqtl-a-ENSG00000229083	ENSG00000229083	0.0202009	0.0921807	4868
rs603424	SCD	G	ukb-d-22615_0	Workplace had a lot of diesel exhaust: Rarely/never	-0.00180126	0.0922041	89046
rs174546	FADS1	C	met-c-905	Cholesterol esters in medium LDL	0.017938	0.0922104	19273
rs603424	SCD	G	eqtl-a-ENSG00000072756	ENSG00000072756	0.0255689	0.092221	30962
rs603424	SCD	G	eqtl-a-ENSG00000112902	ENSG00000112902	0.0255705	0.092221	30534
rs603424	SCD	G	eqtl-a-ENSG00000145757	ENSG00000145757	-0.025572	0.092221	25887
rs603424	SCD	G	ukb-d-D3_ANAEMIANAS	Other and unspecified anaemias	0.000573792	0.092238	361194
rs603424	SCD	G	eqtl-a-ENSG00000149269	ENSG00000149269	-0.025572	0.0922593	30962
rs603424	SCD	G	eqtl-a-ENSG00000230629	ENSG00000230629	0.0255674	0.0922593	5164
rs3734398	ELOVL2	T	ebi-a-GCST90000488	Matrix metalloproteinase-10 levels	-0.0768	0.0922656	982
rs3734398	ELOVL2	T	ebi-a-GCST90001897	CD28 on CD39+ CD8+ T cell	0.04664	0.0922699	2914
rs174546	FADS1	C	eqtl-a-ENSG00000100034	ENSG00000100034	-0.0213002	0.0922975	31086
rs174546	FADS1	C	eqtl-a-ENSG00000234776	ENSG00000234776	0.0213002	0.0922975	23207
rs3734398	ELOVL2	T	eqtl-a-ENSG00000157379	ENSG00000157379	-0.0201961	0.0922975	31684
rs3734398	ELOVL2	T	eqtl-a-ENSG00000259845	ENSG00000259845	0.0201949	0.0922975	5502
rs603424	SCD	G	eqtl-a-ENSG00000015479	ENSG00000015479	0.0255659	0.0922975	30748
rs3734398	ELOVL2	T	eqtl-a-ENSG00000146054	ENSG00000146054	0.0201901	0.0923358	31684
rs3734398	ELOVL2	T	eqtl-a-ENSG00000168386	ENSG00000168386	-0.0201949	0.0923358	31684
rs174546	FADS1	C	eqtl-a-ENSG00000005020	ENSG00000005020	0.0212938	0.0923741	31086
rs3734398	ELOVL2	T	eqtl-a-ENSG00000087157	ENSG00000087157	0.0201889	0.0923741	31470
rs603424	SCD	G	eqtl-a-ENSG00000072609	ENSG00000072609	-0.0255629	0.0923741	30962
rs3734398	ELOVL2	T	eqtl-a-ENSG00000161055	ENSG00000161055	0.0201877	0.0924145	31186
rs3734398	ELOVL2	T	met-c-863	Glycoprotein acetyls	-0.017442	0.0924166	19269
rs174546	FADS1	C	eqtl-a-ENSG00000126870	ENSG00000126870	0.0212888	0.0924528	31300
rs174546	FADS1	C	eqtl-a-ENSG00000173812	ENSG00000173812	-0.0212913	0.0924528	28533
rs3734398	ELOVL2	T	eqtl-a-ENSG00000107331	ENSG00000107331	0.0201853	0.0924528	30935
rs603424	SCD	G	eqtl-a-ENSG00000104731	ENSG00000104731	0.0255507	0.0924528	30962
rs3734398	ELOVL2	T	ebi-a-GCST90000461	CXCL5 levels	-0.07674	0.0925018	982
rs174546	FADS1	C	eqtl-a-ENSG00000164904	ENSG00000164904	-0.021285	0.0925295	14263
rs603424	SCD	G	eqtl-a-ENSG00000211794	ENSG00000211794	0.0255462	0.0925295	7931
rs603424	SCD	G	eqtl-a-ENSG00000259081	ENSG00000259081	-0.0255492	0.0925295	4339
rs174546	FADS1	C	eqtl-a-ENSG00000106524	ENSG00000106524	0.0212812	0.0925678	31300
rs3734398	ELOVL2	T	eqtl-a-ENSG00000164344	ENSG00000164344	0.0201757	0.0925678	31684
rs3734398	ELOVL2	T	ebi-a-GCST001791	Urate levels	0.0096	0.0925998	110347
rs174546	FADS1	C	eqtl-a-ENSG00000115758	ENSG00000115758	-0.0212799	0.0926083	31300
rs174546	FADS1	C	eqtl-a-ENSG00000123213	ENSG00000123213	0.0212774	0.0926083	31300
rs3734398	ELOVL2	T	eqtl-a-ENSG00000135823	ENSG00000135823	-0.0201769	0.0926083	31470
rs3734398	ELOVL2	T	eqtl-a-ENSG00000259174	ENSG00000259174	0.0201745	0.0926083	4994
rs3734398	ELOVL2	T	eqtl-a-ENSG00000269969	ENSG00000269969	0.0201745	0.0926083	4339
rs603424	SCD	G	eqtl-a-ENSG00000108830	ENSG00000108830	-0.0255446	0.0926083	29923
rs603424	SCD	G	eqtl-a-ENSG00000259143	ENSG00000259143	0.0255386	0.0926083	4339
rs174546	FADS1	C	prot-b-42	TNF receptor superfamily member 1B	0.0428	0.092619	3394
rs603424	SCD	G	finn-a-KIDNEYTRANSP	Kidney transplant status	-0.3023	0.092619
rs603424	SCD	G	finn-a-KIDNEY_TRANSPLANT	Kidney transplantation	-0.3023	0.092619
rs174546	FADS1	C	eqtl-a-ENSG00000082397	ENSG00000082397	-0.0212761	0.0926851	31086
rs3734398	ELOVL2	T	eqtl-a-ENSG00000184363	ENSG00000184363	-0.0201709	0.0926851	30431
rs3734398	ELOVL2	T	eqtl-a-ENSG00000166482	ENSG00000166482	-0.0201685	0.0927235	29432
rs3734398	ELOVL2	T	eqtl-a-ENSG00000167325	ENSG00000167325	0.0201673	0.0927235	31684
rs174546	FADS1	C	ebi-a-GCST90000499	Tumor necrosis factor beta levels	0.0802	0.0927492	982
rs174546	FADS1	C	eqtl-a-ENSG00000160588	ENSG00000160588	0.0212698	0.092762	31300
rs174546	FADS1	C	eqtl-a-ENSG00000177675	ENSG00000177675	-0.0212711	0.092762	30167
rs3734398	ELOVL2	T	eqtl-a-ENSG00000175390	ENSG00000175390	-0.0201673	0.092762	26181
rs603424	SCD	G	eqtl-a-ENSG00000116670	ENSG00000116670	-0.0255325	0.092762	30962
rs174546	FADS1	C	eqtl-a-ENSG00000127191	ENSG00000127191	0.021266	0.0928026	30551
rs174546	FADS1	C	eqtl-a-ENSG00000127412	ENSG00000127412	-0.0212685	0.0928026	8680
rs174546	FADS1	C	eqtl-a-ENSG00000140750	ENSG00000140750	0.0212673	0.0928026	31300
rs174546	FADS1	C	eqtl-a-ENSG00000141013	ENSG00000141013	-0.0212698	0.0928026	31300
rs3734398	ELOVL2	T	eqtl-a-ENSG00000119013	ENSG00000119013	-0.0201649	0.0928026	14263
rs174546	FADS1	C	eqtl-a-ENSG00000121486	ENSG00000121486	0.0212635	0.092841	25092
rs174546	FADS1	C	eqtl-a-ENSG00000150045	ENSG00000150045	0.0212635	0.092841	31260
rs3734398	ELOVL2	T	eqtl-a-ENSG00000107864	ENSG00000107864	0.0201577	0.0928795	31470
rs3734398	ELOVL2	T	eqtl-a-ENSG00000111639	ENSG00000111639	-0.0201601	0.0928795	31470
rs174546	FADS1	C	eqtl-a-ENSG00000101751	ENSG00000101751	0.0212584	0.092918	31300
rs174546	FADS1	C	eqtl-a-ENSG00000164116	ENSG00000164116	-0.0212622	0.092918	31086
rs603424	SCD	G	eqtl-a-ENSG00000124155	ENSG00000124155	-0.0255188	0.092918	30962
rs603424	SCD	G	eqtl-a-ENSG00000166398	ENSG00000166398	0.0255143	0.092918	30962
rs174546	FADS1	C	prot-b-47	interleukin 16	-0.0428	0.0929501	3394
rs174546	FADS1	C	eqtl-a-ENSG00000111885	ENSG00000111885	-0.0212584	0.0929566	31300
rs174546	FADS1	C	eqtl-a-ENSG00000213533	ENSG00000213533	-0.0212584	0.0929566	31300
rs3734398	ELOVL2	T	eqtl-a-ENSG00000108826	ENSG00000108826	-0.0201541	0.0929566	30935
rs603424	SCD	G	eqtl-a-ENSG00000170315	ENSG00000170315	0.0255112	0.0929566	30922
rs174546	FADS1	C	ukb-b-20477	Diagnoses - secondary ICD10: Z96.6 Presence of orthopaedic joint implants	-0.00040476	0.0929994	463010
rs3734398	ELOVL2	T	ukb-b-12687	Mother's age at death	0.00456288	0.0929994	273111
rs3734398	ELOVL2	T	ukb-b-14086	Diagnoses - main ICD10: N93.8 Other specified abnormal uterine and vaginal bleeding	0.000192653	0.0929994	463010
rs3734398	ELOVL2	T	ukb-b-14108	Type of special diet followed: Other	0.00171015	0.0929994	64949
rs3734398	ELOVL2	T	ukb-b-9873	Diagnoses - main ICD10: N39.3 Stress incontinence	0.000338902	0.0929994	463010
rs603424	SCD	G	ieu-a-85	Extreme body mass index	0.072	0.0929994	11375
rs603424	SCD	G	ukb-b-16710	Carrot intake	-0.0152455	0.0929994	64949
rs3734398	ELOVL2	T	ebi-a-GCST90001988	HLA DR on CD14+ CD16- monocyte	0.04286	0.0930294	3629
rs174546	FADS1	C	eqtl-a-ENSG00000254415	ENSG00000254415	0.0212508	0.0930358	20737
rs603424	SCD	G	eqtl-a-ENSG00000248161	ENSG00000248161	-0.0255097	0.0930358	4339
rs603424	SCD	G	eqtl-a-ENSG00000140259	ENSG00000140259	0.0255021	0.0930743	30962
rs174546	FADS1	C	ukb-d-M48	Diagnoses - main ICD10: M48 Other spondylopathies	0.000311459	0.0931108	361194
rs174546	FADS1	C	eqtl-a-ENSG00000108298	ENSG00000108298	-0.021247	0.0931129	6421
rs174546	FADS1	C	eqtl-a-ENSG00000123728	ENSG00000123728	0.0212458	0.0931129	9188
rs3734398	ELOVL2	T	eqtl-a-ENSG00000186765	ENSG00000186765	0.0201409	0.0931515	31470
rs3734398	ELOVL2	T	prot-b-77	selectin E	0.0616	0.0931708	3394
rs3734398	ELOVL2	T	eqtl-a-ENSG00000162894	ENSG00000162894	-0.0201409	0.0931901	31684
rs603424	SCD	G	eqtl-a-ENSG00000078403	ENSG00000078403	-0.025496	0.0931901	25673
rs603424	SCD	G	eqtl-a-ENSG00000233806	ENSG00000233806	0.025493	0.0931901	5164
rs174546	FADS1	C	ukb-d-22611_2	Workplace had a lot of cigarette smoke from other people smoking: Often	0.0030885	0.0931923	89714
rs603424	SCD	G	met-a-613	X-12456	0.01	0.0932009	4533
rs603424	SCD	G	eqtl-a-ENSG00000114739	ENSG00000114739	-0.0254945	0.0932309	13925
rs603424	SCD	G	eqtl-a-ENSG00000126583	ENSG00000126583	0.0254915	0.0932309	28710
rs174546	FADS1	C	eqtl-a-ENSG00000164823	ENSG00000164823	0.0212344	0.0932696	31086
rs174546	FADS1	C	eqtl-a-ENSG00000227372	ENSG00000227372	-0.0212382	0.0932696	25092
rs174546	FADS1	C	eqtl-a-ENSG00000270084	ENSG00000270084	0.0212369	0.0932696	5502
rs603424	SCD	G	eqtl-a-ENSG00000131236	ENSG00000131236	0.0254885	0.0932696	13925
rs174546	FADS1	C	eqtl-a-ENSG00000211952	ENSG00000211952	-0.0212344	0.0933082	4677
rs3734398	ELOVL2	T	eqtl-a-ENSG00000189190	ENSG00000189190	0.0201313	0.0933082	14263
rs174546	FADS1	C	prot-a-171	Arylsulfatase A	-0.0434	0.0933254	3301
rs174546	FADS1	C	prot-a-2192	Pterin-4-alpha-carbinolamine dehydratase 2	0.0435	0.0933254	3301
rs174546	FADS1	C	prot-a-3081	Tumor protein p53-inducible protein 11	0.0434	0.0933254	3301
rs174546	FADS1	C	prot-a-3115	TPA-induced transmembrane protein	0.0435	0.0933254	3301
rs174546	FADS1	C	prot-a-3194	Versican core protein	-0.0434	0.0933254	3301
rs174546	FADS1	C	prot-a-967	Erythropoietin	-0.0434	0.0933254	3301
rs174546	FADS1	C	prot-a-974	Receptor tyrosine-protein kinase erbB-3	-0.0433	0.0933254	3301
rs174546	FADS1	C	ubm-a-1130	NET25 0184	-0.0277	0.0933254	7916
rs3734398	ELOVL2	T	prot-a-1670	NKG2-E type II integral membrane protein	0.0419	0.0933254	3301
rs3734398	ELOVL2	T	prot-a-2015	Natural cytotoxicity triggering receptor 2	-0.0418	0.0933254	3301
rs3734398	ELOVL2	T	prot-a-770	mRNA-decapping enzyme 1A	0.0419	0.0933254	3301
rs3734398	ELOVL2	T	ubm-a-1069	NET25 0123	0.0266	0.0933254	7916
rs3734398	ELOVL2	T	ubm-a-2048	NET100 0892	-0.0269	0.0933254	7916
rs3734398	ELOVL2	T	ubm-a-802	IDP dMRI ProbtrackX ICVF ifo l	-0.026	0.0933254	7916
rs603424	SCD	G	prot-a-1329	Probable E3 ubiquitin-protein ligase HERC1	-0.0533	0.0933254	3301
rs603424	SCD	G	prot-a-2058	Neuromedin-B	0.0533	0.0933254	3301
rs603424	SCD	G	prot-a-2103	Neurexin-1	-0.0531	0.0933254	3301
rs603424	SCD	G	prot-a-2792	Sorting nexin-17	-0.0534	0.0933254	3301
rs603424	SCD	G	prot-a-2851	Beta-galactoside alpha-2,6-sialyltransferase 1	-0.0531	0.0933254	3301
rs603424	SCD	G	prot-a-2893	Bile salt sulfotransferase	0.0531	0.0933254	3301
rs603424	SCD	G	prot-a-3016	Transmembrane protein 87B	-0.0532	0.0933254	3301
rs603424	SCD	G	prot-a-3168	Netrin receptor UNC5C	0.0533	0.0933254	3301
rs603424	SCD	G	ubm-a-1573	NET100 0417	0.0353	0.0933254	7916
rs603424	SCD	G	ubm-a-1656	NET100 0500	-0.0352	0.0933254	7916
rs603424	SCD	G	ubm-a-1804	NET100 0648	0.0349	0.0933254	7916
rs603424	SCD	G	ubm-a-1938	NET100 0782	0.035	0.0933254	7916
rs603424	SCD	G	ubm-a-237	IDP dMRI TBSS FA Superior longitudinal fasciculus L	0.0353	0.0933254	7916
rs603424	SCD	G	ubm-a-2637	NET100 1481	-0.0352	0.0933254	7916
rs603424	SCD	G	ubm-a-2929	DKTatlas lh cuneus thickness	-0.0332	0.0933254	7916
rs174546	FADS1	C	eqtl-a-ENSG00000134072	ENSG00000134072	0.0212306	0.0933469	31086
rs174546	FADS1	C	eqtl-a-ENSG00000228107	ENSG00000228107	0.0212318	0.0933469	5502
rs3734398	ELOVL2	T	eqtl-a-ENSG00000105639	ENSG00000105639	-0.0201301	0.0933856	31684
rs3734398	ELOVL2	T	eqtl-a-ENSG00000260778	ENSG00000260778	0.0201265	0.0933856	17261
rs3734398	ELOVL2	T	eqtl-a-ENSG00000164309	ENSG00000164309	0.0201241	0.0934243	30131
rs174546	FADS1	C	eqtl-a-ENSG00000143303	ENSG00000143303	-0.0212255	0.0934652	25092
rs174546	FADS1	C	eqtl-a-ENSG00000160883	ENSG00000160883	0.021223	0.0934652	31300
rs3734398	ELOVL2	T	eqtl-a-ENSG00000042493	ENSG00000042493	0.0201217	0.0934652	14263
rs3734398	ELOVL2	T	eqtl-a-ENSG00000211658	ENSG00000211658	-0.0201253	0.0934652	5502
rs603424	SCD	G	eqtl-a-ENSG00000149532	ENSG00000149532	-0.0254763	0.0934652	30962
rs3734398	ELOVL2	T	eqtl-a-ENSG00000177463	ENSG00000177463	-0.0201217	0.093504	31684
rs3734398	ELOVL2	T	eqtl-a-ENSG00000264745	ENSG00000264745	0.0201205	0.093504	5502
rs603424	SCD	G	eqtl-a-ENSG00000110324	ENSG00000110324	0.0254687	0.093504	30962
rs174546	FADS1	C	ebi-a-GCST90000453	CD6 levels	0.08002	0.093519	982
rs3734398	ELOVL2	T	eqtl-a-ENSG00000152942	ENSG00000152942	0.0201157	0.0935427	31470
rs3734398	ELOVL2	T	eqtl-a-ENSG00000259856	ENSG00000259856	0.0201169	0.0935427	5502
rs603424	SCD	G	eqtl-a-ENSG00000122786	ENSG00000122786	0.0254687	0.0935427	30922
rs603424	SCD	G	eqtl-a-ENSG00000135069	ENSG00000135069	-0.0254702	0.0935427	28195
rs603424	SCD	G	eqtl-a-ENSG00000137494	ENSG00000137494	0.0254657	0.0935427	30748
rs603424	SCD	G	eqtl-a-ENSG00000171747	ENSG00000171747	-0.0254687	0.0935427	30962
rs603424	SCD	G	met-b-126	T:%Vd1	0.0457945	0.093547	455
rs174546	FADS1	C	eqtl-a-ENSG00000123444	ENSG00000123444	0.0212154	0.0935815	31260
rs3734398	ELOVL2	T	eqtl-a-ENSG00000231784	ENSG00000231784	0.0201157	0.0935815	19039
rs603424	SCD	G	eqtl-a-ENSG00000106976	ENSG00000106976	0.0254626	0.0935815	30962
rs603424	SCD	G	eqtl-a-ENSG00000109519	ENSG00000109519	-0.0254672	0.0935815	30213
rs603424	SCD	G	eqtl-a-ENSG00000261269	ENSG00000261269	0.0254657	0.0935815	21773
rs3734398	ELOVL2	T	eqtl-a-ENSG00000092148	ENSG00000092148	0.0201109	0.0936591	31470
rs603424	SCD	G	eqtl-a-ENSG00000158485	ENSG00000158485	-0.0254611	0.0936591	30962
rs603424	SCD	G	eqtl-a-ENSG00000162739	ENSG00000162739	0.0254596	0.0936591	29999
rs3734398	ELOVL2	T	eqtl-a-ENSG00000196387	ENSG00000196387	-0.0201085	0.0937001	31684
rs3734398	ELOVL2	T	eqtl-a-ENSG00000197146	ENSG00000197146	-0.0201085	0.0937001	10577
rs174546	FADS1	C	ukb-d-S72	Diagnoses - main ICD10: S72 Fracture of femur	0.000297302	0.0937087	361194
rs174546	FADS1	C	eqtl-a-ENSG00000141294	ENSG00000141294	-0.0212091	0.0937389	31300
rs603424	SCD	G	eqtl-a-ENSG00000168056	ENSG00000168056	-0.0254566	0.0937389	30962
rs603424	SCD	G	eqtl-a-ENSG00000186187	ENSG00000186187	0.025452	0.0937389	30962
rs603424	SCD	G	finn-a-GLP1ANA	Glucagon-like peptide-1 (GLP-1) analogues	0.0715	0.0937389
rs3734398	ELOVL2	T	ukb-a-268	Basal metabolic rate	0.00273028	0.0937497	331307
rs174546	FADS1	C	eqtl-a-ENSG00000108468	ENSG00000108468	0.0212027	0.0937778	11496
rs174546	FADS1	C	eqtl-a-ENSG00000260787	ENSG00000260787	0.0212027	0.0937778	4994
rs603424	SCD	G	eqtl-a-ENSG00000021574	ENSG00000021574	-0.0254535	0.0937778	30922
rs174546	FADS1	C	prot-c-4342_10_3	sICAM-1	0.0812	0.0937907	996
rs174546	FADS1	C	eqtl-a-ENSG00000103343	ENSG00000103343	0.0211989	0.0938167	31300
rs603424	SCD	G	eqtl-a-ENSG00000067992	ENSG00000067992	0.0254459	0.0938167	8850
rs174546	FADS1	C	eqtl-a-ENSG00000243547	ENSG00000243547	0.0211989	0.0938556	8269
rs174546	FADS1	C	eqtl-a-ENSG00000244716	ENSG00000244716	-0.0212002	0.0938556	5502
rs603424	SCD	G	eqtl-a-ENSG00000070761	ENSG00000070761	0.0254429	0.0938556	30748
rs3734398	ELOVL2	T	ukb-a-108	Non-cancer illness code self-reported: high cholesterol	0.00134887	0.0939269	337159
rs3734398	ELOVL2	T	eqtl-a-ENSG00000089157	ENSG00000089157	0.020093	0.0939334	28703
rs3734398	ELOVL2	T	eqtl-a-ENSG00000173950	ENSG00000173950	0.0200942	0.0939334	25690
rs3734398	ELOVL2	T	eqtl-a-ENSG00000187608	ENSG00000187608	-0.0200942	0.0939334	31470
rs174546	FADS1	C	eqtl-a-ENSG00000104064	ENSG00000104064	0.0211901	0.0939745	31300
rs174546	FADS1	C	eqtl-a-ENSG00000213090	ENSG00000213090	-0.0211939	0.0939745	16052
rs3734398	ELOVL2	T	eqtl-a-ENSG00000090530	ENSG00000090530	0.0200906	0.0939745	26609
rs603424	SCD	G	eqtl-a-ENSG00000143933	ENSG00000143933	0.0254338	0.0939745	30962
rs603424	SCD	G	eqtl-a-ENSG00000176845	ENSG00000176845	0.0254323	0.0939745	30748
rs603424	SCD	G	eqtl-a-ENSG00000246334	ENSG00000246334	-0.0254368	0.0939745	5164
rs174546	FADS1	C	ebi-a-GCST005846	Heart rate response to recovery post exercise (10 sec)	0.00987129	0.0940005	54137
rs174546	FADS1	C	ukb-b-17848	Heel quantitative ultrasound index (QUI), manual entry	-0.011877	0.0940005	40613
rs3734398	ELOVL2	T	ukb-b-18198	Operative procedures - secondary OPCS: Z50.5 Skin of foot NEC	0.000168022	0.0940005	463010
rs603424	SCD	G	ieu-b-15	focal epilepsy, documented lesion other than hippocampal sclerosis	0.00556052	0.0940005	32747
rs603424	SCD	G	ukb-b-13775	PCT responsible for patient data: TRAFFORD PCT	-0.000359143	0.0940005	463010
rs174546	FADS1	C	eqtl-a-ENSG00000167461	ENSG00000167461	0.0211863	0.0940135	31300
rs603424	SCD	G	eqtl-a-ENSG00000032742	ENSG00000032742	0.0254308	0.0940135	30962
rs603424	SCD	G	eqtl-a-ENSG00000139350	ENSG00000139350	0.0254323	0.0940135	30922
rs603424	SCD	G	eqtl-a-ENSG00000203602	ENSG00000203602	-0.0254338	0.0940135	5164
rs174546	FADS1	C	eqtl-a-ENSG00000126353	ENSG00000126353	-0.0211876	0.0940524	31300
rs174546	FADS1	C	eqtl-a-ENSG00000146733	ENSG00000146733	-0.0211876	0.0940524	26011
rs174546	FADS1	C	eqtl-a-ENSG00000229692	ENSG00000229692	-0.0211876	0.0940524	5502
rs3734398	ELOVL2	T	eqtl-a-ENSG00000161132	ENSG00000161132	0.0200846	0.0940914	21015
rs3734398	ELOVL2	T	eqtl-a-ENSG00000185897	ENSG00000185897	0.0200834	0.0940914	11496
rs603424	SCD	G	eqtl-a-ENSG00000100804	ENSG00000100804	0.0254232	0.0940914	30962
rs603424	SCD	G	eqtl-a-ENSG00000120725	ENSG00000120725	-0.0254277	0.0940914	30748
rs603424	SCD	G	eqtl-a-ENSG00000234198	ENSG00000234198	-0.0254277	0.0940914	4339
rs174546	FADS1	C	eqtl-a-ENSG00000080845	ENSG00000080845	0.0211812	0.0941304	30551
rs174546	FADS1	C	eqtl-a-ENSG00000171603	ENSG00000171603	0.0211787	0.0941304	30337
rs3734398	ELOVL2	T	eqtl-a-ENSG00000196865	ENSG00000196865	-0.0200822	0.0941694	31684
rs174546	FADS1	C	prot-c-2917_3_2	sRANKL	-0.08066	0.0941998	996
rs174546	FADS1	C	eqtl-a-ENSG00000090487	ENSG00000090487	0.0211736	0.0942085	30872
rs3734398	ELOVL2	T	eqtl-a-ENSG00000253537	ENSG00000253537	0.020075	0.0942085	24019
rs603424	SCD	G	eqtl-a-ENSG00000229409	ENSG00000229409	0.0254156	0.0942085	3831
rs174546	FADS1	C	ukb-a-420	Reason for glasses/contact lenses: For long-sightedness i.e. for distance and near but particularly for near tasks like reading (called 'hypermetropia')	0.000856048	0.0942323	335700
rs174546	FADS1	C	eqtl-a-ENSG00000124490	ENSG00000124490	0.0211724	0.0942475	30475
rs3734398	ELOVL2	T	eqtl-a-ENSG00000064655	ENSG00000064655	-0.020075	0.0942475	30645
rs3734398	ELOVL2	T	eqtl-a-ENSG00000090447	ENSG00000090447	0.0200726	0.0942475	31684
rs3734398	ELOVL2	T	eqtl-a-ENSG00000105427	ENSG00000105427	0.0200738	0.0942475	31684
rs3734398	ELOVL2	T	eqtl-a-ENSG00000166341	ENSG00000166341	0.020075	0.0942475	31684
rs3734398	ELOVL2	T	eqtl-a-ENSG00000205869	ENSG00000205869	-0.0200762	0.0942475	29852
rs603424	SCD	G	eqtl-a-ENSG00000100027	ENSG00000100027	0.0254141	0.0942475	30962
rs174546	FADS1	C	eqtl-a-ENSG00000221946	ENSG00000221946	-0.0211711	0.0942888	31300
rs174546	FADS1	C	eqtl-a-ENSG00000233006	ENSG00000233006	-0.0211736	0.0942888	5502
rs3734398	ELOVL2	T	ebi-a-GCST007430	Peak expiratory flow	0.0043	0.0942996	321047
rs3734398	ELOVL2	T	eqtl-a-ENSG00000239305	ENSG00000239305	-0.0200702	0.094367	31430
rs3734398	ELOVL2	T	eqtl-a-ENSG00000252391	ENSG00000252391	0.0200666	0.094367	4022
rs603424	SCD	G	eqtl-a-ENSG00000158163	ENSG00000158163	-0.0254034	0.0944061	30748
rs603424	SCD	G	finn-a-H7_KERATITIS	Keratitis	-0.087	0.0944104
rs3734398	ELOVL2	T	ukb-a-487	Types of physical activity in last 4 weeks: Heavy DIY (eg: weeding lawn mowing carpentry digging)	0.00200262	0.09443	335599
rs174546	FADS1	C	eqtl-a-ENSG00000127946	ENSG00000127946	0.0211597	0.0944452	26011
rs174546	FADS1	C	eqtl-a-ENSG00000145423	ENSG00000145423	0.0211597	0.0944452	31300
rs603424	SCD	G	eqtl-a-ENSG00000101474	ENSG00000101474	-0.0253989	0.0944452	24968
rs603424	SCD	G	eqtl-a-ENSG00000223725	ENSG00000223725	-0.0254004	0.0944452	5164
rs603424	SCD	G	eqtl-a-ENSG00000250490	ENSG00000250490	-0.0254019	0.0944452	24143
rs174546	FADS1	C	eqtl-a-ENSG00000144674	ENSG00000144674	0.0211572	0.0944844	31300
rs174546	FADS1	C	eqtl-a-ENSG00000165046	ENSG00000165046	0.0211585	0.0944844	14263
rs3734398	ELOVL2	T	eqtl-a-ENSG00000101695	ENSG00000101695	0.0200594	0.0944844	14263
rs603424	SCD	G	eqtl-a-ENSG00000171681	ENSG00000171681	0.0253943	0.0944844	30962
rs3734398	ELOVL2	T	eqtl-a-ENSG00000157077	ENSG00000157077	-0.0200606	0.0945235	31684
rs603424	SCD	G	eqtl-a-ENSG00000129282	ENSG00000129282	0.0253928	0.0945235	13925
rs3734398	ELOVL2	T	eqtl-a-ENSG00000101977	ENSG00000101977	0.0200546	0.0945627	9188
rs3734398	ELOVL2	T	eqtl-a-ENSG00000119328	ENSG00000119328	-0.0200558	0.0945627	8269
rs603424	SCD	G	eqtl-a-ENSG00000027697	ENSG00000027697	-0.0253913	0.0945627	30962
rs174546	FADS1	C	eqtl-a-ENSG00000134323	ENSG00000134323	0.0211496	0.0946041	29829
rs603424	SCD	G	eqtl-a-ENSG00000103248	ENSG00000103248	-0.0253867	0.0946041	30962
rs174546	FADS1	C	eqtl-a-ENSG00000206559	ENSG00000206559	0.0211471	0.0946433	24754
rs174546	FADS1	C	eqtl-a-ENSG00000228393	ENSG00000228393	0.0211471	0.0946433	5502
rs603424	SCD	G	eqtl-a-ENSG00000260977	ENSG00000260977	-0.0253852	0.0946433	4973
rs174546	FADS1	C	ebi-a-GCST006644	Menstruation quality of life impact (depression)	0.0493525	0.094652	5734
rs603424	SCD	G	eqtl-a-ENSG00000101966	ENSG00000101966	0.0253776	0.0947218	8850
rs603424	SCD	G	eqtl-a-ENSG00000132334	ENSG00000132334	-0.0253806	0.0947218	30748
rs174546	FADS1	C	eqtl-a-ENSG00000164048	ENSG00000164048	-0.021142	0.0947611	31300
rs603424	SCD	G	eqtl-a-ENSG00000076770	ENSG00000076770	0.0253731	0.0947611	8850
rs174546	FADS1	C	eqtl-a-ENSG00000154227	ENSG00000154227	0.0211357	0.0948004	25306
rs174546	FADS1	C	eqtl-a-ENSG00000158636	ENSG00000158636	0.021137	0.0948004	31300
rs174546	FADS1	C	eqtl-a-ENSG00000174093	ENSG00000174093	0.021137	0.0948004	5502
rs174546	FADS1	C	eqtl-a-ENSG00000258344	ENSG00000258344	-0.0211382	0.0948004	3831
rs3734398	ELOVL2	T	eqtl-a-ENSG00000110066	ENSG00000110066	0.020039	0.0948004	31684
rs603424	SCD	G	eqtl-a-ENSG00000107796	ENSG00000107796	-0.0253731	0.0948004	30962
rs603424	SCD	G	eqtl-a-ENSG00000143951	ENSG00000143951	-0.0253731	0.0948004	24968
rs174546	FADS1	C	eqtl-a-ENSG00000135482	ENSG00000135482	0.0211332	0.0948397	31086
rs174546	FADS1	C	eqtl-a-ENSG00000180479	ENSG00000180479	-0.0211357	0.0948397	31086
rs3734398	ELOVL2	T	eqtl-a-ENSG00000115486	ENSG00000115486	0.0200378	0.0948397	31684
rs174546	FADS1	C	eqtl-a-ENSG00000136108	ENSG00000136108	0.0211319	0.094879	31086
rs174546	FADS1	C	eqtl-a-ENSG00000269609	ENSG00000269609	-0.0211332	0.094879	5502
