## Supplementary tables for "The impact of fatty acids biosynthesis on the risk of cardiovascular diseases in Europeans and East Asians: *A Mendelian randomization study*" (part 2 of 3)

### Sheet: ST4 (continued)
SNP	Locus	effect_allele	id.outcome	outcome	beta.outcome	pval.outcome	samplesize.outcome
rs3734398	ELOVL2	T	eqtl-a-ENSG00000237111	ENSG00000237111	0.0200354	0.094879	5164
rs603424	SCD	G	eqtl-a-ENSG00000198673	ENSG00000198673	0.0253639	0.094879	30748
rs603424	SCD	G	eqtl-a-ENSG00000268947	ENSG00000268947	0.0253609	0.0949183	4656
rs3734398	ELOVL2	T	eqtl-a-ENSG00000148400	ENSG00000148400	-0.0200342	0.0949598	31684
rs174546	FADS1	C	eqtl-a-ENSG00000121892	ENSG00000121892	0.0211243	0.0949992	31086
rs174546	FADS1	C	ukb-b-13609	Treatment speciality of consultant (recoded): Obstetrics	0.000584558	0.0949992	444675
rs3734398	ELOVL2	T	ukb-b-9543	Shortness of breath walking on level ground	-0.00189236	0.0949992	150308
rs603424	SCD	G	eqtl-a-ENSG00000240449	ENSG00000240449	0.0253533	0.0949992	5164
rs603424	SCD	G	ukb-b-9927	Type of meals eaten: Home cooked meals	-0.00488013	0.0949992	64949
rs174546	FADS1	C	eqtl-a-ENSG00000173653	ENSG00000173653	-0.0211243	0.0950386	31300
rs174546	FADS1	C	eqtl-a-ENSG00000259994	ENSG00000259994	0.0211205	0.0950386	5502
rs3734398	ELOVL2	T	eqtl-a-ENSG00000211664	ENSG00000211664	-0.0200282	0.0950386	5502
rs603424	SCD	G	ukb-d-H7_CHALAZION	Chalazion	0.000328576	0.0950561	361194
rs603424	SCD	G	prot-c-5059_8_3	AMHR2	0.09354	0.0950692	997
rs174546	FADS1	C	eqtl-a-ENSG00000130517	ENSG00000130517	-0.0211218	0.095078	31086
rs174546	FADS1	C	eqtl-a-ENSG00000141858	ENSG00000141858	-0.0211205	0.095078	26225
rs174546	FADS1	C	eqtl-a-ENSG00000164305	ENSG00000164305	0.0211205	0.095078	31300
rs3734398	ELOVL2	T	eqtl-a-ENSG00000085978	ENSG00000085978	-0.0200258	0.095078	31470
rs603424	SCD	G	eqtl-a-ENSG00000162695	ENSG00000162695	-0.0253503	0.095078	30962
rs603424	SCD	G	eqtl-a-ENSG00000177045	ENSG00000177045	-0.0253518	0.095078	25887
rs174546	FADS1	C	ukb-a-536	Diagnoses - main ICD10: I48 Atrial fibrillation and flutter	0.000451922	0.0950933	337199
rs174546	FADS1	C	eqtl-a-ENSG00000197728	ENSG00000197728	-0.0211192	0.0951174	26185
rs174546	FADS1	C	eqtl-a-ENSG00000255545	ENSG00000255545	0.0211167	0.0951174	5502
rs3734398	ELOVL2	T	eqtl-a-ENSG00000262884	ENSG00000262884	-0.0200234	0.0951174	4169
rs603424	SCD	G	eqtl-a-ENSG00000075790	ENSG00000075790	0.0253472	0.0951174	30748
rs174546	FADS1	C	eqtl-a-ENSG00000091039	ENSG00000091039	0.0211142	0.0951568	14263
rs174546	FADS1	C	eqtl-a-ENSG00000144579	ENSG00000144579	0.0211142	0.0951568	31300
rs174546	FADS1	C	eqtl-a-ENSG00000148158	ENSG00000148158	-0.0211155	0.0951568	25797
rs3734398	ELOVL2	T	eqtl-a-ENSG00000213073	ENSG00000213073	-0.0200222	0.0951568	5502
rs603424	SCD	G	eqtl-a-ENSG00000116741	ENSG00000116741	-0.0253472	0.0951568	30748
rs603424	SCD	G	eqtl-a-ENSG00000174106	ENSG00000174106	0.0253412	0.0951963	30748
rs174546	FADS1	C	eqtl-a-ENSG00000115425	ENSG00000115425	0.0211079	0.0952752	31300
rs174546	FADS1	C	eqtl-a-ENSG00000145687	ENSG00000145687	-0.0211104	0.0952752	31300
rs174546	FADS1	C	eqtl-a-ENSG00000268521	ENSG00000268521	-0.0211079	0.0952752	5164
rs3734398	ELOVL2	T	eqtl-a-ENSG00000118762	ENSG00000118762	-0.0200138	0.0952752	31470
rs603424	SCD	G	eqtl-a-ENSG00000005238	ENSG00000005238	-0.0253366	0.0952752	30043
rs603424	SCD	G	eqtl-a-ENSG00000232134	ENSG00000232134	-0.0253366	0.0952752	15714
rs174546	FADS1	C	eqtl-a-ENSG00000070761	ENSG00000070761	-0.0211066	0.0953147	31086
rs603424	SCD	G	eqtl-a-ENSG00000196659	ENSG00000196659	-0.0253321	0.0953147	25887
rs174546	FADS1	C	eqtl-a-ENSG00000100902	ENSG00000100902	0.0211028	0.0953564	22495
rs174546	FADS1	C	eqtl-a-ENSG00000138050	ENSG00000138050	0.0211003	0.0953564	31300
rs3734398	ELOVL2	T	eqtl-a-ENSG00000267321	ENSG00000267321	0.0200054	0.0953564	5502
rs603424	SCD	G	eqtl-a-ENSG00000160993	ENSG00000160993	-0.0253321	0.0953564	30962
rs603424	SCD	G	eqtl-a-ENSG00000198040	ENSG00000198040	0.025329	0.0953564	13925
rs3734398	ELOVL2	T	met-a-383	3-methyl-2-oxovalerate	0.0028	0.0953806	7331
rs174546	FADS1	C	eqtl-a-ENSG00000180764	ENSG00000180764	0.0210977	0.095396	14263
rs603424	SCD	G	eqtl-a-ENSG00000001461	ENSG00000001461	0.0253245	0.095396	30962
rs603424	SCD	G	eqtl-a-ENSG00000172653	ENSG00000172653	-0.025329	0.095396	25887
rs3734398	ELOVL2	T	ebi-a-GCST90001991	HLA DR on CD14+ monocyte	0.04263	0.0954091	3629
rs3734398	ELOVL2	T	eqtl-a-ENSG00000076924	ENSG00000076924	0.0200018	0.0954355	31684
rs3734398	ELOVL2	T	eqtl-a-ENSG00000165609	ENSG00000165609	-0.0200042	0.0954355	9188
rs3734398	ELOVL2	T	ukb-d-22506_111	Tobacco smoking: Smokes on most or all days	0.00118999	0.0954839	91353
rs174546	FADS1	C	prot-a-2381	Activated Protein C	-0.0432	0.0954993	3301
rs174546	FADS1	C	prot-a-3039	Tumor necrosis factor receptor superfamily member 11B	-0.043	0.0954993	3301
rs174546	FADS1	C	prot-a-60	Activator of 90 kDa heat shock protein ATPase homolog 1	0.043	0.0954993	3301
rs174546	FADS1	C	prot-a-797	Beta-defensin 121	0.0431	0.0954993	3301
rs174546	FADS1	C	prot-a-931	ETS domain-containing protein Elk-3	0.043	0.0954993	3301
rs174546	FADS1	C	ubm-a-1749	NET100 0593	-0.0276	0.0954993	7916
rs174546	FADS1	C	ubm-a-2011	NET100 0855	-0.0276	0.0954993	7916
rs174546	FADS1	C	ubm-a-215	IDP dMRI TBSS FA Posterior limb of internal capsule L	0.0267	0.0954993	7916
rs174546	FADS1	C	ubm-a-3012	a2009s lh S front sup thickness	0.024	0.0954993	7916
rs174546	FADS1	C	ubm-a-3107	a2009s rh Pole temporal thickness	0.026	0.0954993	7916
rs174546	FADS1	C	ubm-a-631	IDP dMRI ProbtrackX FA atr r	0.0271	0.0954993	7916
rs174546	FADS1	C	ubm-a-780	IDP dMRI ProbtrackX L3 ml l	-0.0278	0.0954993	7916
rs174546	FADS1	C	ubm-a-839	IDP dMRI ProbtrackX OD slf r	-0.0239	0.0954993	7916
rs174546	FADS1	C	ubm-a-929	NODEamps100 0038	-0.0235	0.0954993	7916
rs174546	FADS1	C	ubm-a-970	NET25 0024	-0.0276	0.0954993	7916
rs174546	FADS1	C	ubm-a-988	NET25 0042	0.0276	0.0954993	7916
rs3734398	ELOVL2	T	prot-a-1564	Insulin receptor	0.0416	0.0954993	3301
rs3734398	ELOVL2	T	prot-a-1609	Voltage-gated potassium channel subunit beta-2	-0.0416	0.0954993	3301
rs3734398	ELOVL2	T	prot-a-1638	DNA/RNA-binding protein KIN17	0.0417	0.0954993	3301
rs3734398	ELOVL2	T	prot-a-1659	Kallikrein-14	0.0416	0.0954993	3301
rs3734398	ELOVL2	T	prot-a-423	Cell surface glycoprotein CD200 receptor 1	-0.0416	0.0954993	3301
rs3734398	ELOVL2	T	prot-a-742	Growth-regulated alpha protein	-0.0415	0.0954993	3301
rs3734398	ELOVL2	T	prot-a-868	Down syndrome cell adhesion molecule	-0.0416	0.0954993	3301
rs3734398	ELOVL2	T	ubm-a-1446	NET100 0290	0.0265	0.0954993	7916
rs3734398	ELOVL2	T	ubm-a-2078	NET100 0922	0.0266	0.0954993	7916
rs3734398	ELOVL2	T	ubm-a-2486	NET100 1330	-0.0265	0.0954993	7916
rs3734398	ELOVL2	T	ubm-a-2550	NET100 1394	0.0265	0.0954993	7916
rs3734398	ELOVL2	T	ubm-a-2591	NET100 1435	-0.0266	0.0954993	7916
rs3734398	ELOVL2	T	ubm-a-279	IDP dMRI TBSS MD Cingulum cingulate gyrus L	0.0225	0.0954993	7916
rs3734398	ELOVL2	T	ubm-a-2798	a2009s lh S front inf area	-0.0218	0.0954993	7916
rs3734398	ELOVL2	T	ubm-a-307	IDP dMRI TBSS MO Cerebral peduncle L	-0.0259	0.0954993	7916
rs3734398	ELOVL2	T	ubm-a-913	NODEamps100 0022	-0.0247	0.0954993	7916
rs603424	SCD	G	prot-a-1737	Leukemia inhibitory factor receptor	-0.0528	0.0954993	3301
rs603424	SCD	G	prot-a-74	CD166 antigen	0.053	0.0954993	3301
rs603424	SCD	G	ubm-a-196	IDP dMRI TBSS FA Middle cerebellar peduncle	0.0331	0.0954993	7916
rs603424	SCD	G	ubm-a-446	IDP dMRI TBSS L3 Inferior cerebellar peduncle R	-0.0337	0.0954993	7916
rs603424	SCD	G	ubm-a-716	IDP dMRI ProbtrackX L1 cgh r	-0.032	0.0954993	7916
rs174546	FADS1	C	eqtl-a-ENSG00000116957	ENSG00000116957	0.0210914	0.0955147	31086
rs174546	FADS1	C	eqtl-a-ENSG00000139540	ENSG00000139540	0.0210914	0.0955147	28299
rs603424	SCD	G	eqtl-a-ENSG00000122035	ENSG00000122035	0.0253138	0.0955147	30962
rs174546	FADS1	C	eqtl-a-ENSG00000123384	ENSG00000123384	-0.0210914	0.0955542	31300
rs174546	FADS1	C	eqtl-a-ENSG00000234231	ENSG00000234231	-0.0210914	0.0955542	5502
rs603424	SCD	G	eqtl-a-ENSG00000229152	ENSG00000229152	-0.0253138	0.0955542	5164
rs174546	FADS1	C	eqtl-a-ENSG00000253667	ENSG00000253667	-0.0210901	0.0955939	17973
rs3734398	ELOVL2	T	eqtl-a-ENSG00000018699	ENSG00000018699	0.0199922	0.0955939	31300
rs3734398	ELOVL2	T	eqtl-a-ENSG00000091651	ENSG00000091651	0.0199934	0.0955939	9188
rs3734398	ELOVL2	T	eqtl-a-ENSG00000254653	ENSG00000254653	-0.0199934	0.0955939	3831
rs174546	FADS1	C	eqtl-a-ENSG00000144655	ENSG00000144655	-0.0210876	0.0956335	31300
rs603424	SCD	G	eqtl-a-ENSG00000217275	ENSG00000217275	-0.0253108	0.0956335	5164
rs603424	SCD	G	eqtl-a-ENSG00000230091	ENSG00000230091	-0.0253093	0.0956335	16539
rs603424	SCD	G	eqtl-a-ENSG00000269696	ENSG00000269696	0.0253062	0.0956335	5164
rs603424	SCD	G	finn-a-E4_DM2NEU	Type 2 diabetes with neurological complications	-0.1992	0.0956489
rs174546	FADS1	C	ukb-a-384	Tinnitus: Yes now some of the time	0.0021446	0.0956511	109411
rs603424	SCD	G	met-b-264	EarlyB:%27+	-0.0456508	0.0956709	455
rs603424	SCD	G	met-b-120	NK:%Term	-0.0452717	0.0956775	443
rs174546	FADS1	C	eqtl-a-ENSG00000179088	ENSG00000179088	-0.0210826	0.0957128	31300
rs603424	SCD	G	eqtl-a-ENSG00000089639	ENSG00000089639	-0.0253032	0.0957128	30748
rs174546	FADS1	C	eqtl-a-ENSG00000140650	ENSG00000140650	0.0210762	0.0957525	14263
rs174546	FADS1	C	eqtl-a-ENSG00000160226	ENSG00000160226	-0.02108	0.0957525	31300
rs3734398	ELOVL2	T	eqtl-a-ENSG00000248477	ENSG00000248477	0.0199826	0.0957525	5502
rs603424	SCD	G	eqtl-a-ENSG00000146802	ENSG00000146802	-0.0253017	0.0957525	30962
rs174546	FADS1	C	eqtl-a-ENSG00000118564	ENSG00000118564	0.0210724	0.0957922	31086
rs3734398	ELOVL2	T	eqtl-a-ENSG00000119471	ENSG00000119471	-0.0199826	0.0957922	31684
rs3734398	ELOVL2	T	eqtl-a-ENSG00000269693	ENSG00000269693	-0.0199838	0.0957922	25138
rs3734398	ELOVL2	T	eqtl-a-ENSG00000131374	ENSG00000131374	-0.0199814	0.0958341	28917
rs603424	SCD	G	eqtl-a-ENSG00000131795	ENSG00000131795	0.0252926	0.0958341	13925
rs174546	FADS1	C	eqtl-a-ENSG00000163930	ENSG00000163930	0.0210699	0.0958738	31300
rs3734398	ELOVL2	T	eqtl-a-ENSG00000196565	ENSG00000196565	-0.019979	0.0958738	9188
rs3734398	ELOVL2	T	eqtl-a-ENSG00000174951	ENSG00000174951	-0.0199754	0.0959136	29432
rs603424	SCD	G	eqtl-a-ENSG00000181396	ENSG00000181396	-0.025288	0.0959136	19480
rs603424	SCD	G	eqtl-a-ENSG00000265917	ENSG00000265917	0.0252835	0.0959136	4339
rs3734398	ELOVL2	T	eqtl-a-ENSG00000126883	ENSG00000126883	-0.0199742	0.0959533	14263
rs3734398	ELOVL2	T	eqtl-a-ENSG00000228925	ENSG00000228925	0.0199706	0.0959533	4360
rs3734398	ELOVL2	T	ebi-a-GCST90001531	CD33dim HLA DR- Absolute Count	-0.0564	0.095971	1856
rs174546	FADS1	C	eqtl-a-ENSG00000004059	ENSG00000004059	-0.0210648	0.0959931	31300
rs3734398	ELOVL2	T	eqtl-a-ENSG00000160050	ENSG00000160050	0.019967	0.0959931	31430
rs603424	SCD	G	eqtl-a-ENSG00000120896	ENSG00000120896	-0.025282	0.0959931	25673
rs174546	FADS1	C	ukb-b-1418	Diagnoses - main ICD10: M75.4 Impingement syndrome of shoulder	0.000287356	0.0959997	463010
rs174546	FADS1	C	ukb-b-2468	Parsnip intake	-0.0045696	0.0959997	64949
rs174546	FADS1	C	ukb-b-4710	Number of days/week of moderate physical activity 10+ minutes	0.00871274	0.0959997	440266
rs3734398	ELOVL2	T	ukb-b-16523	Type of meals eaten: Bought sandwiches	-0.0026693	0.0959997	64949
rs3734398	ELOVL2	T	ukb-b-20415	Treatment/medication code: selenium product	-0.000192778	0.0959997	462933
rs3734398	ELOVL2	T	ukb-b-2838	PCT where patients GP was registered: DURHAM AND CHESTER-LE-STREET PCT	-0.000205656	0.0959997	463010
rs603424	SCD	G	ukb-b-17814	Caffeine drink within last hour	0.000685429	0.0959997	424873
rs603424	SCD	G	ukb-b-6888	Vitamin E	-0.0119256	0.0959997	64979
rs174546	FADS1	C	eqtl-a-ENSG00000053524	ENSG00000053524	-0.0210611	0.0960329	26011
rs603424	SCD	G	eqtl-a-ENSG00000127481	ENSG00000127481	0.0252774	0.0960329	30962
rs603424	SCD	G	eqtl-a-ENSG00000171310	ENSG00000171310	-0.0252774	0.0960329	30962
rs603424	SCD	G	eqtl-a-ENSG00000235007	ENSG00000235007	-0.0252774	0.0960329	4022
rs603424	SCD	G	ukb-d-22601_41133206	Job coding: local government administrative officer or assistant or clerk	0.00234027	0.0960351	89866
rs603424	SCD	G	ebi-a-GCST90001706	BAFF-R on IgD+ CD38- naive B cell	0.06018	0.0960395	1837
rs174546	FADS1	C	eqtl-a-ENSG00000070047	ENSG00000070047	0.0210573	0.0960727	20951
rs3734398	ELOVL2	T	eqtl-a-ENSG00000049656	ENSG00000049656	0.0199622	0.0960727	31684
rs603424	SCD	G	eqtl-a-ENSG00000105220	ENSG00000105220	-0.0252759	0.0960727	30748
rs603424	SCD	G	eqtl-a-ENSG00000141294	ENSG00000141294	-0.0252774	0.0960727	30962
rs603424	SCD	G	eqtl-a-ENSG00000142686	ENSG00000142686	-0.0252744	0.0961125	30962
rs174546	FADS1	C	eqtl-a-ENSG00000257345	ENSG00000257345	0.0210509	0.0961524	5164
rs174546	FADS1	C	eqtl-a-ENSG00000264392	ENSG00000264392	-0.0210535	0.0961524	4022
rs603424	SCD	G	ukb-d-22617_1113	Job SOC coding: Senior officials in local government	0.00122403	0.0961701	91149
rs3734398	ELOVL2	T	met-a-727	X-14588	0.0015	0.09619	7330
rs174546	FADS1	C	eqtl-a-ENSG00000172243	ENSG00000172243	0.0210497	0.0961922	31086
rs603424	SCD	G	eqtl-a-ENSG00000117322	ENSG00000117322	0.0252637	0.0961922	30748
rs174546	FADS1	C	eqtl-a-ENSG00000175595	ENSG00000175595	0.0210459	0.0962321	31260
rs3734398	ELOVL2	T	eqtl-a-ENSG00000014164	ENSG00000014164	-0.0199574	0.0962321	31470
rs3734398	ELOVL2	T	eqtl-a-ENSG00000126500	ENSG00000126500	-0.0199526	0.096272	30351
rs3734398	ELOVL2	T	eqtl-a-ENSG00000224914	ENSG00000224914	0.0199502	0.096272	5502
rs3734398	ELOVL2	T	eqtl-a-ENSG00000225377	ENSG00000225377	0.0199514	0.096272	5502
rs3734398	ELOVL2	T	eqtl-a-ENSG00000240970	ENSG00000240970	0.0199514	0.096272	23120
rs603424	SCD	G	eqtl-a-ENSG00000102221	ENSG00000102221	-0.0252607	0.096272	8850
rs603424	SCD	G	eqtl-a-ENSG00000109320	ENSG00000109320	-0.0252607	0.096272	30213
rs174546	FADS1	C	eqtl-a-ENSG00000119574	ENSG00000119574	0.0210421	0.0963119	31300
rs174546	FADS1	C	eqtl-a-ENSG00000132383	ENSG00000132383	0.0210408	0.0963119	31086
rs3734398	ELOVL2	T	eqtl-a-ENSG00000176788	ENSG00000176788	-0.0199514	0.0963119	31684
rs603424	SCD	G	ebi-a-GCST90001697	CD45RA- CD28- CD8+ T cell %T cell	-0.2147	0.0963297	3425
rs174546	FADS1	C	eqtl-a-ENSG00000132024	ENSG00000132024	0.0210383	0.0963518	31300
rs3734398	ELOVL2	T	eqtl-a-ENSG00000126653	ENSG00000126653	0.0199478	0.0963518	30765
rs3734398	ELOVL2	T	eqtl-a-ENSG00000269487	ENSG00000269487	0.0199478	0.0963518	3831
rs603424	SCD	G	eqtl-a-ENSG00000105072	ENSG00000105072	-0.0252546	0.0963518	30962
rs603424	SCD	G	eqtl-a-ENSG00000266017	ENSG00000266017	-0.0252546	0.0963518	5164
rs3734398	ELOVL2	T	met-a-405	Glycodeoxycholate	-0.0211	0.0963807	1457
rs174546	FADS1	C	ebi-a-GCST004487	Peak insulin response	-0.036	0.0963896	2337
rs174546	FADS1	C	eqtl-a-ENSG00000186767	ENSG00000186767	0.0210358	0.0963918	9188
rs3734398	ELOVL2	T	eqtl-a-ENSG00000196678	ENSG00000196678	-0.0199466	0.0963918	26196
rs603424	SCD	G	eqtl-a-ENSG00000119231	ENSG00000119231	0.0252485	0.0963918	25887
rs603424	SCD	G	eqtl-a-ENSG00000244661	ENSG00000244661	0.0252455	0.0964317	4339
rs174546	FADS1	C	eqtl-a-ENSG00000236946	ENSG00000236946	0.0210307	0.0964717	5502
rs603424	SCD	G	prot-c-2795_23_3	Alkaline phosphatase, bone	0.09284	0.0965006	997
rs174546	FADS1	C	eqtl-a-ENSG00000104154	ENSG00000104154	0.0210282	0.0965117	31086
rs174546	FADS1	C	eqtl-a-ENSG00000124177	ENSG00000124177	0.0210294	0.0965117	31086
rs3734398	ELOVL2	T	eqtl-a-ENSG00000103222	ENSG00000103222	-0.0199406	0.0965117	31684
rs3734398	ELOVL2	T	eqtl-a-ENSG00000105287	ENSG00000105287	-0.0199394	0.0965117	31470
rs3734398	ELOVL2	T	eqtl-a-ENSG00000226711	ENSG00000226711	0.0199382	0.0965117	6421
rs3734398	ELOVL2	T	eqtl-a-ENSG00000248044	ENSG00000248044	0.019937	0.0965117	21332
rs603424	SCD	G	eqtl-a-ENSG00000108578	ENSG00000108578	-0.0252425	0.0965117	30213
rs603424	SCD	G	eqtl-a-ENSG00000154511	ENSG00000154511	0.025241	0.0965117	25474
rs603424	SCD	G	eqtl-a-ENSG00000186204	ENSG00000186204	0.0252394	0.0965117	30962
rs3734398	ELOVL2	T	eqtl-a-ENSG00000135605	ENSG00000135605	-0.0199382	0.0965539	31684
rs3734398	ELOVL2	T	eqtl-a-ENSG00000212789	ENSG00000212789	0.0199358	0.0965539	4868
rs603424	SCD	G	eqtl-a-ENSG00000197619	ENSG00000197619	0.0252379	0.0965539	30962
rs3734398	ELOVL2	T	eqtl-a-ENSG00000247828	ENSG00000247828	-0.0199346	0.096594	5502
rs174546	FADS1	C	eqtl-a-ENSG00000168397	ENSG00000168397	0.0210218	0.096634	9188
rs603424	SCD	G	eqtl-a-ENSG00000006534	ENSG00000006534	-0.0252349	0.096634	30962
rs174546	FADS1	C	eqtl-a-ENSG00000118894	ENSG00000118894	0.021018	0.0966741	23244
rs174546	FADS1	C	eqtl-a-ENSG00000225022	ENSG00000225022	-0.0210193	0.0966741	5502
rs174546	FADS1	C	eqtl-a-ENSG00000261208	ENSG00000261208	-0.0210206	0.0966741	8269
rs603424	SCD	G	eqtl-a-ENSG00000172554	ENSG00000172554	-0.0252288	0.0966741	25673
rs603424	SCD	G	eqtl-a-ENSG00000234449	ENSG00000234449	0.0252258	0.0966741	5164
rs3734398	ELOVL2	T	ebi-a-GCST90001968	FSC-A on B cell	0.04553	0.0966897	3112
rs603424	SCD	G	eqtl-a-ENSG00000196559	ENSG00000196559	-0.0252273	0.0967141	24754
rs3734398	ELOVL2	T	eqtl-a-ENSG00000189014	ENSG00000189014	0.0199214	0.0967542	5502
rs603424	SCD	G	eqtl-a-ENSG00000145022	ENSG00000145022	-0.0252258	0.0967542	30962
rs603424	SCD	G	eqtl-a-ENSG00000178150	ENSG00000178150	-0.0252258	0.0967542	29195
rs603424	SCD	G	met-a-578	Erythronate*	-0.0043	0.096781	7307
rs3734398	ELOVL2	T	eqtl-a-ENSG00000119321	ENSG00000119321	-0.0199226	0.0967943	26181
rs3734398	ELOVL2	T	eqtl-a-ENSG00000126709	ENSG00000126709	-0.019919	0.0968345	31684
rs603424	SCD	G	eqtl-a-ENSG00000239494	ENSG00000239494	0.0252167	0.0968345	3831
rs3734398	ELOVL2	T	ebi-a-GCST010779	COVID-19 (hospitalized vs population) RELEASE 4	0.034928	0.0968501	908494
rs174546	FADS1	C	eqtl-a-ENSG00000108932	ENSG00000108932	0.0210067	0.0968746	31300
rs3734398	ELOVL2	T	eqtl-a-ENSG00000091844	ENSG00000091844	0.0199166	0.0968746	30257
rs3734398	ELOVL2	T	eqtl-a-ENSG00000269397	ENSG00000269397	0.0199154	0.0968746	4339
rs174546	FADS1	C	ebi-a-GCST90001776	CD25 on CD20- CD38- B cell	0.04508	0.0969304	3505
rs3734398	ELOVL2	T	met-a-379	Carnitine	-0.0015	0.0969393	7349
rs3734398	ELOVL2	T	eqtl-a-ENSG00000053372	ENSG00000053372	0.0199094	0.096955	31684
rs3734398	ELOVL2	T	ukb-a-426	Eye problems/disorders: Cataract	0.0021243	0.096984	108817
rs174546	FADS1	C	eqtl-a-ENSG00000006607	ENSG00000006607	0.0209965	0.0969951	30337
rs603424	SCD	G	eqtl-a-ENSG00000162852	ENSG00000162852	0.025203	0.0969951	30962
rs174546	FADS1	C	ukb-b-11749	Destinations on discharge from hospital (recoded): Usual Place of residence	0.00172424	0.0969996	462837
rs174546	FADS1	C	ukb-b-123	Diagnoses - main ICD10: N32.0 Bladder-neck obstruction	-0.000197699	0.0969996	463010
rs174546	FADS1	C	ukb-b-13815	Operation code: ovarian/tubal surgery	-0.000200226	0.0969996	462933
rs174546	FADS1	C	ukb-b-4991	Treatment/medication code: vitamin d product	-0.000188518	0.0969996	462933
rs174546	FADS1	C	ukb-b-5266	Diagnoses - secondary ICD10: N39.3 Stress incontinence	0.000199335	0.0969996	463010
rs174546	FADS1	C	ukb-b-9190	Operation code: bunion/hallus valgus surgery	-0.000413955	0.0969996	462933
rs3734398	ELOVL2	T	ukb-b-1209	Number of live births	0.00555018	0.0969996	250782
rs3734398	ELOVL2	T	ukb-b-16967	Diagnoses - secondary ICD10: Z95.0 Presence of cardiac pacemaker	0.0001819	0.0969996	463010
rs3734398	ELOVL2	T	ukb-b-7135	Treatment speciality of consultant (recoded): General surgery	0.00151953	0.0969996	449925
rs603424	SCD	G	ukb-b-469	Number of cigarettes currently smoked daily (current cigarette smokers)	0.0119203	0.0969996	33229
rs603424	SCD	G	ukb-b-7137	Medication for pain relief, constipation, heartburn: Aspirin	-0.00157609	0.0969996	457547
rs603424	SCD	G	ukb-d-22617_3537	Job SOC coding: Financial and accounting technicians	-0.00133385	0.0970331	91149
rs174546	FADS1	C	eqtl-a-ENSG00000133641	ENSG00000133641	-0.0209978	0.0970354	31300
rs174546	FADS1	C	eqtl-a-ENSG00000173163	ENSG00000173163	0.0209953	0.0970354	26225
rs3734398	ELOVL2	T	eqtl-a-ENSG00000234252	ENSG00000234252	-0.0199082	0.0970354	4994
rs3734398	ELOVL2	T	met-a-582	X-12094	0.0058	0.0970398	7044
rs174546	FADS1	C	eqtl-a-ENSG00000268573	ENSG00000268573	-0.0209965	0.0970756	22111
rs603424	SCD	G	eqtl-a-ENSG00000014919	ENSG00000014919	-0.0251984	0.0970756	30962
rs3734398	ELOVL2	T	eqtl-a-ENSG00000182240	ENSG00000182240	-0.0199034	0.0971158	31684
rs603424	SCD	G	eqtl-a-ENSG00000099917	ENSG00000099917	0.0251939	0.0971158	30962
rs174546	FADS1	C	eqtl-a-ENSG00000134247	ENSG00000134247	0.0209889	0.0971561	31046
rs3734398	ELOVL2	T	eqtl-a-ENSG00000237296	ENSG00000237296	0.0198999	0.0971561	5502
rs603424	SCD	G	ebi-a-GCST90002093	CD11b on CD66b++ myeloid cell	-0.06326	0.0971807	1465
rs603424	SCD	G	eqtl-a-ENSG00000130755	ENSG00000130755	-0.0251908	0.0971964	8850
rs603424	SCD	G	ebi-a-GCST90001634	CD8dim Natural Killer T %T cell	0.0428	0.0972098	3668
rs174546	FADS1	C	prot-c-2695_25_1	PECAM-1	0.07994	0.0972299	996
rs3734398	ELOVL2	T	eqtl-a-ENSG00000185222	ENSG00000185222	0.0198951	0.0972367	9188
rs3734398	ELOVL2	T	ukb-d-PULM_MEDICATIO_COMORB	Medication related adverse effects (Asthma/COPD)	-0.000919895	0.097268	361194
rs174546	FADS1	C	eqtl-a-ENSG00000100084	ENSG00000100084	0.0209776	0.0973173	31300
rs174546	FADS1	C	eqtl-a-ENSG00000235559	ENSG00000235559	-0.0209801	0.0973173	4530
rs174546	FADS1	C	eqtl-a-ENSG00000259150	ENSG00000259150	-0.0209801	0.0973173	3831
rs3734398	ELOVL2	T	eqtl-a-ENSG00000099940	ENSG00000099940	0.0198891	0.0973173	31684
rs3734398	ELOVL2	T	eqtl-a-ENSG00000211897	ENSG00000211897	-0.0198915	0.0973173	5502
rs174546	FADS1	C	ebi-a-GCST005072	Ferritin levels	0.03	0.0973509	9818
rs174546	FADS1	C	eqtl-a-ENSG00000120942	ENSG00000120942	0.0209763	0.0973576	31300
rs603424	SCD	G	eqtl-a-ENSG00000104881	ENSG00000104881	-0.0251787	0.0973576	30962
rs603424	SCD	G	finn-a-D3_COAGDEFNAS	Other and unspecified coagulation defects	0.2694	0.0973711
rs174546	FADS1	C	eqtl-a-ENSG00000171928	ENSG00000171928	0.0209725	0.097398	5502
rs3734398	ELOVL2	T	eqtl-a-ENSG00000163319	ENSG00000163319	-0.0198867	0.097398	31470
rs3734398	ELOVL2	T	eqtl-a-ENSG00000163882	ENSG00000163882	0.0198843	0.097398	31684
rs3734398	ELOVL2	T	ukb-a-199	Mean time to correctly identify matches	0.0040245	0.0974204	335139
rs174546	FADS1	C	ukb-d-Z13	Diagnoses - main ICD10: Z13 Special screening examination for other diseases and disorders	0.000324967	0.0974294	361194
rs174546	FADS1	C	eqtl-a-ENSG00000067208	ENSG00000067208	0.02097	0.0974384	31086
rs3734398	ELOVL2	T	ukb-d-30630_irnt	Apoliprotein A	-0.0038818	0.0974406	313387
rs3734398	ELOVL2	T	eqtl-a-ENSG00000204520	ENSG00000204520	-0.0198831	0.0974788	9188
rs603424	SCD	G	eqtl-a-ENSG00000269119	ENSG00000269119	-0.0251681	0.0974788	16539
rs174546	FADS1	C	eqtl-a-ENSG00000110713	ENSG00000110713	0.0209636	0.0975596	31300
rs174546	FADS1	C	eqtl-a-ENSG00000127483	ENSG00000127483	0.0209624	0.0975596	31300
rs174546	FADS1	C	eqtl-a-ENSG00000149273	ENSG00000149273	-0.0209636	0.0975596	25222
rs3734398	ELOVL2	T	eqtl-a-ENSG00000008869	ENSG00000008869	-0.0198759	0.0975596	26395
rs603424	SCD	G	eqtl-a-ENSG00000005801	ENSG00000005801	-0.025162	0.0975596	30962
rs174546	FADS1	C	eqtl-a-ENSG00000103226	ENSG00000103226	0.0209598	0.0976	6421
rs3734398	ELOVL2	T	eqtl-a-ENSG00000205755	ENSG00000205755	0.0198711	0.0976	4169
rs603424	SCD	G	eqtl-a-ENSG00000143382	ENSG00000143382	-0.025159	0.0976	30962
rs603424	SCD	G	eqtl-a-ENSG00000184574	ENSG00000184574	0.0251574	0.0976	30748
rs603424	SCD	G	met-b-239	NKeff:%337+	-0.0457061	0.0976293	456
rs174546	FADS1	C	eqtl-a-ENSG00000101844	ENSG00000101844	0.0209573	0.0976405	9188
rs174546	FADS1	C	eqtl-a-ENSG00000120896	ENSG00000120896	-0.0209611	0.0976405	26011
rs3734398	ELOVL2	T	ebi-a-GCST90001762	CD20 on IgD+ B cell	0.04147	0.0976405	3658
rs3734398	ELOVL2	T	ukb-d-1747_1	Hair colour (natural, before greying): Blonde	-0.00125259	0.0976405	360270
rs3734398	ELOVL2	T	eqtl-a-ENSG00000008438	ENSG00000008438	-0.0198699	0.097681	31684
rs603424	SCD	G	eqtl-a-ENSG00000160961	ENSG00000160961	-0.0251544	0.097681	25847
rs603424	SCD	G	eqtl-a-ENSG00000167476	ENSG00000167476	-0.0251544	0.097681	13925
rs3734398	ELOVL2	T	ukb-d-22617_2313	Job SOC coding: Education officers, school inspectors	0.000850794	0.0976855	91149
rs603424	SCD	G	eqtl-a-ENSG00000129625	ENSG00000129625	0.0251483	0.0977215	25887
rs174546	FADS1	C	prot-a-122	Amyloid-like protein 2	-0.0428	0.0977237	3301
rs174546	FADS1	C	prot-a-2407	Pregnancy-specific beta-1-glycoprotein 8	-0.0428	0.0977237	3301
rs174546	FADS1	C	prot-a-2870	Signal transducer and activator of transcription 6	0.0429	0.0977237	3301
rs174546	FADS1	C	prot-a-412	Cerebral cavernous malformations 2 protein	0.0428	0.0977237	3301
rs174546	FADS1	C	prot-a-520	Complement factor H	-0.0427	0.0977237	3301
rs174546	FADS1	C	prot-a-572	C-type lectin domain family 2 member A	0.0429	0.0977237	3301
rs174546	FADS1	C	prot-a-996	Protein eva-1 homolog C	-0.0429	0.0977237	3301
rs174546	FADS1	C	ubm-a-134	IDP T1 FAST ROIs L ventral striatum	0.0223	0.0977237	7916
rs174546	FADS1	C	ubm-a-1374	NET100 0218	0.0274	0.0977237	7916
rs174546	FADS1	C	ubm-a-1407	NET100 0251	0.0272	0.0977237	7916
rs174546	FADS1	C	ubm-a-1930	NET100 0774	0.0274	0.0977237	7916
rs174546	FADS1	C	ubm-a-2055	NET100 0899	0.0271	0.0977237	7916
rs174546	FADS1	C	ubm-a-2189	NET100 1033	-0.0273	0.0977237	7916
rs174546	FADS1	C	ubm-a-2373	NET100 1217	-0.0272	0.0977237	7916
rs174546	FADS1	C	ubm-a-2793	a2009s lh S circular insula ant area	-0.0231	0.0977237	7916
rs174546	FADS1	C	ubm-a-3061	DKTatlas rh supramarginal thickness	0.0241	0.0977237	7916
rs174546	FADS1	C	ubm-a-350	IDP dMRI TBSS L1 Inferior cerebellar peduncle R	0.0247	0.0977237	7916
rs174546	FADS1	C	ubm-a-416	IDP dMRI TBSS L2 Posterior thalamic radiation R	-0.0259	0.0977237	7916
rs3734398	ELOVL2	T	prot-a-148	Rho GTPase-activating protein 25	0.0413	0.0977237	3301
rs3734398	ELOVL2	T	prot-a-1850	Mitogen-activated protein kinase 9	0.0412	0.0977237	3301
rs3734398	ELOVL2	T	prot-a-2429	Parathyroid hormone/parathyroid hormone-related peptide receptor	0.0414	0.0977237	3301
rs3734398	ELOVL2	T	prot-a-2435	Pleiotrophin	-0.0412	0.0977237	3301
rs3734398	ELOVL2	T	prot-a-31	A disintegrin and metalloproteinase with thrombospondin motifs 1	0.0411	0.0977237	3301
rs3734398	ELOVL2	T	prot-a-3253	Tyrosine-protein kinase ZAP-70	0.0412	0.0977237	3301
rs3734398	ELOVL2	T	prot-a-399	C-C motif chemokine 23	0.0412	0.0977237	3301
rs3734398	ELOVL2	T	prot-a-892	Endothelin-2	-0.0412	0.0977237	3301
rs3734398	ELOVL2	T	ubm-a-186	IDP tfMRI median zstat faces	0.026	0.0977237	7916
rs3734398	ELOVL2	T	ubm-a-211	IDP dMRI TBSS FA Cerebral peduncle L	-0.0239	0.0977237	7916
rs3734398	ELOVL2	T	ubm-a-2368	NET100 1212	-0.0261	0.0977237	7916
rs3734398	ELOVL2	T	ubm-a-2619	NET100 1463	0.0263	0.0977237	7916
rs3734398	ELOVL2	T	ubm-a-2868	a2009s rh G front sup area	0.0187	0.0977237	7916
rs3734398	ELOVL2	T	ubm-a-78	IDP T1 FAST ROIs L subcallosal cortex	0.0182	0.0977237	7916
rs3734398	ELOVL2	T	ubm-a-786	IDP dMRI ProbtrackX L3 str l	0.0232	0.0977237	7916
rs603424	SCD	G	prot-a-1260	Probable G-protein coupled receptor 101	-0.0525	0.0977237	3301
rs603424	SCD	G	prot-a-196	ATPase family AAA domain-containing protein 2	0.0526	0.0977237	3301
rs603424	SCD	G	prot-a-2072	Neural proliferation differentiation and control protein 1	-0.0527	0.0977237	3301
rs603424	SCD	G	prot-a-2243	Platelet endothelial aggregation receptor 1	0.0524	0.0977237	3301
rs603424	SCD	G	prot-a-3049	Tumor necrosis factor receptor superfamily member 21	0.0525	0.0977237	3301
rs603424	SCD	G	prot-a-337	Cell adhesion molecule 1	0.0526	0.0977237	3301
rs603424	SCD	G	prot-a-390	C-C motif chemokine 14	0.0526	0.0977237	3301
rs603424	SCD	G	prot-a-657	Cysteine-rich with EGF-like domain protein 1	0.0524	0.0977237	3301
rs603424	SCD	G	prot-a-681	Granulocyte-macrophage colony-stimulating factor	-0.0526	0.0977237	3301
rs603424	SCD	G	prot-a-732	Cullin-3	-0.0524	0.0977237	3301
rs603424	SCD	G	prot-a-925	Eukaryotic translation initiation factor 4 gamma 3	-0.0526	0.0977237	3301
rs603424	SCD	G	prot-a-991	Estrogen receptor	-0.0526	0.0977237	3301
rs603424	SCD	G	ubm-a-1174	NET100 0018	-0.0348	0.0977237	7916
rs603424	SCD	G	ubm-a-2756	a2009s lh G cingul-Post-ventral area	-0.0298	0.0977237	7916
rs603424	SCD	G	ubm-a-444	IDP dMRI TBSS L3 Medial lemniscus R	-0.0324	0.0977237	7916
rs603424	SCD	G	ubm-a-555	IDP dMRI TBSS OD Anterior corona radiata L	0.0341	0.0977237	7916
rs603424	SCD	G	ubm-a-732	IDP dMRI ProbtrackX L1 str l	-0.0275	0.0977237	7916
rs603424	SCD	G	ubm-a-81	IDP T1 FAST ROIs R paracing gyrus	0.0279	0.0977237	7916
rs603424	SCD	G	ubm-a-867	IDP dMRI ProbtrackX ISOVF str l	-0.0277	0.0977237	7916
rs603424	SCD	G	ebi-a-GCST90000459	CXCL10 levels	-0.10241	0.0977485	982
rs174546	FADS1	C	eqtl-a-ENSG00000197976	ENSG00000197976	0.0209485	0.097762	5502
rs174546	FADS1	C	eqtl-a-ENSG00000258889	ENSG00000258889	0.0209497	0.097762	3831
rs3734398	ELOVL2	T	eqtl-a-ENSG00000155849	ENSG00000155849	-0.0198663	0.097762	31684
rs3734398	ELOVL2	T	eqtl-a-ENSG00000175115	ENSG00000175115	-0.0198651	0.097762	31470
rs603424	SCD	G	ukb-d-D3_OTHERANAEMIA	Other anaemias	0.000564467	0.0977687	361194
rs603424	SCD	G	ukb-d-D64	Diagnoses - main ICD10: D64 Other anaemias	0.000564467	0.0977687	361194
rs174546	FADS1	C	eqtl-a-ENSG00000135828	ENSG00000135828	0.0209485	0.0978025	31086
rs3734398	ELOVL2	T	eqtl-a-ENSG00000143365	ENSG00000143365	0.0198591	0.0978025	31684
rs603424	SCD	G	eqtl-a-ENSG00000137312	ENSG00000137312	0.0251438	0.0978025	8850
rs603424	SCD	G	ebi-a-GCST90001466	CD86+ plasmacytoid Dendritic Cell Absolute Count	-0.04325	0.0978205	3374
rs174546	FADS1	C	eqtl-a-ENSG00000140332	ENSG00000140332	-0.0209459	0.0978836	14263
rs174546	FADS1	C	eqtl-a-ENSG00000180155	ENSG00000180155	0.0209434	0.0978836	31300
rs3734398	ELOVL2	T	ebi-a-GCST90001797	CD27 on CD20- CD38- B cell	-0.04064	0.0979107	3592
rs174546	FADS1	C	eqtl-a-ENSG00000205189	ENSG00000205189	0.0209396	0.0979242	14263
rs3734398	ELOVL2	T	eqtl-a-ENSG00000058262	ENSG00000058262	-0.0198555	0.0979242	31470
rs3734398	ELOVL2	T	ebi-a-GCST90002005	CD16 on CD14+ CD16+ monocyte	-0.04214	0.09794	3617
rs174546	FADS1	C	eqtl-a-ENSG00000134452	ENSG00000134452	0.0209358	0.0979648	31300
rs3734398	ELOVL2	T	eqtl-a-ENSG00000243181	ENSG00000243181	-0.0198531	0.0979648	5502
rs603424	SCD	G	eqtl-a-ENSG00000117632	ENSG00000117632	-0.0251316	0.0979648	30962
rs603424	SCD	G	eqtl-a-ENSG00000144713	ENSG00000144713	0.0251286	0.0979648	30748
rs603424	SCD	G	eqtl-a-ENSG00000260060	ENSG00000260060	0.0251286	0.0979648	4339
rs174546	FADS1	C	ukb-b-11542	Manic/hyper symptoms: I was more active than usual	-0.00602626	0.0980009	31317
rs174546	FADS1	C	ukb-b-16048	Non-cancer illness code, self-reported: pulmonary embolism +/- dvt	0.000327873	0.0980009	462933
rs174546	FADS1	C	ukb-b-17673	Fish consumer	-0.00437735	0.0980009	64949
rs174546	FADS1	C	ukb-b-5821	Treatment/medication code: oxybutynin	0.000171606	0.0980009	462933
rs3734398	ELOVL2	T	ukb-b-14067	6mm asymmetry angle (left)	-0.0104837	0.0980009	51739
rs3734398	ELOVL2	T	ukb-b-1604	Side salad intake	0.0114993	0.0980009	64949
rs3734398	ELOVL2	T	ukb-b-16927	Age of primiparous women at birth of child	-0.0128423	0.0980009	33147
rs603424	SCD	G	ukb-b-18096	Leg fat mass (right)	0.00349164	0.0980009	454846
rs603424	SCD	G	ukb-b-19716	Menstruating today	-0.00422923	0.0980009	67057
rs174546	FADS1	C	eqtl-a-ENSG00000169122	ENSG00000169122	0.0209345	0.0980054	31300
rs174546	FADS1	C	eqtl-a-ENSG00000166855	ENSG00000166855	0.020932	0.098046	31300
rs174546	FADS1	C	eqtl-a-ENSG00000214888	ENSG00000214888	-0.0209358	0.098046	22111
rs174546	FADS1	C	eqtl-a-ENSG00000229204	ENSG00000229204	0.020932	0.098046	3831
rs3734398	ELOVL2	T	eqtl-a-ENSG00000231595	ENSG00000231595	0.0198435	0.0980867	5502
rs603424	SCD	G	eqtl-a-ENSG00000102837	ENSG00000102837	-0.0251256	0.0980867	30748
rs603424	SCD	G	eqtl-a-ENSG00000248445	ENSG00000248445	0.025121	0.0980867	16539
rs603424	SCD	G	eqtl-a-ENSG00000258181	ENSG00000258181	0.0251225	0.0980867	5164
rs174546	FADS1	C	eqtl-a-ENSG00000260671	ENSG00000260671	-0.0209295	0.0981273	3831
rs3734398	ELOVL2	T	eqtl-a-ENSG00000112578	ENSG00000112578	0.0198399	0.0981273	31684
rs3734398	ELOVL2	T	eqtl-a-ENSG00000238829	ENSG00000238829	-0.0198435	0.0981273	3831
rs603424	SCD	G	eqtl-a-ENSG00000231563	ENSG00000231563	0.0251164	0.0981273	4339
rs174546	FADS1	C	ukb-d-N95	Diagnoses - main ICD10: N95 Menopausal and other perimenopausal disorders	0.000539282	0.0981567	361194
rs174546	FADS1	C	eqtl-a-ENSG00000118900	ENSG00000118900	0.0209244	0.098168	31300
rs3734398	ELOVL2	T	eqtl-a-ENSG00000103769	ENSG00000103769	-0.0198399	0.098168	31684
rs3734398	ELOVL2	T	eqtl-a-ENSG00000118046	ENSG00000118046	0.0198399	0.098168	31684
rs3734398	ELOVL2	T	eqtl-a-ENSG00000256660	ENSG00000256660	0.0198387	0.098168	31684
rs174546	FADS1	C	eqtl-a-ENSG00000225783	ENSG00000225783	-0.0209244	0.0982087	23030
rs3734398	ELOVL2	T	eqtl-a-ENSG00000118640	ENSG00000118640	-0.0198399	0.0982087	31470
rs3734398	ELOVL2	T	eqtl-a-ENSG00000213830	ENSG00000213830	-0.0198387	0.0982087	4169
rs603424	SCD	G	eqtl-a-ENSG00000095539	ENSG00000095539	0.0251119	0.0982087	30962
rs3734398	ELOVL2	T	eqtl-a-ENSG00000065054	ENSG00000065054	0.0198351	0.0982494	31684
rs603424	SCD	G	eqtl-a-ENSG00000006451	ENSG00000006451	0.0251104	0.0982494	13925
rs603424	SCD	G	eqtl-a-ENSG00000164855	ENSG00000164855	-0.0251119	0.0982494	12498
rs603424	SCD	G	eqtl-a-ENSG00000173218	ENSG00000173218	-0.0251119	0.0982494	30962
rs603424	SCD	G	eqtl-a-ENSG00000198198	ENSG00000198198	0.0251058	0.0982902	24754
rs174546	FADS1	C	eqtl-a-ENSG00000103148	ENSG00000103148	-0.0209181	0.0983309	31086
rs174546	FADS1	C	eqtl-a-ENSG00000182405	ENSG00000182405	-0.0209181	0.0983309	31086
rs174546	FADS1	C	eqtl-a-ENSG00000182326	ENSG00000182326	-0.0209143	0.0983717	31300
rs3734398	ELOVL2	T	eqtl-a-ENSG00000226752	ENSG00000226752	-0.0198291	0.0983717	17435
rs603424	SCD	G	eqtl-a-ENSG00000130363	ENSG00000130363	-0.0251013	0.0983717	30962
rs603424	SCD	G	eqtl-a-ENSG00000138448	ENSG00000138448	-0.0251043	0.0983717	30962
rs603424	SCD	G	eqtl-a-ENSG00000254288	ENSG00000254288	-0.0251028	0.0983717	10398
rs603424	SCD	G	eqtl-a-ENSG00000163545	ENSG00000163545	-0.0250997	0.0984124	30748
rs174546	FADS1	C	eqtl-a-ENSG00000021574	ENSG00000021574	0.0209067	0.0984532	31260
rs174546	FADS1	C	eqtl-a-ENSG00000163512	ENSG00000163512	0.0209055	0.0984532	31300
rs3734398	ELOVL2	T	ebi-a-GCST90001755	CD20 on IgD- CD38- B cell	0.04136	0.0984895	3657
rs174546	FADS1	C	eqtl-a-ENSG00000143624	ENSG00000143624	0.0209055	0.0984941	30551
rs3734398	ELOVL2	T	eqtl-a-ENSG00000119720	ENSG00000119720	0.0198195	0.0984941	25476
rs3734398	ELOVL2	T	ukb-a-549	Diagnoses - main ICD10: K40 Inguinal hernia	0.000641551	0.0985009	337199
rs174546	FADS1	C	eqtl-a-ENSG00000078269	ENSG00000078269	0.0209029	0.0985349	26011
rs174546	FADS1	C	eqtl-a-ENSG00000227370	ENSG00000227370	-0.0209042	0.0985349	5502
rs3734398	ELOVL2	T	eqtl-a-ENSG00000178381	ENSG00000178381	0.0198159	0.0985349	31684
rs603424	SCD	G	eqtl-a-ENSG00000132970	ENSG00000132970	0.0250861	0.0985349	30962
rs603424	SCD	G	eqtl-a-ENSG00000204590	ENSG00000204590	-0.0250906	0.0985349	13925
rs174546	FADS1	C	prot-c-3069_52_3	IgM	0.07757	0.0985689	996
rs174546	FADS1	C	eqtl-a-ENSG00000260942	ENSG00000260942	-0.0209004	0.0985757	5502
rs3734398	ELOVL2	T	eqtl-a-ENSG00000165233	ENSG00000165233	0.0198147	0.0985757	14263
rs3734398	ELOVL2	T	eqtl-a-ENSG00000174428	ENSG00000174428	0.0198159	0.0985757	6421
rs3734398	ELOVL2	T	eqtl-a-ENSG00000177602	ENSG00000177602	0.0198135	0.0985757	31684
rs174546	FADS1	C	eqtl-a-ENSG00000067533	ENSG00000067533	-0.0208991	0.0986166	31300
rs174546	FADS1	C	eqtl-a-ENSG00000113269	ENSG00000113269	0.0208979	0.0986166	26225
rs3734398	ELOVL2	T	eqtl-a-ENSG00000088832	ENSG00000088832	-0.0198135	0.0986166	26609
rs3734398	ELOVL2	T	eqtl-a-ENSG00000128512	ENSG00000128512	-0.0198147	0.0986166	30935
rs3734398	ELOVL2	T	eqtl-a-ENSG00000242086	ENSG00000242086	-0.0198147	0.0986166	25476
rs174546	FADS1	C	eqtl-a-ENSG00000176209	ENSG00000176209	-0.0208953	0.0986575	26225
rs603424	SCD	G	eqtl-a-ENSG00000075884	ENSG00000075884	-0.0250815	0.0986575	30748
rs603424	SCD	G	eqtl-a-ENSG00000157782	ENSG00000157782	0.0250785	0.0986575	30043
rs603424	SCD	G	ukb-d-20499	Ever sought or received professional help for mental distress	-0.00435521	0.0986643	117677
rs174546	FADS1	C	eqtl-a-ENSG00000130826	ENSG00000130826	-0.0208941	0.0986984	9188
rs3734398	ELOVL2	T	eqtl-a-ENSG00000057935	ENSG00000057935	0.0198075	0.0986984	31684
rs3734398	ELOVL2	T	eqtl-a-ENSG00000115325	ENSG00000115325	0.0198087	0.0986984	30551
rs3734398	ELOVL2	T	eqtl-a-ENSG00000183426	ENSG00000183426	0.0198063	0.0986984	6421
rs3734398	ELOVL2	T	eqtl-a-ENSG00000185920	ENSG00000185920	-0.0198099	0.0986984	26609
rs603424	SCD	G	eqtl-a-ENSG00000156983	ENSG00000156983	-0.0250785	0.0986984	30748
rs174546	FADS1	C	eqtl-a-ENSG00000197043	ENSG00000197043	0.020889	0.0987393	31086
rs3734398	ELOVL2	T	eqtl-a-ENSG00000106077	ENSG00000106077	0.0198051	0.0987393	31300
rs3734398	ELOVL2	T	eqtl-a-ENSG00000232344	ENSG00000232344	0.0198063	0.0987393	4656
rs603424	SCD	G	eqtl-a-ENSG00000108506	ENSG00000108506	0.0250724	0.0987393	30962
rs174546	FADS1	C	eqtl-a-ENSG00000107779	ENSG00000107779	0.0208865	0.0987802	11496
rs174546	FADS1	C	eqtl-a-ENSG00000146556	ENSG00000146556	-0.0208877	0.0987802	6421
rs174546	FADS1	C	eqtl-a-ENSG00000153187	ENSG00000153187	-0.020889	0.0987802	14263
rs3734398	ELOVL2	T	eqtl-a-ENSG00000214425	ENSG00000214425	-0.0198051	0.0987802	5502
rs603424	SCD	G	eqtl-a-ENSG00000138794	ENSG00000138794	0.0250694	0.0987802	30748
rs174546	FADS1	C	eqtl-a-ENSG00000090975	ENSG00000090975	-0.0208865	0.0988212	31300
rs174546	FADS1	C	eqtl-a-ENSG00000170515	ENSG00000170515	-0.0208865	0.0988212	28533
rs3734398	ELOVL2	T	eqtl-a-ENSG00000171208	ENSG00000171208	-0.0198027	0.0988212	31684
rs3734398	ELOVL2	T	eqtl-a-ENSG00000250608	ENSG00000250608	-0.0198027	0.0988212	5502
rs3734398	ELOVL2	T	ebi-a-GCST90001574	Terminally Differentiated CD4-CD8- T cell %T cell	-0.04263	0.0988303	3427
rs174546	FADS1	C	eqtl-a-ENSG00000115561	ENSG00000115561	-0.0208827	0.0988621	25092
rs3734398	ELOVL2	T	eqtl-a-ENSG00000183010	ENSG00000183010	0.0197967	0.0988621	26395
rs603424	SCD	G	eqtl-a-ENSG00000178695	ENSG00000178695	0.0250633	0.0988621	30922
rs174546	FADS1	C	eqtl-a-ENSG00000166710	ENSG00000166710	-0.0208814	0.0989031	31086
rs3734398	ELOVL2	T	eqtl-a-ENSG00000089902	ENSG00000089902	-0.0197991	0.0989031	14263
rs3734398	ELOVL2	T	eqtl-a-ENSG00000109572	ENSG00000109572	0.0197967	0.0989031	31684
rs3734398	ELOVL2	T	eqtl-a-ENSG00000176076	ENSG00000176076	0.0197967	0.0989031	9188
rs3734398	ELOVL2	T	eqtl-a-ENSG00000224976	ENSG00000224976	-0.0197979	0.0989031	16098
rs603424	SCD	G	eqtl-a-ENSG00000186399	ENSG00000186399	-0.0250633	0.0989031	21773
rs174546	FADS1	C	eqtl-a-ENSG00000112343	ENSG00000112343	0.0208764	0.0989418	30551
rs603424	SCD	G	eqtl-a-ENSG00000197296	ENSG00000197296	0.0250572	0.0989418	25673
rs174546	FADS1	C	ukb-d-22617_1152	Job SOC coding: Office managers	0.000895035	0.0989783	91149
rs3734398	ELOVL2	T	eqtl-a-ENSG00000196535	ENSG00000196535	-0.0197931	0.0989829	14263
rs174546	FADS1	C	ukb-b-17100	PCT where patients GP was registered: BEBINGTON AND WEST WIRRAL PCT	0.000177529	0.0990011	463010
rs174546	FADS1	C	ukb-b-19790	Methods of admission to hospital (recoded): Maternity admission: Post-partum	0.000589714	0.0990011	462473
rs3734398	ELOVL2	T	ukb-b-14360	Time to answer	-0.00590696	0.0990011	152605
rs3734398	ELOVL2	T	ukb-b-19255	Fractured bone site(s): Arm	-0.000350244	0.0990011	460340
rs603424	SCD	G	ukb-b-11417	Operative procedures - main OPCS: V54.4 Injection around spinal facet of spine	-0.000392644	0.0990011	463010
rs603424	SCD	G	ukb-b-14043	Illnesses of siblings: Alzheimer's disease/dementia	-0.000389166	0.0990011	361264
rs603424	SCD	G	ukb-b-4094	Length of mobile phone use	0.00617936	0.0990011	456972
rs603424	SCD	G	ukb-b-7128	Ever had cervical smear test	0.000876411	0.0990011	250465
rs3734398	ELOVL2	T	ukb-d-M13_MENISCUSDERANGEMENTS	Meniscus derangement	0.000669185	0.0990057	361194
rs174546	FADS1	C	eqtl-a-ENSG00000128536	ENSG00000128536	-0.0208738	0.0990239	30551
rs174546	FADS1	C	eqtl-a-ENSG00000162591	ENSG00000162591	0.0208726	0.0990239	9188
rs174546	FADS1	C	eqtl-a-ENSG00000268758	ENSG00000268758	0.0208713	0.0990239	23244
rs603424	SCD	G	eqtl-a-ENSG00000229153	ENSG00000229153	0.0250512	0.0990239	7931
rs174546	FADS1	C	eqtl-a-ENSG00000100122	ENSG00000100122	-0.0208713	0.0990649	30666
rs174546	FADS1	C	eqtl-a-ENSG00000198538	ENSG00000198538	0.0208675	0.0990649	31086
rs3734398	ELOVL2	T	eqtl-a-ENSG00000116016	ENSG00000116016	-0.0197883	0.0990649	31470
rs3734398	ELOVL2	T	eqtl-a-ENSG00000099849	ENSG00000099849	0.0197811	0.0991471	31684
rs3734398	ELOVL2	T	ukb-d-22617_2122	Job SOC coding: Mechanical engineers	-0.00101609	0.0991654	91149
rs3734398	ELOVL2	T	eqtl-a-ENSG00000136514	ENSG00000136514	-0.0197823	0.0991882	31470
rs603424	SCD	G	eqtl-a-ENSG00000160013	ENSG00000160013	0.025039	0.0991882	30748
rs603424	SCD	G	eqtl-a-ENSG00000174628	ENSG00000174628	-0.0250405	0.0991882	30748
rs3734398	ELOVL2	T	eqtl-a-ENSG00000070423	ENSG00000070423	0.0197763	0.0992293	30935
rs3734398	ELOVL2	T	eqtl-a-ENSG00000197870	ENSG00000197870	0.0197775	0.0992293	28880
rs603424	SCD	G	eqtl-a-ENSG00000141458	ENSG00000141458	0.025036	0.0992293	30962
rs603424	SCD	G	eqtl-a-ENSG00000141748	ENSG00000141748	-0.025036	0.0992705	18164
rs603424	SCD	G	eqtl-a-ENSG00000163251	ENSG00000163251	-0.025036	0.0992705	30962
rs603424	SCD	G	eqtl-a-ENSG00000197457	ENSG00000197457	0.0250329	0.0992705	25688
rs174546	FADS1	C	eqtl-a-ENSG00000116704	ENSG00000116704	-0.0208574	0.0993116	14263
rs603424	SCD	G	eqtl-a-ENSG00000260196	ENSG00000260196	-0.0250329	0.0993116	5164
rs603424	SCD	G	finn-a-E4_DM1KETO	Type 1 diabetes with ketoacidosis	-0.1678	0.0993802
rs603424	SCD	G	eqtl-a-ENSG00000169592	ENSG00000169592	0.0250238	0.099394	30962
rs174546	FADS1	C	eqtl-a-ENSG00000000971	ENSG00000000971	0.020846	0.0994352	31260
rs603424	SCD	G	eqtl-a-ENSG00000165626	ENSG00000165626	0.0250193	0.0994352	25474
rs603424	SCD	G	eqtl-a-ENSG00000168522	ENSG00000168522	-0.0250223	0.0994352	27232
rs174546	FADS1	C	eqtl-a-ENSG00000101654	ENSG00000101654	-0.0208473	0.0994764	31300
rs174546	FADS1	C	eqtl-a-ENSG00000162734	ENSG00000162734	-0.020846	0.0994764	31300
rs174546	FADS1	C	eqtl-a-ENSG00000214439	ENSG00000214439	-0.0208473	0.0994764	5502
rs3734398	ELOVL2	T	eqtl-a-ENSG00000134824	ENSG00000134824	0.0197607	0.0994764	31470
rs3734398	ELOVL2	T	eqtl-a-ENSG00000267114	ENSG00000267114	0.0197619	0.0994764	4339
rs603424	SCD	G	eqtl-a-ENSG00000129968	ENSG00000129968	-0.0250208	0.0994764	22906
rs174546	FADS1	C	eqtl-a-ENSG00000085840	ENSG00000085840	0.0208397	0.0995589	26011
rs3734398	ELOVL2	T	eqtl-a-ENSG00000143368	ENSG00000143368	-0.0197583	0.0995589	14263
rs603424	SCD	G	eqtl-a-ENSG00000122390	ENSG00000122390	-0.0250132	0.0995589	24968
rs174546	FADS1	C	eqtl-a-ENSG00000126603	ENSG00000126603	0.0208371	0.0996002	31300
rs174546	FADS1	C	eqtl-a-ENSG00000198468	ENSG00000198468	-0.0208397	0.0996002	19644
rs174546	FADS1	C	ukb-d-4957	FI3 : word interpolation	-0.00258876	0.0996323	116815
rs603424	SCD	G	eqtl-a-ENSG00000095627	ENSG00000095627	0.0250041	0.0996414	29829
rs174546	FADS1	C	eqtl-a-ENSG00000063046	ENSG00000063046	-0.0208346	0.0996805	11496
rs174546	FADS1	C	eqtl-a-ENSG00000182109	ENSG00000182109	-0.0208333	0.0996805	22126
rs3734398	ELOVL2	T	eqtl-a-ENSG00000100099	ENSG00000100099	0.0197511	0.0996805	31684
rs3734398	ELOVL2	T	ukb-a-420	Reason for glasses/contact lenses: For long-sightedness i.e. for distance and near but particularly for near tasks like reading (called 'hypermetropia')	0.000810223	0.0996919	335700
rs174546	FADS1	C	eqtl-a-ENSG00000122557	ENSG00000122557	0.0208283	0.0997218	31260
rs3734398	ELOVL2	T	eqtl-a-ENSG00000189298	ENSG00000189298	-0.0197487	0.0997218	26609
rs3734398	ELOVL2	T	eqtl-a-ENSG00000198961	ENSG00000198961	-0.0197511	0.0997218	31684
rs603424	SCD	G	eqtl-a-ENSG00000116667	ENSG00000116667	-0.0249995	0.0997631	30962
rs174546	FADS1	C	eqtl-a-ENSG00000171291	ENSG00000171291	-0.0208258	0.0998045	26225
rs3734398	ELOVL2	T	eqtl-a-ENSG00000226239	ENSG00000226239	-0.0197451	0.0998045	4677
rs174546	FADS1	C	eqtl-a-ENSG00000240184	ENSG00000240184	0.0208207	0.0998458	28319
rs603424	SCD	G	eqtl-a-ENSG00000089063	ENSG00000089063	-0.0249935	0.0998458	21238
rs3734398	ELOVL2	T	eqtl-a-ENSG00000140548	ENSG00000140548	-0.0197415	0.0998872	31684
rs3734398	ELOVL2	T	eqtl-a-ENSG00000158773	ENSG00000158773	0.0197379	0.0998872	31684
rs603424	SCD	G	eqtl-a-ENSG00000130958	ENSG00000130958	-0.0249904	0.0998872	30962
rs174546	FADS1	C	ebi-a-GCST90001454	CD62L- HLA DR++ monocyte Absolute Count	0.04848	0.0998895	3018
rs174546	FADS1	C	met-a-509	X-11423--O-sulfo-L-tyrosine	-0.0029	0.0998895	7318
rs603424	SCD	G	prot-c-2780_35_2	Lactoferrin	0.09151	0.0999102	997
rs174546	FADS1	C	eqtl-a-ENSG00000224607	ENSG00000224607	0.0208156	0.0999286	5502
rs3734398	ELOVL2	T	eqtl-a-ENSG00000182362	ENSG00000182362	0.0197343	0.0999701	26569
rs3734398	ELOVL2	T	eqtl-a-ENSG00000237821	ENSG00000237821	0.0197343	0.0999701	4868
rs603424	SCD	G	eqtl-a-ENSG00000107263	ENSG00000107263	0.0249828	0.0999701	30213
rs174546	FADS1	C	ebi-a-GCST006685	Sleep duration (oversleepers)	-0.00236679	0.1	91306
rs174546	FADS1	C	ieu-a-86	Extreme height	0.043	0.1	15475
rs174546	FADS1	C	prot-a-1108	Fibrinogen C domain-containing protein 1	0.0427	0.1	3301
rs174546	FADS1	C	prot-a-2249	Peroxisomal membrane protein PEX14	-0.0424	0.1	3301
rs174546	FADS1	C	prot-a-2441	Tyrosine-protein phosphatase non-receptor type 7	0.0426	0.1	3301
rs174546	FADS1	C	prot-a-2606	R-spondin-4	-0.0426	0.1	3301
rs174546	FADS1	C	prot-a-917	Eukaryotic translation initiation factor 1A, X-chromosomal	0.0425	0.1	3301
rs174546	FADS1	C	ubm-a-1011	NET25 0065	-0.0272	0.1	7916
rs174546	FADS1	C	ubm-a-1307	NET100 0151	0.0272	0.1	7916
rs174546	FADS1	C	ubm-a-1821	NET100 0665	-0.0273	0.1	7916
rs174546	FADS1	C	ubm-a-2067	NET100 0911	-0.0272	0.1	7916
rs174546	FADS1	C	ubm-a-2080	NET100 0924	-0.0272	0.1	7916
rs174546	FADS1	C	ubm-a-220	IDP dMRI TBSS FA Superior corona radiata R	0.0271	0.1	7916
rs174546	FADS1	C	ubm-a-2335	NET100 1179	-0.0271	0.1	7916
rs174546	FADS1	C	ubm-a-3112	a2009s rh S circular insula inf thickness	0.0249	0.1	7916
rs174546	FADS1	C	ubm-a-3113	a2009s rh S circular insula sup thickness	0.0242	0.1	7916
rs174546	FADS1	C	ubm-a-494	IDP dMRI TBSS ICVF Inferior cerebellar peduncle R	0.025	0.1	7916
rs174546	FADS1	C	ubm-a-900	NODEamps100 0009	-0.0255	0.1	7916
rs174546	FADS1	C	ukb-b-11697	Intake of sugar added to cereal	-0.00685385	0.1	64949
rs174546	FADS1	C	ukb-b-12339	Cancer code, self-reported: skin cancer	0.000198117	0.1	462933
rs174546	FADS1	C	ukb-b-12962	PCT where patients GP was registered: SHEFFIELD PCT	-0.000428458	0.1	463010
rs174546	FADS1	C	ukb-b-14560	Sources of admission to hospital (recoded): Transfer to other NHS provider	-0.00018322	0.1	461371
rs174546	FADS1	C	ukb-b-15418	Duration screen displayed	0.00595179	0.1	152605
rs174546	FADS1	C	ukb-b-15654	Operative procedures - main OPCS: M65.3 Endoscopic resection of prostate NEC	-0.000218708	0.1	463010
rs174546	FADS1	C	ukb-b-18162	Illness, injury, bereavement, stress in last 2 years: Serious illness, injury or assault to yourself	0.00103597	0.1	459742
rs174546	FADS1	C	ukb-b-18381	PCT responsible for patient data: SHEFFIELD PCT	-0.000432956	0.1	463010
rs174546	FADS1	C	ukb-b-1917	Operation code: hand/finger surgery	0.000236426	0.1	462933
rs174546	FADS1	C	ukb-b-5536	Vitamin and/or mineral supplement use: Magnesium	-0.00119705	0.1	64949
rs174546	FADS1	C	ukb-b-9363	Methods of admission to hospital (recoded): Elective admission: Waiting List	0.00175141	0.1	462726
rs3734398	ELOVL2	T	ieu-a-91	Obesity class 2	0.031	0.1	71894
rs3734398	ELOVL2	T	prot-a-1140	Secreted frizzled-related protein 3	-0.0409	0.1	3301
rs3734398	ELOVL2	T	prot-a-131	Apolipoprotein E (isoform E3)	0.0409	0.1	3301
rs3734398	ELOVL2	T	prot-a-1338	Histidine triad nucleotide-binding protein 1	0.041	0.1	3301
rs3734398	ELOVL2	T	prot-a-1941	39S ribosomal protein L32, mitochondrial	0.0411	0.1	3301
rs3734398	ELOVL2	T	prot-a-2702	Serpin I2	0.041	0.1	3301
rs3734398	ELOVL2	T	prot-a-2912	Synaptotagmin-17	-0.0411	0.1	3301
rs3734398	ELOVL2	T	prot-a-515	Ceramide synthase 5	-0.0411	0.1	3301
rs3734398	ELOVL2	T	prot-a-677	Putative chondrosarcoma-associated gene 1 protein	0.0409	0.1	3301
rs3734398	ELOVL2	T	prot-a-898	Ephrin-A3	0.0409	0.1	3301
rs3734398	ELOVL2	T	ubm-a-1222	NET100 0066	-0.0255	0.1	7916
rs3734398	ELOVL2	T	ubm-a-2015	NET100 0859	0.0262	0.1	7916
rs3734398	ELOVL2	T	ubm-a-2357	NET100 1201	-0.0261	0.1	7916
rs3734398	ELOVL2	T	ubm-a-692	IDP dMRI ProbtrackX MO fma	-0.0261	0.1	7916
rs3734398	ELOVL2	T	ubm-a-995	NET25 0049	0.0261	0.1	7916
rs3734398	ELOVL2	T	ukb-b-11076	ECG, phase time	-0.00837851	0.1	68426
rs3734398	ELOVL2	T	ukb-b-16118	Neck/shoulder pain for 3+ months	-0.00332297	0.1	105396
rs3734398	ELOVL2	T	ukb-b-17670	Non-cancer illness code, self-reported: multiple sclerosis	-0.000207632	0.1	462933
rs3734398	ELOVL2	T	ukb-b-19845	Operative procedures - secondary OPCS: Y82.9 Unspecified local anaesthetic	0.000507458	0.1	463010
rs3734398	ELOVL2	T	ukb-b-4257	Non-cancer illness code, self-reported: unclassifiable	-0.000674949	0.1	462933
rs3734398	ELOVL2	T	ukb-b-4323	Attempted fluid intelligence (FI) test.	-0.000682363	0.1	151059
rs3734398	ELOVL2	T	ukb-b-5266	Diagnoses - secondary ICD10: N39.3 Stress incontinence	0.000189175	0.1	463010
rs3734398	ELOVL2	T	ukb-b-5550	PCT where patients GP was registered: SOUTH EAST SHEFFIELD PCT	0.000226998	0.1	463010
rs3734398	ELOVL2	T	ukb-b-8929	Interpolated Age of participant when non-cancer illness first diagnosed	0.0040218	0.1	342336
rs603424	SCD	G	ieu-a-1004	Age at menopause	-0.04	0.1	69360
rs603424	SCD	G	prot-a-1018	Fumarylacetoacetase	0.0522	0.1	3301
rs603424	SCD	G	prot-a-1034	Membrane protein FAM174A	-0.0521	0.1	3301
rs603424	SCD	G	prot-a-2082	Neuropeptide W	-0.052	0.1	3301
rs603424	SCD	G	prot-a-2922	Tachykinin-4	-0.0521	0.1	3301
rs603424	SCD	G	prot-a-664	Adapter molecule crk	0.0521	0.1	3301
rs603424	SCD	G	ubm-a-1347	NET100 0191	0.0345	0.1	7916
rs603424	SCD	G	ubm-a-1493	NET100 0337	0.0343	0.1	7916
rs603424	SCD	G	ubm-a-1785	NET100 0629	-0.034	0.1	7916
rs603424	SCD	G	ubm-a-2813	a2009s lh S postcentral area	0.0278	0.1	7916
rs603424	SCD	G	ubm-a-2906	a2009s rh S front sup area	0.0274	0.1	7916
rs603424	SCD	G	ukb-b-10143	Destinations on discharge from hospital (recoded): Usual Place of residence: Living alone	0.00035042	0.1	460756
rs603424	SCD	G	ukb-b-12252	How are people in household related to participant: Grandchild	0.000407445	0.1	459600
rs603424	SCD	G	ukb-b-18042	Illnesses of siblings: Diabetes	-0.00142032	0.1	362826
rs603424	SCD	G	ukb-b-19023	Main speciality of consultant (recoded): Anaesthetics	-0.000487905	0.1	461496
rs603424	SCD	G	ukb-b-19199	Operative procedures - secondary OPCS: Y80.2 Inhalation anaesthetic using endotracheal intubation NEC	0.000395415	0.1	463010
rs603424	SCD	G	ukb-b-19202	Type of fat/oil used in cooking: Normal fat butter	0.00310068	0.1	64949
rs603424	SCD	G	ukb-b-2108	Operative procedures - main OPCS: X35.2 Intravenous chemotherapy	-0.000411332	0.1	463010
rs603424	SCD	G	ukb-b-3969	Treatment speciality of consultant (recoded): Colorectal surgery	-0.000483751	0.1	444326
rs603424	SCD	G	ukb-b-4043	Mushroom intake	-0.00998578	0.1	64949
rs603424	SCD	G	ukb-b-5779	Alcohol intake frequency.	-0.00650011	0.1	462346
rs603424	SCD	G	ukb-b-7700	Diagnoses - main ICD10: M17.1 Other primary gonarthrosis	-0.00039194	0.1	463010
rs603424	SCD	G	ukb-b-8602	Treatment/medication code: gliclazide	-0.000405317	0.1	462933
rs603424	SCD	G	ukb-b-9052	Speech-reception-threshold (SRT) estimate (left)	0.00780446	0.1	146131
rs603424	SCD	G	ukb-b-9369	Diagnoses - secondary ICD10: J22 Unspecified acute lower respiratory infection	0.000327912	0.1	463010
rs174546	FADS1	C	eqtl-a-ENSG00000128245	ENSG00000128245	-0.0208131	0.100011	31300
rs3734398	ELOVL2	T	eqtl-a-ENSG00000161981	ENSG00000161981	-0.0197343	0.100011	31684
rs174546	FADS1	C	eqtl-a-ENSG00000140995	ENSG00000140995	0.020808	0.100052	31300
rs603424	SCD	G	eqtl-a-ENSG00000121577	ENSG00000121577	-0.0249798	0.100052	30962
rs174546	FADS1	C	eqtl-a-ENSG00000035499	ENSG00000035499	0.0208068	0.100094	31086
rs3734398	ELOVL2	T	eqtl-a-ENSG00000095209	ENSG00000095209	-0.0197283	0.100094	31644
rs3734398	ELOVL2	T	eqtl-a-ENSG00000144134	ENSG00000144134	0.0197259	0.100094	6421
rs603424	SCD	G	eqtl-a-ENSG00000165119	ENSG00000165119	0.0249737	0.100094	25474
rs174546	FADS1	C	ebi-a-GCST006675	Peak insulin response (BMI and insulin secretion adjusted)	-0.036	0.1001	2337
rs174546	FADS1	C	prot-c-4916_2_1	IgD	-0.07891	0.1001	996
rs174546	FADS1	C	eqtl-a-ENSG00000150961	ENSG00000150961	0.0208017	0.100135	31300
rs603424	SCD	G	eqtl-a-ENSG00000167695	ENSG00000167695	0.0249676	0.100135	30962
rs174546	FADS1	C	ukb-d-22601_31313060	Job coding: it operations technician, computer operator or technician, database manager, network or web technician, web master, systems administrator or officer	-0.000882299	0.100186	89866
rs3734398	ELOVL2	T	eqtl-a-ENSG00000118515	ENSG00000118515	-0.0197199	0.100218	26609
rs603424	SCD	G	eqtl-a-ENSG00000137166	ENSG00000137166	-0.0249661	0.100218	30962
rs603424	SCD	G	eqtl-a-ENSG00000243789	ENSG00000243789	0.0249646	0.100218	5575
rs174546	FADS1	C	eqtl-a-ENSG00000250673	ENSG00000250673	-0.0207967	0.100259	5502
rs3734398	ELOVL2	T	eqtl-a-ENSG00000207757	ENSG00000207757	0.0197163	0.100259	17191
rs603424	SCD	G	eqtl-a-ENSG00000180537	ENSG00000180537	0.02496	0.100259	25688
rs603424	SCD	G	eqtl-a-ENSG00000181523	ENSG00000181523	-0.0249631	0.100259	13925
rs174546	FADS1	C	eqtl-a-ENSG00000248256	ENSG00000248256	0.0207929	0.1003	3831
rs603424	SCD	G	eqtl-a-ENSG00000100138	ENSG00000100138	0.024957	0.1003	30962
rs603424	SCD	G	finn-a-L12_PSORI_NAS	Other and unspecified psoriasis	-0.212	0.1003
rs174546	FADS1	C	eqtl-a-ENSG00000213420	ENSG00000213420	-0.0207929	0.100342	31300
rs603424	SCD	G	eqtl-a-ENSG00000123643	ENSG00000123643	-0.0249555	0.100342	30748
rs174546	FADS1	C	eqtl-a-ENSG00000246130	ENSG00000246130	-0.0207903	0.100383	4994
rs3734398	ELOVL2	T	eqtl-a-ENSG00000086102	ENSG00000086102	-0.0197091	0.100424	31684
rs3734398	ELOVL2	T	eqtl-a-ENSG00000211770	ENSG00000211770	-0.0197091	0.100424	5164
rs3734398	ELOVL2	T	eqtl-a-ENSG00000257924	ENSG00000257924	-0.0197091	0.100424	4530
rs603424	SCD	G	eqtl-a-ENSG00000099954	ENSG00000099954	-0.0249509	0.100424	29615
rs603424	SCD	G	eqtl-a-ENSG00000152894	ENSG00000152894	0.0249479	0.100424	30962
rs603424	SCD	G	eqtl-a-ENSG00000167258	ENSG00000167258	0.0249479	0.100424	30962
rs174546	FADS1	C	eqtl-a-ENSG00000104804	ENSG00000104804	-0.0207853	0.100466	28496
rs174546	FADS1	C	eqtl-a-ENSG00000177889	ENSG00000177889	0.020784	0.100466	31300
rs174546	FADS1	C	eqtl-a-ENSG00000196670	ENSG00000196670	-0.0207853	0.100466	20737
rs3734398	ELOVL2	T	eqtl-a-ENSG00000106415	ENSG00000106415	-0.0197079	0.100466	26609
rs3734398	ELOVL2	T	eqtl-a-ENSG00000197780	ENSG00000197780	0.0197055	0.100466	14263
rs174546	FADS1	C	ieu-a-1121	High grade serous ovarian cancer	-0.02748	0.1005	53978
rs174546	FADS1	C	eqtl-a-ENSG00000120733	ENSG00000120733	0.0207789	0.100507	25476
rs174546	FADS1	C	eqtl-a-ENSG00000242477	ENSG00000242477	-0.0207815	0.100507	16243
rs3734398	ELOVL2	T	eqtl-a-ENSG00000163599	ENSG00000163599	0.0197019	0.100507	31684
rs603424	SCD	G	eqtl-a-ENSG00000112486	ENSG00000112486	0.0249433	0.100507	30173
rs603424	SCD	G	eqtl-a-ENSG00000247596	ENSG00000247596	-0.0249449	0.100507	30962
rs3734398	ELOVL2	T	eqtl-a-ENSG00000155366	ENSG00000155366	0.0196995	0.100549	31470
rs174546	FADS1	C	ubm-a-2352	NET100 1196	-5.0971e-05	0.100565	7916
rs603424	SCD	G	eqtl-a-ENSG00000124103	ENSG00000124103	-0.0249388	0.10059	24754
rs603424	SCD	G	eqtl-a-ENSG00000124490	ENSG00000124490	0.0249342	0.10059	30137
rs603424	SCD	G	eqtl-a-ENSG00000167118	ENSG00000167118	-0.0249373	0.10059	30962
rs603424	SCD	G	ebi-a-GCST004442	Interleukin-17 levels	-0.0396	0.1006	7760
rs603424	SCD	G	finn-a-N14_FEMGENPAIN	Pain and other conditions associated with female genital organs and menstrual cycle	0.1068	0.1006
rs603424	SCD	G	ukb-a-161	Treatment/medication code: enalapril	-0.000469179	0.100603	337159
rs603424	SCD	G	eqtl-a-ENSG00000117222	ENSG00000117222	0.0249327	0.100632	30962
rs603424	SCD	G	eqtl-a-ENSG00000215305	ENSG00000215305	0.0249327	0.100632	23120
rs174546	FADS1	C	eqtl-a-ENSG00000065243	ENSG00000065243	0.0207701	0.100673	31300
rs174546	FADS1	C	eqtl-a-ENSG00000153162	ENSG00000153162	-0.0207726	0.100673	31300
rs3734398	ELOVL2	T	eqtl-a-ENSG00000104907	ENSG00000104907	-0.0196947	0.100673	31684
rs3734398	ELOVL2	T	eqtl-a-ENSG00000111012	ENSG00000111012	-0.0196935	0.100673	31684
rs3734398	ELOVL2	T	eqtl-a-ENSG00000116209	ENSG00000116209	-0.0196959	0.100673	31684
rs603424	SCD	G	eqtl-a-ENSG00000184014	ENSG00000184014	-0.0249342	0.100673	30962
rs174546	FADS1	C	eqtl-a-ENSG00000116198	ENSG00000116198	0.0207688	0.100714	25092
rs174546	FADS1	C	eqtl-a-ENSG00000124702	ENSG00000124702	0.0207688	0.100714	31300
rs3734398	ELOVL2	T	eqtl-a-ENSG00000231991	ENSG00000231991	-0.0196912	0.100714	6421
rs3734398	ELOVL2	T	eqtl-a-ENSG00000233791	ENSG00000233791	0.0196888	0.100714	5502
rs603424	SCD	G	eqtl-a-ENSG00000156966	ENSG00000156966	-0.0249282	0.100714	30962
rs174546	FADS1	C	eqtl-a-ENSG00000155868	ENSG00000155868	0.0207663	0.100756	25812
rs174546	FADS1	C	eqtl-a-ENSG00000163734	ENSG00000163734	-0.0207676	0.100756	30381
rs174546	FADS1	C	eqtl-a-ENSG00000204613	ENSG00000204613	0.020765	0.100756	14263
rs3734398	ELOVL2	T	eqtl-a-ENSG00000170899	ENSG00000170899	0.0196864	0.100756	31684
rs3734398	ELOVL2	T	eqtl-a-ENSG00000205544	ENSG00000205544	-0.01969	0.100756	25476
rs174546	FADS1	C	eqtl-a-ENSG00000265907	ENSG00000265907	0.0207625	0.100797	4677
rs3734398	ELOVL2	T	eqtl-a-ENSG00000139174	ENSG00000139174	0.0196852	0.100797	26609
rs603424	SCD	G	eqtl-a-ENSG00000227285	ENSG00000227285	-0.0249236	0.100797	5164
rs174546	FADS1	C	prot-c-5268_49_3	MMP-16	0.0784	0.1008	996
rs603424	SCD	G	ebi-a-GCST90002013	CCR2 on myeloid Dendritic Cell	-0.04741	0.1008	2870
rs3734398	ELOVL2	T	eqtl-a-ENSG00000164713	ENSG00000164713	-0.0196852	0.100839	14263
rs603424	SCD	G	eqtl-a-ENSG00000108306	ENSG00000108306	0.0249191	0.100839	30962
rs174546	FADS1	C	eqtl-a-ENSG00000159459	ENSG00000159459	0.0207562	0.10088	31086
rs603424	SCD	G	eqtl-a-ENSG00000109917	ENSG00000109917	0.024916	0.10088	8850
rs603424	SCD	G	eqtl-a-ENSG00000172361	ENSG00000172361	0.024913	0.10088	30114
rs174546	FADS1	C	eqtl-a-ENSG00000182578	ENSG00000182578	-0.0207574	0.100922	31300
rs603424	SCD	G	eqtl-a-ENSG00000165322	ENSG00000165322	-0.024913	0.100922	30922
rs174546	FADS1	C	eqtl-a-ENSG00000110921	ENSG00000110921	-0.0207536	0.100964	31300
rs174546	FADS1	C	eqtl-a-ENSG00000118181	ENSG00000118181	-0.0207536	0.100964	14263
rs603424	SCD	G	eqtl-a-ENSG00000223060	ENSG00000223060	-0.024913	0.100964	3831
rs603424	SCD	G	eqtl-a-ENSG00000236056	ENSG00000236056	-0.0249115	0.100964	5164
rs3734398	ELOVL2	T	met-a-384	3-methylhistidine	0.0133	0.101	5502
rs603424	SCD	G	finn-a-E4_PARATHYRO	Disorders of parathyroid gland	0.1054	0.101
rs603424	SCD	G	finn-a-M13_ARTHROSIS	Arthrosis	-0.0368	0.101
rs174546	FADS1	C	eqtl-a-ENSG00000135404	ENSG00000135404	0.0207486	0.101005	31300
rs3734398	ELOVL2	T	eqtl-a-ENSG00000009335	ENSG00000009335	0.0196732	0.101005	31470
rs3734398	ELOVL2	T	eqtl-a-ENSG00000227495	ENSG00000227495	-0.0196756	0.101005	5502
rs174546	FADS1	C	eqtl-a-ENSG00000106400	ENSG00000106400	0.0207473	0.101047	14263
rs3734398	ELOVL2	T	eqtl-a-ENSG00000139641	ENSG00000139641	-0.0196732	0.101047	28917
rs603424	SCD	G	eqtl-a-ENSG00000157368	ENSG00000157368	-0.0249054	0.101047	30962
rs174546	FADS1	C	eqtl-a-ENSG00000131828	ENSG00000131828	-0.0207461	0.101088	9188
rs174546	FADS1	C	prot-c-2640_3_2	MSP R	0.07936	0.1011	996
rs603424	SCD	G	ebi-a-GCST004634	Basophil percentage of granulocytes	0.00761853	0.1011	170223
rs3734398	ELOVL2	T	eqtl-a-ENSG00000122203	ENSG00000122203	0.019666	0.10113	31684
rs3734398	ELOVL2	T	eqtl-a-ENSG00000204314	ENSG00000204314	-0.0196672	0.10113	14263
rs174546	FADS1	C	eqtl-a-ENSG00000100100	ENSG00000100100	-0.020741	0.101172	31300
rs174546	FADS1	C	eqtl-a-ENSG00000134602	ENSG00000134602	0.0207385	0.101172	9188
rs174546	FADS1	C	eqtl-a-ENSG00000197381	ENSG00000197381	0.020741	0.101172	31300
rs174546	FADS1	C	eqtl-a-ENSG00000198835	ENSG00000198835	-0.020741	0.101172	31300
rs603424	SCD	G	eqtl-a-ENSG00000117298	ENSG00000117298	-0.0248963	0.101172	30962
rs603424	SCD	G	eqtl-a-ENSG00000136960	ENSG00000136960	0.0248917	0.101172	30748
rs174546	FADS1	C	eqtl-a-ENSG00000061273	ENSG00000061273	0.0207372	0.101213	31300
rs174546	FADS1	C	eqtl-a-ENSG00000243959	ENSG00000243959	0.0207359	0.101213	4360
rs3734398	ELOVL2	T	eqtl-a-ENSG00000188873	ENSG00000188873	-0.0196636	0.101213	4339
rs603424	SCD	G	ubm-a-1101	NET25 0155	0.00013838	0.101237	7916
rs3734398	ELOVL2	T	eqtl-a-ENSG00000070269	ENSG00000070269	0.01966	0.101255	26609
rs174546	FADS1	C	eqtl-a-ENSG00000055070	ENSG00000055070	0.0207296	0.101338	30381
rs3734398	ELOVL2	T	eqtl-a-ENSG00000143436	ENSG00000143436	-0.0196576	0.101338	31470
rs603424	SCD	G	eqtl-a-ENSG00000139291	ENSG00000139291	0.0248811	0.101338	25474
rs603424	SCD	G	eqtl-a-ENSG00000168438	ENSG00000168438	0.0248811	0.101338	13925
rs174546	FADS1	C	eqtl-a-ENSG00000235423	ENSG00000235423	0.0207271	0.10138	5502
rs3734398	ELOVL2	T	eqtl-a-ENSG00000067900	ENSG00000067900	0.0196516	0.10138	30935
rs3734398	ELOVL2	T	eqtl-a-ENSG00000167769	ENSG00000167769	0.0196516	0.10138	26196
rs603424	SCD	G	eqtl-a-ENSG00000049769	ENSG00000049769	-0.0248826	0.10138	8850
rs3734398	ELOVL2	T	ebi-a-GCST004421	beta-nerve growth factor levels	0.0394	0.1014	3531
rs603424	SCD	G	prot-c-3332_57_1	RGM-C	-0.0892	0.1014	997
rs174546	FADS1	C	eqtl-a-ENSG00000259097	ENSG00000259097	-0.0207271	0.101422	5164
rs3734398	ELOVL2	T	eqtl-a-ENSG00000124155	ENSG00000124155	-0.0196516	0.101422	31684
rs3734398	ELOVL2	T	eqtl-a-ENSG00000147526	ENSG00000147526	-0.0196504	0.101422	31684
rs174546	FADS1	C	eqtl-a-ENSG00000103740	ENSG00000103740	-0.020722	0.101505	31086
rs174546	FADS1	C	eqtl-a-ENSG00000118557	ENSG00000118557	-0.020722	0.101505	30381
rs3734398	ELOVL2	T	eqtl-a-ENSG00000033122	ENSG00000033122	-0.019648	0.101505	18578
rs3734398	ELOVL2	T	eqtl-a-ENSG00000106344	ENSG00000106344	0.0196456	0.101505	31684
rs3734398	ELOVL2	T	eqtl-a-ENSG00000129480	ENSG00000129480	0.0196444	0.101505	25690
rs3734398	ELOVL2	T	eqtl-a-ENSG00000259137	ENSG00000259137	0.0196444	0.101505	16098
rs174546	FADS1	C	ubm-a-2183	NET100 1027	0.0001358	0.101507	7916
rs603424	SCD	G	ukb-d-H7_RETINALDETACHBREAK	Retinal detachment with retinal break	-0.000296257	0.101536	361194
rs174546	FADS1	C	eqtl-a-ENSG00000229473	ENSG00000229473	-0.0207182	0.101547	4868
rs174546	FADS1	C	eqtl-a-ENSG00000230071	ENSG00000230071	-0.0207182	0.101547	5502
rs3734398	ELOVL2	T	eqtl-a-ENSG00000158315	ENSG00000158315	0.0196408	0.101547	29705
rs174546	FADS1	C	eqtl-a-ENSG00000224032	ENSG00000224032	-0.0207182	0.101589	8269
rs3734398	ELOVL2	T	eqtl-a-ENSG00000135452	ENSG00000135452	-0.0196408	0.101589	31684
rs3734398	ELOVL2	T	eqtl-a-ENSG00000146955	ENSG00000146955	0.0196396	0.101589	26609
rs603424	SCD	G	ebi-a-GCST002245	Alzheimer's disease (late onset)	0.0329	0.1016	54162
rs3734398	ELOVL2	T	eqtl-a-ENSG00000113552	ENSG00000113552	-0.0196396	0.10163	31684
rs603424	SCD	G	eqtl-a-ENSG00000240038	ENSG00000240038	-0.0248614	0.10163	27232
rs603424	SCD	G	eqtl-a-ENSG00000257878	ENSG00000257878	-0.0248629	0.10163	5164
rs174546	FADS1	C	eqtl-a-ENSG00000166866	ENSG00000166866	-0.0207119	0.101672	26011
rs174546	FADS1	C	eqtl-a-ENSG00000223380	ENSG00000223380	0.0207081	0.101672	9188
rs174546	FADS1	C	eqtl-a-ENSG00000253701	ENSG00000253701	0.0207094	0.101672	5502
rs3734398	ELOVL2	T	eqtl-a-ENSG00000177082	ENSG00000177082	0.0196348	0.101672	31684
rs3734398	ELOVL2	T	eqtl-a-ENSG00000251160	ENSG00000251160	-0.0196372	0.101672	4339
rs603424	SCD	G	eqtl-a-ENSG00000172803	ENSG00000172803	-0.0248614	0.101672	30962
rs603424	SCD	G	eqtl-a-ENSG00000250771	ENSG00000250771	0.0248583	0.101672	5164
rs603424	SCD	G	prot-c-2950_57_2	IGFBP-4	-0.0894	0.1017	997
rs174546	FADS1	C	eqtl-a-ENSG00000198937	ENSG00000198937	0.0207068	0.101714	25306
rs174546	FADS1	C	eqtl-a-ENSG00000269640	ENSG00000269640	0.0207068	0.101714	5502
rs3734398	ELOVL2	T	ubm-a-1206	NET100 0050	0.00014369	0.101722	7916
rs174546	FADS1	C	eqtl-a-ENSG00000156299	ENSG00000156299	-0.0207068	0.101756	31300
rs3734398	ELOVL2	T	eqtl-a-ENSG00000035403	ENSG00000035403	-0.0196336	0.101756	31684
rs174546	FADS1	C	eqtl-a-ENSG00000107175	ENSG00000107175	0.0207018	0.101798	31300
rs603424	SCD	G	eqtl-a-ENSG00000161647	ENSG00000161647	-0.0248492	0.101798	30043
rs603424	SCD	G	eqtl-a-ENSG00000231305	ENSG00000231305	0.0248477	0.101798	19306
rs603424	SCD	G	ukb-d-100920_2104	Type milk consumed: wholemilk	0.00313594	0.101809	51427
rs174546	FADS1	C	eqtl-a-ENSG00000165672	ENSG00000165672	-0.0207005	0.10184	14263
rs174546	FADS1	C	eqtl-a-ENSG00000070985	ENSG00000070985	-0.0206992	0.101881	30475
rs3734398	ELOVL2	T	eqtl-a-ENSG00000124201	ENSG00000124201	-0.0196252	0.101881	31684
rs3734398	ELOVL2	T	eqtl-a-ENSG00000130768	ENSG00000130768	0.0196228	0.101881	31684
rs3734398	ELOVL2	T	eqtl-a-ENSG00000132470	ENSG00000132470	0.0196216	0.101881	31470
rs603424	SCD	G	eqtl-a-ENSG00000256356	ENSG00000256356	-0.0248462	0.101881	15905
rs603424	SCD	G	eqtl-a-ENSG00000099624	ENSG00000099624	-0.0248401	0.101923	30962
rs603424	SCD	G	eqtl-a-ENSG00000135679	ENSG00000135679	0.0248386	0.101923	30962
rs603424	SCD	G	eqtl-a-ENSG00000142168	ENSG00000142168	0.0248386	0.101923	13925
rs603424	SCD	G	eqtl-a-ENSG00000261359	ENSG00000261359	0.0248386	0.101923	15714
rs3734398	ELOVL2	T	ukb-d-4067	Facial pains for 3+ months	0.0145335	0.101931	6510
rs174546	FADS1	C	eqtl-a-ENSG00000268938	ENSG00000268938	0.0206904	0.101965	4994
rs603424	SCD	G	eqtl-a-ENSG00000153037	ENSG00000153037	0.024834	0.101965	30962
rs603424	SCD	G	eqtl-a-ENSG00000176387	ENSG00000176387	0.024834	0.101965	28710
rs603424	SCD	G	eqtl-a-ENSG00000261663	ENSG00000261663	0.0248371	0.101965	4656
rs603424	SCD	G	ebi-a-GCST90002025	CD4 on Effector Memory CD4+ T cell	0.0466	0.102	2912
rs174546	FADS1	C	eqtl-a-ENSG00000073282	ENSG00000073282	-0.0206929	0.102007	20737
rs174546	FADS1	C	eqtl-a-ENSG00000150594	ENSG00000150594	0.0206879	0.102007	31300
rs3734398	ELOVL2	T	eqtl-a-ENSG00000268869	ENSG00000268869	-0.0196144	0.102049	24175
rs174546	FADS1	C	eqtl-a-ENSG00000006715	ENSG00000006715	0.0206841	0.102091	31086
rs174546	FADS1	C	eqtl-a-ENSG00000230082	ENSG00000230082	-0.0206853	0.102091	4677
rs603424	SCD	G	eqtl-a-ENSG00000258976	ENSG00000258976	0.0248264	0.102091	9065
rs174546	FADS1	C	eqtl-a-ENSG00000105856	ENSG00000105856	0.0206777	0.102175	31086
rs174546	FADS1	C	eqtl-a-ENSG00000119772	ENSG00000119772	-0.0206828	0.102175	31300
rs603424	SCD	G	eqtl-a-ENSG00000180747	ENSG00000180747	0.0248204	0.102175	24754
rs3734398	ELOVL2	T	ebi-a-GCST90001802	CD27 on IgD- CD38- B cell	-0.04133	0.1022	3657
rs174546	FADS1	C	eqtl-a-ENSG00000163029	ENSG00000163029	0.0206777	0.102217	31300
rs174546	FADS1	C	eqtl-a-ENSG00000263264	ENSG00000263264	0.0206765	0.102217	5502
rs3734398	ELOVL2	T	eqtl-a-ENSG00000102057	ENSG00000102057	0.0196036	0.102217	9188
rs3734398	ELOVL2	T	eqtl-a-ENSG00000168826	ENSG00000168826	-0.0196048	0.102217	31470
rs3734398	ELOVL2	T	eqtl-a-ENSG00000256745	ENSG00000256745	0.0196036	0.102217	5502
rs603424	SCD	G	eqtl-a-ENSG00000159231	ENSG00000159231	-0.0248219	0.102217	30962
rs603424	SCD	G	ukb-d-22601_23213026	Job coding: scientific researcher, scientific officer, medical research associate, experimental officer	0.00116428	0.102246	89866
rs3734398	ELOVL2	T	eqtl-a-ENSG00000196670	ENSG00000196670	0.0196012	0.102259	21121
rs603424	SCD	G	eqtl-a-ENSG00000130313	ENSG00000130313	-0.0248173	0.102259	30962
rs603424	SCD	G	eqtl-a-ENSG00000140995	ENSG00000140995	0.0248143	0.102259	30962
rs603424	SCD	G	eqtl-a-ENSG00000148814	ENSG00000148814	-0.0248173	0.102259	30748
rs603424	SCD	G	eqtl-a-ENSG00000169093	ENSG00000169093	-0.0248158	0.102259	5164
rs174546	FADS1	C	eqtl-a-ENSG00000172971	ENSG00000172971	-0.0206752	0.102301	4339
rs3734398	ELOVL2	T	eqtl-a-ENSG00000129295	ENSG00000129295	0.0195988	0.102301	31684
rs603424	SCD	G	eqtl-a-ENSG00000116473	ENSG00000116473	-0.0248158	0.102301	30962
rs603424	SCD	G	eqtl-a-ENSG00000213443	ENSG00000213443	-0.0248143	0.102301	5164
rs174546	FADS1	C	prot-a-1284	Glutathione S-transferase A3	0.0422	0.102329	3301
rs174546	FADS1	C	prot-a-151	Rho GTPase-activating protein 5	-0.0423	0.102329	3301
rs174546	FADS1	C	prot-a-1577	Isthmin-1	0.0422	0.102329	3301
rs174546	FADS1	C	prot-a-1892	Alpha-1,3-mannosyl-glycoprotein 2-beta-N-acetylglucosaminyltransferase	0.0423	0.102329	3301
rs174546	FADS1	C	prot-a-2043	Tumor necrosis factor receptor superfamily member 16	0.0422	0.102329	3301
rs174546	FADS1	C	prot-a-2099	Neuropilin-1	0.0422	0.102329	3301
rs174546	FADS1	C	prot-a-2548	Retinaldehyde-binding protein 1	0.0424	0.102329	3301
rs174546	FADS1	C	prot-a-2683	Sentrin-specific protease 7	0.0422	0.102329	3301
rs174546	FADS1	C	prot-a-420	CD177 antigen	-0.0422	0.102329	3301
rs174546	FADS1	C	prot-a-598	UMP-CMP kinase	0.0424	0.102329	3301
rs174546	FADS1	C	ubm-a-1192	NET100 0036	0.0269	0.102329	7916
rs174546	FADS1	C	ubm-a-1530	NET100 0374	-0.0271	0.102329	7916
rs174546	FADS1	C	ubm-a-1633	NET100 0477	-0.027	0.102329	7916
rs174546	FADS1	C	ubm-a-1764	NET100 0608	0.027	0.102329	7916
rs174546	FADS1	C	ubm-a-1797	NET100 0641	0.0271	0.102329	7916
rs174546	FADS1	C	ubm-a-214	IDP dMRI TBSS FA Posterior limb of internal capsule R	0.0268	0.102329	7916
rs174546	FADS1	C	ubm-a-2900	a2009s rh S circular insula inf area	-0.0214	0.102329	7916
rs174546	FADS1	C	ubm-a-626	IDP dMRI TBSS ISOVF Tapetum R	0.0266	0.102329	7916
rs3734398	ELOVL2	T	prot-a-1312	Hepatitis A virus cellular receptor 2	0.0408	0.102329	3301
rs3734398	ELOVL2	T	prot-a-1332	Hemojuvelin	0.0408	0.102329	3301
rs3734398	ELOVL2	T	prot-a-1336	HERV-H LTR-associating protein 2	0.0408	0.102329	3301
rs3734398	ELOVL2	T	prot-a-134	Apolipoprotein L1	0.0408	0.102329	3301
rs3734398	ELOVL2	T	prot-a-1706	Leucine carboxyl methyltransferase 1	0.0406	0.102329	3301
rs3734398	ELOVL2	T	prot-a-1903	Multiple inositol polyphosphate phosphatase 1	0.0408	0.102329	3301
rs3734398	ELOVL2	T	prot-a-2433	Protein-tyrosine kinase 2-beta	-0.0406	0.102329	3301
rs3734398	ELOVL2	T	prot-a-2485	DNA repair protein RAD51 homolog 1	0.0408	0.102329	3301
rs3734398	ELOVL2	T	prot-a-3061	Tumor necrosis factor ligand superfamily member 4	0.0406	0.102329	3301
rs3734398	ELOVL2	T	prot-a-3236	Lymphotactin	0.0406	0.102329	3301
rs3734398	ELOVL2	T	prot-a-467	T-cell surface glycoprotein CD8 beta chain	0.0406	0.102329	3301
rs3734398	ELOVL2	T	ubm-a-1188	NET100 0032	-0.0259	0.102329	7916
rs3734398	ELOVL2	T	ubm-a-127	IDP T1 FAST ROIs R putamen	-0.0238	0.102329	7916
rs3734398	ELOVL2	T	ubm-a-1432	NET100 0276	-0.0259	0.102329	7916
rs3734398	ELOVL2	T	ubm-a-1623	NET100 0467	0.0258	0.102329	7916
rs3734398	ELOVL2	T	ubm-a-2870	a2009s rh G insular short area	0.0218	0.102329	7916
rs3734398	ELOVL2	T	ubm-a-363	IDP dMRI TBSS L1 Anterior corona radiata L	0.0237	0.102329	7916
rs3734398	ELOVL2	T	ubm-a-924	NODEamps100 0033	-0.0245	0.102329	7916
rs3734398	ELOVL2	T	ubm-a-999	NET25 0053	-0.0256	0.102329	7916
rs603424	SCD	G	prot-a-1100	Fibroblast growth factor 8 isoform A	0.0517	0.102329	3301
rs603424	SCD	G	prot-a-1235	N-acetylglucosamine-6-sulfatase	0.0517	0.102329	3301
rs603424	SCD	G	prot-a-2488	Ran-binding protein 3	0.0517	0.102329	3301
rs603424	SCD	G	prot-a-3278	E3 ubiquitin-protein ligase ZNRF3	-0.0519	0.102329	3301
rs603424	SCD	G	prot-a-397	C-C motif chemokine 21	0.0519	0.102329	3301
rs603424	SCD	G	ubm-a-1385	NET100 0229	0.0342	0.102329	7916
rs603424	SCD	G	ubm-a-1734	NET100 0578	-0.0341	0.102329	7916
rs603424	SCD	G	ubm-a-2341	NET100 1185	-0.0342	0.102329	7916
rs603424	SCD	G	ubm-a-2861	a2009s rh G cingul-Post-dorsal area	0.0282	0.102329	7916
rs603424	SCD	G	ubm-a-662	IDP dMRI ProbtrackX MD cgh r	-0.0337	0.102329	7916
rs174546	FADS1	C	eqtl-a-ENSG00000205790	ENSG00000205790	-0.0206727	0.102343	16369
rs3734398	ELOVL2	T	eqtl-a-ENSG00000228444	ENSG00000228444	-0.0196	0.102343	4169
rs603424	SCD	G	eqtl-a-ENSG00000141569	ENSG00000141569	-0.0248097	0.102343	30922
rs3734398	ELOVL2	T	eqtl-a-ENSG00000106460	ENSG00000106460	-0.0195964	0.102385	31430
rs3734398	ELOVL2	T	eqtl-a-ENSG00000156411	ENSG00000156411	-0.0195964	0.102385	31684
rs3734398	ELOVL2	T	eqtl-a-ENSG00000183208	ENSG00000183208	0.0195952	0.102385	25690
rs603424	SCD	G	eqtl-a-ENSG00000070413	ENSG00000070413	0.0248036	0.102385	30962
rs3734398	ELOVL2	T	ebi-a-GCST90001923	CD127 on CD45RA- CD4 not regulatory T cell	0.04585	0.1024	2920
rs3734398	ELOVL2	T	met-a-403	Estrone 3-sulfate	-0.0196	0.1024	917
rs174546	FADS1	C	eqtl-a-ENSG00000121957	ENSG00000121957	0.0206638	0.102427	26011
rs174546	FADS1	C	eqtl-a-ENSG00000153933	ENSG00000153933	-0.0206626	0.102469	31300
rs3734398	ELOVL2	T	eqtl-a-ENSG00000116497	ENSG00000116497	-0.0195916	0.102469	31644
rs603424	SCD	G	eqtl-a-ENSG00000179912	ENSG00000179912	0.0247976	0.102469	30534
rs174546	FADS1	C	ukb-d-30800_raw	Oestradiol	4.3017	0.10247	54498
rs603424	SCD	G	finn-a-M13_MUSCULOSKELETAL	Diseases of the musculoskeletal system and connective tissue	0.0257	0.1025
rs174546	FADS1	C	eqtl-a-ENSG00000157557	ENSG00000157557	-0.02066	0.102511	31086
rs174546	FADS1	C	eqtl-a-ENSG00000180822	ENSG00000180822	-0.0206613	0.102511	20737
rs174546	FADS1	C	eqtl-a-ENSG00000232022	ENSG00000232022	-0.02066	0.102511	16877
rs3734398	ELOVL2	T	eqtl-a-ENSG00000244405	ENSG00000244405	0.019588	0.102511	31684
rs603424	SCD	G	eqtl-a-ENSG00000173369	ENSG00000173369	-0.0247991	0.102511	30962
rs3734398	ELOVL2	T	eqtl-a-ENSG00000245888	ENSG00000245888	0.0195832	0.102553	5502
rs603424	SCD	G	eqtl-a-ENSG00000130347	ENSG00000130347	0.024793	0.102553	13925
rs603424	SCD	G	eqtl-a-ENSG00000141696	ENSG00000141696	0.024793	0.102553	25887
rs603424	SCD	G	eqtl-a-ENSG00000148488	ENSG00000148488	0.024793	0.102553	25673
rs3734398	ELOVL2	T	eqtl-a-ENSG00000167182	ENSG00000167182	-0.0195844	0.102595	30721
rs3734398	ELOVL2	T	eqtl-a-ENSG00000169100	ENSG00000169100	0.0195832	0.102595	5502
rs3734398	ELOVL2	T	ukb-d-30120_irnt	Lymphocyte count	-0.00391945	0.102622	349856
rs174546	FADS1	C	eqtl-a-ENSG00000177192	ENSG00000177192	-0.0206537	0.102637	31300
rs174546	FADS1	C	eqtl-a-ENSG00000188690	ENSG00000188690	0.0206499	0.102637	31300
rs3734398	ELOVL2	T	eqtl-a-ENSG00000079819	ENSG00000079819	-0.019582	0.102637	31470
rs174546	FADS1	C	eqtl-a-ENSG00000101290	ENSG00000101290	0.0206474	0.10268	31086
rs174546	FADS1	C	eqtl-a-ENSG00000108010	ENSG00000108010	0.0206486	0.10268	25812
rs174546	FADS1	C	eqtl-a-ENSG00000155980	ENSG00000155980	0.0206499	0.10268	30511
rs603424	SCD	G	ebi-a-GCST90001920	CD45 on HLA DR+ CD4+ T cell	0.04522	0.1027	3060
rs3734398	ELOVL2	T	eqtl-a-ENSG00000125247	ENSG00000125247	-0.0195772	0.102722	31470
rs603424	SCD	G	eqtl-a-ENSG00000126804	ENSG00000126804	0.0247809	0.102722	30962
rs603424	SCD	G	ukb-a-456	Medication for pain relief constipation heartburn: Omeprazole (e.g. Zanprol)	0.00126731	0.102724	333581
rs174546	FADS1	C	eqtl-a-ENSG00000151632	ENSG00000151632	-0.0206448	0.102764	31086
rs603424	SCD	G	eqtl-a-ENSG00000196199	ENSG00000196199	0.0247778	0.102764	30962
rs174546	FADS1	C	eqtl-a-ENSG00000108839	ENSG00000108839	-0.0206436	0.102806	31300
rs3734398	ELOVL2	T	eqtl-a-ENSG00000268804	ENSG00000268804	-0.0195724	0.102806	5502
rs603424	SCD	G	eqtl-a-ENSG00000166526	ENSG00000166526	-0.0247778	0.102806	30962
rs174546	FADS1	C	eqtl-a-ENSG00000196155	ENSG00000196155	-0.0206423	0.102848	26225
rs603424	SCD	G	eqtl-a-ENSG00000068745	ENSG00000068745	0.0247702	0.102848	30962
rs603424	SCD	G	eqtl-a-ENSG00000164713	ENSG00000164713	-0.0247763	0.102848	13925
rs174546	FADS1	C	eqtl-a-ENSG00000178074	ENSG00000178074	0.0206347	0.10289	31300
rs3734398	ELOVL2	T	eqtl-a-ENSG00000065883	ENSG00000065883	-0.0195676	0.10289	31470
rs174546	FADS1	C	prot-c-4131_72_2	Fibronectin	-0.07682	0.1029	996
rs603424	SCD	G	met-a-439	X-09706	0.0052	0.1029	7256
rs3734398	ELOVL2	T	eqtl-a-ENSG00000163464	ENSG00000163464	-0.0195652	0.102933	31684
rs603424	SCD	G	eqtl-a-ENSG00000168890	ENSG00000168890	-0.0247687	0.102933	30748
rs174546	FADS1	C	eqtl-a-ENSG00000149091	ENSG00000149091	0.0206322	0.102975	31300
rs3734398	ELOVL2	T	eqtl-a-ENSG00000120162	ENSG00000120162	0.0195604	0.102975	25690
rs3734398	ELOVL2	T	eqtl-a-ENSG00000138018	ENSG00000138018	0.0195604	0.102975	31684
rs3734398	ELOVL2	T	eqtl-a-ENSG00000178386	ENSG00000178386	-0.0195628	0.102975	31684
rs603424	SCD	G	eqtl-a-ENSG00000172757	ENSG00000172757	-0.0247657	0.102975	13925
rs174546	FADS1	C	ebi-a-GCST006367	Central corneal thickness	0.9837	0.103	8107
rs174546	FADS1	C	prot-c-4964_67_1	ARTS1	-0.07855	0.103	996
rs174546	FADS1	C	eqtl-a-ENSG00000185201	ENSG00000185201	0.0206284	0.103017	31300
rs603424	SCD	G	eqtl-a-ENSG00000163082	ENSG00000163082	0.0247581	0.103017	30962
rs174546	FADS1	C	eqtl-a-ENSG00000211673	ENSG00000211673	0.0206271	0.103059	5502
rs603424	SCD	G	ebi-a-GCST006952	Feeling tense	-0.00483278	0.1031	371318
rs603424	SCD	G	prot-c-3222_11_2	Semaphorin 3A	-0.09067	0.1031	997
rs174546	FADS1	C	eqtl-a-ENSG00000158717	ENSG00000158717	0.0206221	0.103102	31300
rs603424	SCD	G	eqtl-a-ENSG00000171224	ENSG00000171224	-0.0247566	0.103102	30962
rs3734398	ELOVL2	T	eqtl-a-ENSG00000224086	ENSG00000224086	0.0195508	0.103144	8269
rs603424	SCD	G	eqtl-a-ENSG00000117036	ENSG00000117036	-0.0247535	0.103144	30534
rs603424	SCD	G	eqtl-a-ENSG00000179958	ENSG00000179958	-0.0247535	0.103144	30962
rs603424	SCD	G	eqtl-a-ENSG00000198298	ENSG00000198298	-0.024752	0.103144	30748
rs3734398	ELOVL2	T	ebi-a-GCST008045	Total cholesterol levels	0.630002	0.103168	17802
rs3734398	ELOVL2	T	eqtl-a-ENSG00000228201	ENSG00000228201	0.0195484	0.103186	4339
rs603424	SCD	G	eqtl-a-ENSG00000185989	ENSG00000185989	0.024746	0.103186	30962
rs174546	FADS1	C	eqtl-a-ENSG00000238246	ENSG00000238246	0.020612	0.103271	4803
rs174546	FADS1	C	eqtl-a-ENSG00000255837	ENSG00000255837	-0.020617	0.103271	31300
rs174546	FADS1	C	eqtl-a-ENSG00000257156	ENSG00000257156	-0.0206145	0.103271	9764
rs603424	SCD	G	ukb-a-205	Illnesses of father: Lung cancer	0.00160117	0.10329	292053
rs174546	FADS1	C	ebi-a-GCST90001915	CD45 on T cell	0.04718	0.1033	3113
rs603424	SCD	G	prot-c-3191_50_2	WFKN1	-0.08759	0.1033	997
rs3734398	ELOVL2	T	eqtl-a-ENSG00000121058	ENSG00000121058	-0.0195448	0.103313	14263
rs603424	SCD	G	eqtl-a-ENSG00000104892	ENSG00000104892	0.0247399	0.103313	30748
rs603424	SCD	G	eqtl-a-ENSG00000257335	ENSG00000257335	-0.0247414	0.103313	30962
rs174546	FADS1	C	eqtl-a-ENSG00000134242	ENSG00000134242	0.0206069	0.103355	31260
rs174546	FADS1	C	eqtl-a-ENSG00000231249	ENSG00000231249	-0.0206082	0.103398	4530
rs3734398	ELOVL2	T	eqtl-a-ENSG00000136193	ENSG00000136193	0.0195376	0.103398	31684
rs603424	SCD	G	eqtl-a-ENSG00000167244	ENSG00000167244	0.0247338	0.103398	29615
rs603424	SCD	G	ebi-a-GCST90000494	Sirtuin-2 levels	-0.10071	0.10343	982
rs174546	FADS1	C	eqtl-a-ENSG00000054282	ENSG00000054282	-0.0206056	0.10344	14263
rs174546	FADS1	C	eqtl-a-ENSG00000244575	ENSG00000244575	0.0206044	0.10344	5502
rs174546	FADS1	C	eqtl-a-ENSG00000173868	ENSG00000173868	0.0205993	0.103483	31300
rs603424	SCD	G	eqtl-a-ENSG00000104763	ENSG00000104763	-0.0247308	0.103483	30962
rs174546	FADS1	C	eqtl-a-ENSG00000140030	ENSG00000140030	0.0205968	0.103525	31260
rs174546	FADS1	C	eqtl-a-ENSG00000179846	ENSG00000179846	-0.0205993	0.103567	25797
rs174546	FADS1	C	eqtl-a-ENSG00000266677	ENSG00000266677	0.0205955	0.103567	4677
rs603424	SCD	G	eqtl-a-ENSG00000172428	ENSG00000172428	0.0247201	0.103567	30962
rs603424	SCD	G	ukb-d-22601_33113434	Job coding: non-commissioned officers or other rank of armed forces	-0.00150308	0.103599	89866
rs174546	FADS1	C	eqtl-a-ENSG00000089775	ENSG00000089775	-0.0205892	0.103695	31086
rs174546	FADS1	C	eqtl-a-ENSG00000130176	ENSG00000130176	-0.0205904	0.103695	31300
rs3734398	ELOVL2	T	eqtl-a-ENSG00000163719	ENSG00000163719	0.0195184	0.103695	31470
rs3734398	ELOVL2	T	eqtl-a-ENSG00000183741	ENSG00000183741	0.0195196	0.103695	31684
rs603424	SCD	G	eqtl-a-ENSG00000197746	ENSG00000197746	-0.0247156	0.103695	30748
rs603424	SCD	G	prot-c-5085_18_3	IL-20 Ra	-0.09107	0.1037	997
rs174546	FADS1	C	ukb-a-495	Mineral and other dietary supplements: Calcium	0.00102102	0.103706	336314
rs603424	SCD	G	eqtl-a-ENSG00000204338	ENSG00000204338	-0.0247095	0.103737	4530
rs603424	SCD	G	eqtl-a-ENSG00000263053	ENSG00000263053	-0.0247095	0.103737	4530
rs603424	SCD	G	ukb-a-328	Number of cigarettes previously smoked daily	0.00940132	0.10374	78291
rs174546	FADS1	C	eqtl-a-ENSG00000168438	ENSG00000168438	-0.0205867	0.10378	14263
rs3734398	ELOVL2	T	eqtl-a-ENSG00000185164	ENSG00000185164	-0.0195172	0.10378	6421
rs603424	SCD	G	eqtl-a-ENSG00000167604	ENSG00000167604	0.024705	0.10378	30213
rs174546	FADS1	C	eqtl-a-ENSG00000223820	ENSG00000223820	0.0205803	0.103822	5502
rs3734398	ELOVL2	T	eqtl-a-ENSG00000100473	ENSG00000100473	0.0195124	0.103822	31644
rs3734398	ELOVL2	T	eqtl-a-ENSG00000163728	ENSG00000163728	0.0195124	0.103822	31470
rs603424	SCD	G	eqtl-a-ENSG00000149418	ENSG00000149418	-0.024705	0.103822	30748
rs3734398	ELOVL2	T	eqtl-a-ENSG00000147164	ENSG00000147164	-0.0195124	0.103865	9188
rs3734398	ELOVL2	T	eqtl-a-ENSG00000254577	ENSG00000254577	0.01951	0.103865	3831
rs603424	SCD	G	prot-b-25	matrix metallopeptidase 3	-0.0474	0.1039	3394
rs174546	FADS1	C	eqtl-a-ENSG00000128602	ENSG00000128602	-0.0205765	0.103907	30666
rs3734398	ELOVL2	T	eqtl-a-ENSG00000103351	ENSG00000103351	-0.01951	0.103907	31470
rs603424	SCD	G	eqtl-a-ENSG00000233672	ENSG00000233672	-0.0246989	0.103907	9764
rs3734398	ELOVL2	T	eqtl-a-ENSG00000152382	ENSG00000152382	-0.0195076	0.10395	31430
rs603424	SCD	G	eqtl-a-ENSG00000182979	ENSG00000182979	-0.0246974	0.10395	25887
rs174546	FADS1	C	eqtl-a-ENSG00000165006	ENSG00000165006	0.0205702	0.103992	31300
rs3734398	ELOVL2	T	eqtl-a-ENSG00000176903	ENSG00000176903	-0.0195052	0.103992	31684
rs603424	SCD	G	eqtl-a-ENSG00000198515	ENSG00000198515	-0.0246928	0.103992	27961
rs603424	SCD	G	finn-a-SLE_NOS	Systemic lupus erythematosus, unspecified	0.3091	0.104
rs603424	SCD	G	eqtl-a-ENSG00000230555	ENSG00000230555	0.0246867	0.104035	5164
rs174546	FADS1	C	ukb-d-1468_2	Cereal type: Biscuit cereal (e.g. Weetabix)	-0.00168491	0.104071	299898
rs3734398	ELOVL2	T	eqtl-a-ENSG00000151079	ENSG00000151079	-0.0195016	0.104077	31684
rs3734398	ELOVL2	T	eqtl-a-ENSG00000228570	ENSG00000228570	-0.0194992	0.104077	5502
rs603424	SCD	G	ukb-d-20079_2	Day-of-week questionnaire completion requested: Tuesday	-0.00494957	0.104077	51427
rs603424	SCD	G	eqtl-a-ENSG00000162373	ENSG00000162373	0.0246807	0.10412	30962
rs603424	SCD	G	eqtl-a-ENSG00000182747	ENSG00000182747	0.0246807	0.10412	24968
rs3734398	ELOVL2	T	ukb-d-K11_GIBLEEDING	GI-bleeding	-0.000462277	0.104129	361194
rs3734398	ELOVL2	T	eqtl-a-ENSG00000127863	ENSG00000127863	-0.0194956	0.104163	30551
rs603424	SCD	G	eqtl-a-ENSG00000144649	ENSG00000144649	-0.0246807	0.104163	29107
rs174546	FADS1	C	eqtl-a-ENSG00000204713	ENSG00000204713	-0.0205588	0.104205	31300
rs603424	SCD	G	eqtl-a-ENSG00000109762	ENSG00000109762	0.0246746	0.104205	30922
rs603424	SCD	G	eqtl-a-ENSG00000188676	ENSG00000188676	0.0246746	0.104205	23615
rs603424	SCD	G	eqtl-a-ENSG00000249042	ENSG00000249042	0.0246746	0.104205	5164
rs174546	FADS1	C	eqtl-a-ENSG00000103942	ENSG00000103942	-0.0205588	0.104248	31300
rs603424	SCD	G	eqtl-a-ENSG00000087460	ENSG00000087460	0.0246731	0.104248	30962
rs174546	FADS1	C	ubm-a-2116	NET100 0960	-0.00037593	0.104249	7916
rs174546	FADS1	C	eqtl-a-ENSG00000175213	ENSG00000175213	0.0205525	0.104291	31300
rs603424	SCD	G	eqtl-a-ENSG00000122550	ENSG00000122550	0.024667	0.104291	30922
rs603424	SCD	G	eqtl-a-ENSG00000154309	ENSG00000154309	0.02467	0.104291	25887
rs603424	SCD	G	eqtl-a-ENSG00000166801	ENSG00000166801	-0.0246715	0.104291	30748
rs3734398	ELOVL2	T	ebi-a-GCST90000289	Myocardial fractal dimension (slice 3)	0.00076675	0.104328	18096
rs174546	FADS1	C	eqtl-a-ENSG00000185344	ENSG00000185344	0.0205512	0.104333	31300
rs174546	FADS1	C	eqtl-a-ENSG00000231769	ENSG00000231769	0.02055	0.104333	5502
rs603424	SCD	G	eqtl-a-ENSG00000223711	ENSG00000223711	-0.024667	0.104333	10398
rs603424	SCD	G	ukb-d-22617_3539	Job SOC coding: Business and related associate professionals n.e.c.	0.0014819	0.104347	91149
rs3734398	ELOVL2	T	eqtl-a-ENSG00000261207	ENSG00000261207	-0.0194837	0.104376	4994
rs3734398	ELOVL2	T	ebi-a-GCST90001985	CD40 on monocytes	0.04138	0.1044	3629
rs3734398	ELOVL2	T	eqtl-a-ENSG00000236772	ENSG00000236772	-0.0194813	0.104418	4994
rs603424	SCD	G	eqtl-a-ENSG00000069966	ENSG00000069966	0.0246594	0.104418	30962
rs603424	SCD	G	eqtl-a-ENSG00000068394	ENSG00000068394	0.0246564	0.104461	8850
rs603424	SCD	G	eqtl-a-ENSG00000181789	ENSG00000181789	-0.0246609	0.104461	24968
rs603424	SCD	G	ukb-a-168	Treatment/medication code: losartan	-0.000500873	0.104503	337159
rs3734398	ELOVL2	T	eqtl-a-ENSG00000131462	ENSG00000131462	0.0194729	0.104504	31470
rs3734398	ELOVL2	T	eqtl-a-ENSG00000161381	ENSG00000161381	-0.0194765	0.104504	31470
rs174546	FADS1	C	eqtl-a-ENSG00000108528	ENSG00000108528	0.0205361	0.104547	26225
rs3734398	ELOVL2	T	eqtl-a-ENSG00000173175	ENSG00000173175	0.0194705	0.104547	31176
rs3734398	ELOVL2	T	eqtl-a-ENSG00000261573	ENSG00000261573	-0.0194741	0.104547	4169
rs603424	SCD	G	eqtl-a-ENSG00000139197	ENSG00000139197	-0.0246548	0.104547	13925
rs603424	SCD	G	eqtl-a-ENSG00000220517	ENSG00000220517	-0.0246548	0.104547	5164
rs174546	FADS1	C	eqtl-a-ENSG00000255092	ENSG00000255092	-0.0205373	0.104589	4169
rs3734398	ELOVL2	T	eqtl-a-ENSG00000092871	ENSG00000092871	-0.0194717	0.104589	30895
rs174546	FADS1	C	ebi-a-GCST90002070	CD4 on activated & secreting CD4 regulatory T cell	-0.04955	0.1046	2920
rs174546	FADS1	C	met-a-401	Gamma-glutamylleucine	-0.0036	0.1046	7354
rs603424	SCD	G	ebi-a-GCST90001756	CD20 on IgD- CD38+ B cell	0.04183	0.1046	3659
rs174546	FADS1	C	eqtl-a-ENSG00000178732	ENSG00000178732	-0.0205361	0.104632	9188
rs3734398	ELOVL2	T	eqtl-a-ENSG00000189419	ENSG00000189419	-0.0194693	0.104632	20028
rs603424	SCD	G	eqtl-a-ENSG00000224997	ENSG00000224997	-0.0246473	0.104632	7931
rs174546	FADS1	C	eqtl-a-ENSG00000236278	ENSG00000236278	0.0205297	0.104675	4169
rs174546	FADS1	C	prot-a-1211	Growth hormone receptor	-0.0421	0.104713	3301
rs174546	FADS1	C	prot-a-1768	Leucine-rich repeat and fibronectin type III domain-containing protein 1	0.0418	0.104713	3301
rs174546	FADS1	C	prot-a-2118	Netrin-1	-0.0421	0.104713	3301
rs174546	FADS1	C	prot-a-2209	Procollagen C-endopeptidase enhancer 1	-0.042	0.104713	3301
rs174546	FADS1	C	prot-a-2361	Prolargin	-0.0419	0.104713	3301
rs174546	FADS1	C	prot-a-564	Cytoskeleton-associated protein 2	0.0419	0.104713	3301
rs174546	FADS1	C	ubm-a-1139	NET25 0193	-0.027	0.104713	7916
rs174546	FADS1	C	ubm-a-1645	NET100 0489	0.0268	0.104713	7916
rs174546	FADS1	C	ubm-a-1868	NET100 0712	0.0268	0.104713	7916
rs174546	FADS1	C	ubm-a-210	IDP dMRI TBSS FA Cerebral peduncle R	0.0249	0.104713	7916
rs174546	FADS1	C	ubm-a-2419	NET100 1263	-0.027	0.104713	7916
rs174546	FADS1	C	ubm-a-2976	a2009s lh G insular short thickness	0.0256	0.104713	7916
rs174546	FADS1	C	ubm-a-53	IDP T1 FAST ROIs R inf temp gyrus ant	0.0236	0.104713	7916
rs174546	FADS1	C	ubm-a-838	IDP dMRI ProbtrackX OD slf l	-0.0238	0.104713	7916
rs174546	FADS1	C	ubm-a-945	NODEamps100 0054	-0.0235	0.104713	7916
rs3734398	ELOVL2	T	prot-a-1035	Membrane protein FAM174B	-0.0404	0.104713	3301
rs3734398	ELOVL2	T	prot-a-1709	Neutrophil gelatinase-associated lipocalin	-0.0404	0.104713	3301
rs3734398	ELOVL2	T	prot-a-1878	Multiple epidermal growth factor-like domains protein 10	0.0405	0.104713	3301
rs3734398	ELOVL2	T	prot-a-2390	Trypsin-1	0.0404	0.104713	3301
rs3734398	ELOVL2	T	prot-a-2852	Alpha-N-acetylgalactosaminide alpha-2,6-sialyltransferase 1	0.0403	0.104713	3301
rs3734398	ELOVL2	T	prot-a-963	Ephrin type-B receptor 3	0.0404	0.104713	3301
rs3734398	ELOVL2	T	ubm-a-1529	NET100 0373	0.0257	0.104713	7916
rs3734398	ELOVL2	T	ubm-a-1538	NET100 0382	-0.0255	0.104713	7916
rs3734398	ELOVL2	T	ubm-a-1739	NET100 0583	-0.0258	0.104713	7916
rs3734398	ELOVL2	T	ubm-a-2162	NET100 1006	-0.0261	0.104713	7916
rs3734398	ELOVL2	T	ubm-a-2948	DKTatlas lh precentral thickness	-0.0231	0.104713	7916
rs3734398	ELOVL2	T	ubm-a-3002	a2009s lh S calcarine thickness	0.0234	0.104713	7916
rs3734398	ELOVL2	T	ubm-a-506	IDP dMRI TBSS ICVF Anterior corona radiata R	-0.0242	0.104713	7916
rs3734398	ELOVL2	T	ubm-a-515	IDP dMRI TBSS ICVF Sagittal stratum L	-0.0251	0.104713	7916
rs603424	SCD	G	prot-a-12	Aggrecan core protein	0.0514	0.104713	3301
rs603424	SCD	G	prot-a-1650	Kin of IRRE-like protein 2	0.0515	0.104713	3301
rs603424	SCD	G	prot-a-2292	Urokinase-type plasminogen activator	0.0515	0.104713	3301
rs603424	SCD	G	prot-a-2514	Regenerating islet-derived protein 3-alpha	0.0515	0.104713	3301
rs603424	SCD	G	prot-a-278	Butyrophilin-like protein 9	-0.0516	0.104713	3301
rs603424	SCD	G	prot-a-3169	Netrin receptor UNC5D	0.0513	0.104713	3301
rs603424	SCD	G	prot-a-340	Calbindin	0.0513	0.104713	3301
rs603424	SCD	G	ubm-a-1904	NET100 0748	-0.0337	0.104713	7916
rs603424	SCD	G	ubm-a-1971	NET100 0815	-0.0339	0.104713	7916
rs603424	SCD	G	ubm-a-2551	NET100 1395	0.0337	0.104713	7916
rs603424	SCD	G	ubm-a-2827	DKTatlas rh inferiortemporal area	-0.0242	0.104713	7916
rs603424	SCD	G	ubm-a-466	IDP dMRI TBSS L3 Sagittal stratum R	-0.0328	0.104713	7916
rs603424	SCD	G	eqtl-a-ENSG00000255458	ENSG00000255458	0.0246397	0.104718	4339
rs174546	FADS1	C	eqtl-a-ENSG00000175643	ENSG00000175643	0.0205247	0.104761	25306
rs603424	SCD	G	eqtl-a-ENSG00000136813	ENSG00000136813	-0.0246381	0.104761	30748
rs603424	SCD	G	eqtl-a-ENSG00000198835	ENSG00000198835	0.0246351	0.104761	30962
rs603424	SCD	G	eqtl-a-ENSG00000259065	ENSG00000259065	-0.0246366	0.104761	5164
rs174546	FADS1	C	ebi-a-GCST004904	Body mass index	0.005893	0.1048	158284
rs603424	SCD	G	met-a-453	Threonate	-0.0071	0.1048	7336
rs603424	SCD	G	prot-c-4284_18_3	RBM39	0.091	0.1048	997
rs603424	SCD	G	eqtl-a-ENSG00000249412	ENSG00000249412	-0.0246366	0.104803	8906
rs174546	FADS1	C	eqtl-a-ENSG00000227165	ENSG00000227165	-0.0205221	0.104846	10736
rs3734398	ELOVL2	T	eqtl-a-ENSG00000073712	ENSG00000073712	0.0194537	0.104846	30765
rs3734398	ELOVL2	T	eqtl-a-ENSG00000113070	ENSG00000113070	0.0194549	0.104846	31470
rs3734398	ELOVL2	T	eqtl-a-ENSG00000254539	ENSG00000254539	-0.0194561	0.104846	5502
rs3734398	ELOVL2	T	met-c-935	Sphingomyelins	-0.019921	0.104851	13474
rs174546	FADS1	C	eqtl-a-ENSG00000088992	ENSG00000088992	0.0205183	0.104889	31300
rs174546	FADS1	C	eqtl-a-ENSG00000182196	ENSG00000182196	-0.0205196	0.104889	31086
rs174546	FADS1	C	eqtl-a-ENSG00000204475	ENSG00000204475	0.0205171	0.104889	14263
rs174546	FADS1	C	eqtl-a-ENSG00000235191	ENSG00000235191	-0.0205171	0.104932	4169
rs3734398	ELOVL2	T	eqtl-a-ENSG00000163947	ENSG00000163947	-0.0194513	0.104932	31684
rs3734398	ELOVL2	T	eqtl-a-ENSG00000225193	ENSG00000225193	0.0194501	0.104932	4339
rs3734398	ELOVL2	T	eqtl-a-ENSG00000240898	ENSG00000240898	-0.0194513	0.104932	16415
rs3734398	ELOVL2	T	eqtl-a-ENSG00000262777	ENSG00000262777	0.0194501	0.104932	4803
rs603424	SCD	G	eqtl-a-ENSG00000140526	ENSG00000140526	-0.0246245	0.104932	30962
rs603424	SCD	G	eqtl-a-ENSG00000235890	ENSG00000235890	0.024623	0.104932	5164
rs174546	FADS1	C	eqtl-a-ENSG00000121413	ENSG00000121413	-0.0205133	0.104975	31300
rs603424	SCD	G	eqtl-a-ENSG00000134644	ENSG00000134644	-0.024623	0.104975	30962
rs174546	FADS1	C	eqtl-a-ENSG00000103269	ENSG00000103269	0.0205082	0.105018	31300
rs603424	SCD	G	eqtl-a-ENSG00000229151	ENSG00000229151	0.0246154	0.105018	4656
rs603424	SCD	G	eqtl-a-ENSG00000229331	ENSG00000229331	0.0246154	0.105018	5164
rs174546	FADS1	C	eqtl-a-ENSG00000130254	ENSG00000130254	-0.0205095	0.105061	25436
rs174546	FADS1	C	eqtl-a-ENSG00000211694	ENSG00000211694	0.0205057	0.105061	5502
rs603424	SCD	G	eqtl-a-ENSG00000131095	ENSG00000131095	-0.0246169	0.105061	30137
rs603424	SCD	G	eqtl-a-ENSG00000138757	ENSG00000138757	0.0246138	0.105061	30922
rs174546	FADS1	C	ebi-a-GCST004445	Interleukin-8 levels	-0.039	0.1051	3526
rs3734398	ELOVL2	T	ebi-a-GCST90001929	CD127 on CD28+ CD45RA+ CD8+ T cell	0.04351	0.1051	2920
rs3734398	ELOVL2	T	ebi-a-GCST90002001	CD64 on CD14- CD16-	0.04004	0.1051	3622
rs3734398	ELOVL2	T	met-a-313	Fructose	-0.006	0.1051	7333
rs174546	FADS1	C	eqtl-a-ENSG00000241351	ENSG00000241351	0.0205057	0.105103	5502
rs174546	FADS1	C	eqtl-a-ENSG00000259673	ENSG00000259673	-0.0205057	0.105103	5502
rs603424	SCD	G	eqtl-a-ENSG00000125648	ENSG00000125648	0.0246108	0.105103	13925
rs603424	SCD	G	ukb-d-22617_2321	Job SOC coding: Scientific researchers	0.00115129	0.105106	91149
rs603424	SCD	G	ukb-a-577	Diagnoses - main ICD10: N81 Female genital prolapse	-0.000622664	0.105111	337199
rs174546	FADS1	C	eqtl-a-ENSG00000136936	ENSG00000136936	-0.0205044	0.105146	30551
rs3734398	ELOVL2	T	eqtl-a-ENSG00000089472	ENSG00000089472	-0.0194405	0.105146	9188
rs3734398	ELOVL2	T	eqtl-a-ENSG00000116774	ENSG00000116774	-0.0194405	0.105146	29940
rs3734398	ELOVL2	T	eqtl-a-ENSG00000227253	ENSG00000227253	-0.0194405	0.105146	3831
rs3734398	ELOVL2	T	eqtl-a-ENSG00000232586	ENSG00000232586	0.0194381	0.105146	4677
rs174546	FADS1	C	eqtl-a-ENSG00000150672	ENSG00000150672	-0.0205006	0.105189	30381
rs3734398	ELOVL2	T	eqtl-a-ENSG00000230092	ENSG00000230092	0.0194369	0.105189	4868
rs3734398	ELOVL2	T	eqtl-a-ENSG00000259802	ENSG00000259802	0.0194357	0.105189	5502
rs603424	SCD	G	eqtl-a-ENSG00000171132	ENSG00000171132	0.0246063	0.105189	30748
rs603424	SCD	G	eqtl-a-ENSG00000188316	ENSG00000188316	0.0246063	0.105189	20631
rs603424	SCD	G	eqtl-a-ENSG00000229961	ENSG00000229961	0.0246032	0.105189	5164
rs174546	FADS1	C	eqtl-a-ENSG00000151553	ENSG00000151553	0.0204968	0.105232	31300
rs174546	FADS1	C	eqtl-a-ENSG00000230521	ENSG00000230521	-0.0204981	0.105232	5502
rs3734398	ELOVL2	T	eqtl-a-ENSG00000176261	ENSG00000176261	0.0194333	0.105232	31644
rs603424	SCD	G	eqtl-a-ENSG00000181754	ENSG00000181754	0.0246017	0.105232	30962
rs174546	FADS1	C	eqtl-a-ENSG00000104331	ENSG00000104331	0.0204943	0.105275	31300
rs174546	FADS1	C	eqtl-a-ENSG00000126756	ENSG00000126756	-0.0204968	0.105275	9188
rs174546	FADS1	C	eqtl-a-ENSG00000211976	ENSG00000211976	0.0204943	0.105275	5502
rs603424	SCD	G	eqtl-a-ENSG00000088002	ENSG00000088002	0.0245971	0.105275	30771
rs603424	SCD	G	ebi-a-GCST90001708	BAFF-R on IgD+ CD38+ B cell	0.04255	0.1053	3656
rs3734398	ELOVL2	T	ukb-d-T85	Diagnoses - main ICD10: T85 Complications of other internal prosthetic devices, implants and grafts	-0.000253784	0.105316	361194
rs174546	FADS1	C	eqtl-a-ENSG00000232472	ENSG00000232472	-0.0204943	0.105318	5502
rs603424	SCD	G	eqtl-a-ENSG00000169857	ENSG00000169857	-0.0245987	0.105318	25887
rs603424	SCD	G	eqtl-a-ENSG00000189045	ENSG00000189045	0.0245941	0.105318	21582
rs3734398	ELOVL2	T	ukb-a-134	Treatment/medication code: hydroxocobalamin product	6.30158e-05	0.105335	337159
rs603424	SCD	G	ukb-d-6072_6	OCT measured (left): Not performed - equipment failure	-0.00394827	0.105336	54601
rs174546	FADS1	C	eqtl-a-ENSG00000128272	ENSG00000128272	-0.0204905	0.105361	28319
rs603424	SCD	G	finn-a-N14_FIOTHNAS	Female infertility, cervigal, vaginal, other or unspecified origin	0.0795	0.1054
rs603424	SCD	G	eqtl-a-ENSG00000226856	ENSG00000226856	-0.0245926	0.105404	24540
rs174546	FADS1	C	eqtl-a-ENSG00000107731	ENSG00000107731	-0.0204854	0.105447	31086
rs174546	FADS1	C	eqtl-a-ENSG00000118308	ENSG00000118308	0.0204842	0.105447	31300
rs174546	FADS1	C	eqtl-a-ENSG00000214832	ENSG00000214832	-0.0204867	0.105447	5311
rs3734398	ELOVL2	T	eqtl-a-ENSG00000224183	ENSG00000224183	-0.0194237	0.105447	5502
rs174546	FADS1	C	ebi-a-GCST006677	Acute insulin response (insulin secretion adjusted)	-0.0354	0.1055	2087
rs174546	FADS1	C	ebi-a-GCST006910	Ischemic stroke (cardioembolic)	0.0336	0.1055	413304
rs174546	FADS1	C	eqtl-a-ENSG00000228058	ENSG00000228058	-0.0204817	0.105533	5502
rs603424	SCD	G	eqtl-a-ENSG00000175137	ENSG00000175137	0.0245789	0.105533	30962
rs174546	FADS1	C	eqtl-a-ENSG00000148834	ENSG00000148834	-0.0204779	0.105576	31086
rs174546	FADS1	C	eqtl-a-ENSG00000152726	ENSG00000152726	0.0204766	0.105576	5502
rs3734398	ELOVL2	T	ukb-d-J18	Diagnoses - main ICD10: J18 Pneumonia, organism unspecified	-0.000465511	0.10558	361194
rs603424	SCD	G	eqtl-a-ENSG00000118939	ENSG00000118939	0.0245759	0.105619	13925
rs174546	FADS1	C	ukb-d-20548_7	Manifestations of mania or irritability: I was easily distracted	-0.00191132	0.105661	114422
rs174546	FADS1	C	eqtl-a-ENSG00000103742	ENSG00000103742	-0.0204728	0.105663	29342
rs174546	FADS1	C	eqtl-a-ENSG00000143514	ENSG00000143514	0.0204703	0.105663	31300
rs174546	FADS1	C	eqtl-a-ENSG00000163788	ENSG00000163788	-0.0204741	0.105663	31260
rs3734398	ELOVL2	T	eqtl-a-ENSG00000112081	ENSG00000112081	0.0194093	0.105663	31644
rs3734398	ELOVL2	T	eqtl-a-ENSG00000138185	ENSG00000138185	-0.0194117	0.105663	31684
rs3734398	ELOVL2	T	eqtl-a-ENSG00000259343	ENSG00000259343	0.0194093	0.105663	10577
rs3734398	ELOVL2	T	ukb-d-22617_3537	Job SOC coding: Financial and accounting technicians	0.000985677	0.10568	91149
rs603424	SCD	G	ebi-a-GCST90001961	CD25 on CD39+ CD4+ T cell	0.04626	0.1057	2920
rs3734398	ELOVL2	T	eqtl-a-ENSG00000175727	ENSG00000175727	-0.0194093	0.105706	14263
rs3734398	ELOVL2	T	eqtl-a-ENSG00000204634	ENSG00000204634	0.0194069	0.105706	30895
rs3734398	ELOVL2	T	eqtl-a-ENSG00000163322	ENSG00000163322	0.0194033	0.105749	14263
rs3734398	ELOVL2	T	eqtl-a-ENSG00000185437	ENSG00000185437	0.0194033	0.105749	31684
rs603424	SCD	G	eqtl-a-ENSG00000131475	ENSG00000131475	-0.0245668	0.105792	30748
rs174546	FADS1	C	eqtl-a-ENSG00000139269	ENSG00000139269	0.0204614	0.105835	29048
rs174546	FADS1	C	eqtl-a-ENSG00000254481	ENSG00000254481	-0.0204652	0.105835	5502
rs603424	SCD	G	eqtl-a-ENSG00000160014	ENSG00000160014	0.0245607	0.105835	30962
rs603424	SCD	G	eqtl-a-ENSG00000242622	ENSG00000242622	0.0245577	0.105835	5164
rs174546	FADS1	C	eqtl-a-ENSG00000117632	ENSG00000117632	-0.0204614	0.105878	31300
rs603424	SCD	G	eqtl-a-ENSG00000123552	ENSG00000123552	0.0245561	0.105878	30748
rs174546	FADS1	C	met-a-443	X-10506	-0.004	0.1059	7268
rs174546	FADS1	C	eqtl-a-ENSG00000226029	ENSG00000226029	0.0204551	0.105921	10736
rs174546	FADS1	C	eqtl-a-ENSG00000188582	ENSG00000188582	-0.0204563	0.105965	31300
rs3734398	ELOVL2	T	eqtl-a-ENSG00000107742	ENSG00000107742	-0.0193949	0.105965	31684
rs603424	SCD	G	eqtl-a-ENSG00000161970	ENSG00000161970	-0.0245531	0.105965	6083
rs603424	SCD	G	eqtl-a-ENSG00000165269	ENSG00000165269	0.0245516	0.105965	23048
rs174546	FADS1	C	eqtl-a-ENSG00000113194	ENSG00000113194	0.0204488	0.106051	31300
rs174546	FADS1	C	eqtl-a-ENSG00000177105	ENSG00000177105	0.0204475	0.106051	31300
rs3734398	ELOVL2	T	eqtl-a-ENSG00000251600	ENSG00000251600	-0.0193901	0.106051	4339
rs174546	FADS1	C	eqtl-a-ENSG00000184363	ENSG00000184363	-0.0204475	0.106094	30047
rs174546	FADS1	C	eqtl-a-ENSG00000262151	ENSG00000262151	-0.02045	0.106094	3831
rs603424	SCD	G	eqtl-a-ENSG00000233461	ENSG00000233461	-0.0245425	0.106094	21773
rs603424	SCD	G	finn-a-C_STROKE	STROKE	-0.0495	0.1061
rs603424	SCD	G	finn-a-I9_VASCINT	Vascular diseases of the intestine	0.3045	0.1061
rs3734398	ELOVL2	T	eqtl-a-ENSG00000086730	ENSG00000086730	0.0193829	0.106138	31470
rs3734398	ELOVL2	T	eqtl-a-ENSG00000165929	ENSG00000165929	-0.0193841	0.106138	31684
rs603424	SCD	G	eqtl-a-ENSG00000113460	ENSG00000113460	-0.0245425	0.106138	25673
rs603424	SCD	G	eqtl-a-ENSG00000142347	ENSG00000142347	-0.024541	0.106138	30962
rs603424	SCD	G	eqtl-a-ENSG00000264392	ENSG00000264392	0.0245364	0.106138	4022
rs3734398	ELOVL2	T	eqtl-a-ENSG00000160828	ENSG00000160828	0.0193817	0.106181	5502
rs603424	SCD	G	ukb-d-20536_2	Weight change during worst episode of depression: Lost weight	-0.00606054	0.106206	56571
rs3734398	ELOVL2	T	ukb-a-365	Pulse wave peak to peak time	0.00692581	0.106207	110099
rs174546	FADS1	C	eqtl-a-ENSG00000269984	ENSG00000269984	-0.0204386	0.106267	4994
rs3734398	ELOVL2	T	eqtl-a-ENSG00000229727	ENSG00000229727	0.0193757	0.106267	9911
rs603424	SCD	G	eqtl-a-ENSG00000087365	ENSG00000087365	0.0245273	0.106267	30748
rs603424	SCD	G	eqtl-a-ENSG00000213722	ENSG00000213722	-0.0245303	0.106267	13925
rs603424	SCD	G	eqtl-a-ENSG00000218048	ENSG00000218048	-0.0245319	0.106267	3831
rs603424	SCD	G	prot-b-16	C-X-C motif chemokine ligand 1	-0.0473	0.1063	3394
rs174546	FADS1	C	eqtl-a-ENSG00000139112	ENSG00000139112	0.0204336	0.106311	31086
rs3734398	ELOVL2	T	eqtl-a-ENSG00000158813	ENSG00000158813	0.0193721	0.106311	9188
rs3734398	ELOVL2	T	eqtl-a-ENSG00000184602	ENSG00000184602	0.0193721	0.106311	30935
rs174546	FADS1	C	eqtl-a-ENSG00000116096	ENSG00000116096	-0.0204323	0.106354	31300
rs3734398	ELOVL2	T	eqtl-a-ENSG00000175544	ENSG00000175544	-0.0193733	0.106354	31684
rs603424	SCD	G	eqtl-a-ENSG00000091732	ENSG00000091732	-0.0245258	0.106354	30748
rs3734398	ELOVL2	T	eqtl-a-ENSG00000014123	ENSG00000014123	-0.0193709	0.106397	25476
rs3734398	ELOVL2	T	eqtl-a-ENSG00000237575	ENSG00000237575	0.0193685	0.106397	30819
rs603424	SCD	G	eqtl-a-ENSG00000172264	ENSG00000172264	-0.0245227	0.106397	30962
rs603424	SCD	G	eqtl-a-ENSG00000234093	ENSG00000234093	-0.0245243	0.106397	15714
rs603424	SCD	G	ukb-d-22601_11133201	Job coding: senior official in local government including parish or town or county chief clerk, chief or superintendent rate collector, chief executive or director, councillor	0.001194	0.106423	89866
rs174546	FADS1	C	eqtl-a-ENSG00000064201	ENSG00000064201	-0.0204273	0.106441	30337
rs174546	FADS1	C	eqtl-a-ENSG00000168827	ENSG00000168827	0.0204273	0.106441	31300
rs3734398	ELOVL2	T	eqtl-a-ENSG00000159079	ENSG00000159079	-0.0193685	0.106441	30935
rs3734398	ELOVL2	T	eqtl-a-ENSG00000234436	ENSG00000234436	-0.0193673	0.106441	5502
rs3734398	ELOVL2	T	eqtl-a-ENSG00000258130	ENSG00000258130	0.0193661	0.106441	5502
rs603424	SCD	G	eqtl-a-ENSG00000168038	ENSG00000168038	-0.0245182	0.106441	25474
rs174546	FADS1	C	ukb-d-20445	Depression possibly related to childbirth	0.00412632	0.10648	38007
rs174546	FADS1	C	eqtl-a-ENSG00000268166	ENSG00000268166	0.0204222	0.106484	5502
rs3734398	ELOVL2	T	eqtl-a-ENSG00000146574	ENSG00000146574	0.0193637	0.106484	5502
rs3734398	ELOVL2	T	eqtl-a-ENSG00000254952	ENSG00000254952	-0.0193673	0.106484	5502
rs603424	SCD	G	met-a-713	X-13859	-0.0046	0.1065	6604
rs3734398	ELOVL2	T	eqtl-a-ENSG00000242324	ENSG00000242324	-0.0193637	0.106527	13006
rs174546	FADS1	C	eqtl-a-ENSG00000104970	ENSG00000104970	0.0204184	0.106571	31300
rs174546	FADS1	C	eqtl-a-ENSG00000106246	ENSG00000106246	0.0204171	0.106571	30167
rs174546	FADS1	C	eqtl-a-ENSG00000141510	ENSG00000141510	-0.0204197	0.106571	31300
rs3734398	ELOVL2	T	eqtl-a-ENSG00000105576	ENSG00000105576	0.0193577	0.106571	31684
rs603424	SCD	G	eqtl-a-ENSG00000106049	ENSG00000106049	-0.0245121	0.106571	30962
rs603424	SCD	G	eqtl-a-ENSG00000142621	ENSG00000142621	-0.0245106	0.106571	20399
rs603424	SCD	G	eqtl-a-ENSG00000164707	ENSG00000164707	0.0245076	0.106571	30454
rs3734398	ELOVL2	T	eqtl-a-ENSG00000233368	ENSG00000233368	-0.0193577	0.106614	5164
rs603424	SCD	G	eqtl-a-ENSG00000172638	ENSG00000172638	-0.0245076	0.106614	30962
rs603424	SCD	G	eqtl-a-ENSG00000228010	ENSG00000228010	-0.024506	0.106614	3831
rs603424	SCD	G	met-c-951	Phospholipids in very large VLDL	-0.024023	0.106628	21237
rs3734398	ELOVL2	T	eqtl-a-ENSG00000178922	ENSG00000178922	-0.0193553	0.106658	14263
rs3734398	ELOVL2	T	eqtl-a-ENSG00000188385	ENSG00000188385	0.0193541	0.106658	26196
rs603424	SCD	G	eqtl-a-ENSG00000132386	ENSG00000132386	0.0245015	0.106658	30748
rs174546	FADS1	C	ebi-a-GCST009980	Major depressive disorder in trauma exposed individuals	-0.04248	0.106699	24094
rs174546	FADS1	C	eqtl-a-ENSG00000159720	ENSG00000159720	0.0204108	0.106701	31300
rs174546	FADS1	C	eqtl-a-ENSG00000269932	ENSG00000269932	0.0204121	0.106701	4339
rs603424	SCD	G	eqtl-a-ENSG00000127220	ENSG00000127220	-0.024503	0.106701	30962
rs174546	FADS1	C	eqtl-a-ENSG00000141524	ENSG00000141524	-0.0204108	0.106745	31300
rs3734398	ELOVL2	T	eqtl-a-ENSG00000140406	ENSG00000140406	-0.0193517	0.106745	31684
rs3734398	ELOVL2	T	eqtl-a-ENSG00000237429	ENSG00000237429	0.0193505	0.106745	5164
rs603424	SCD	G	eqtl-a-ENSG00000182362	ENSG00000182362	0.0244954	0.106745	25847
rs603424	SCD	G	eqtl-a-ENSG00000227124	ENSG00000227124	0.0244954	0.106745	8850
rs3734398	ELOVL2	T	eqtl-a-ENSG00000135114	ENSG00000135114	-0.0193505	0.106788	31684
rs174546	FADS1	C	eqtl-a-ENSG00000085662	ENSG00000085662	-0.020407	0.106831	28533
rs3734398	ELOVL2	T	eqtl-a-ENSG00000225485	ENSG00000225485	-0.0193481	0.106831	26181
rs3734398	ELOVL2	T	met-c-870	Concentration of IDL particles	-0.016789	0.106836	19272
rs174546	FADS1	C	eqtl-a-ENSG00000130783	ENSG00000130783	-0.0204045	0.106875	31300
rs174546	FADS1	C	eqtl-a-ENSG00000136514	ENSG00000136514	0.0204007	0.106875	31086
rs174546	FADS1	C	eqtl-a-ENSG00000226210	ENSG00000226210	-0.0204045	0.106875	8269
rs174546	FADS1	C	eqtl-a-ENSG00000229628	ENSG00000229628	-0.0204032	0.106875	5164
rs603424	SCD	G	eqtl-a-ENSG00000147535	ENSG00000147535	0.0244878	0.106875	30962
rs603424	SCD	G	ukb-d-22617_4113	Job SOC coding: Local government clerical officers and assistants	0.00225417	0.106896	91149
rs174546	FADS1	C	met-a-464	Serine	-0.0038	0.1069	7349
rs174546	FADS1	C	eqtl-a-ENSG00000177058	ENSG00000177058	0.0203982	0.106919	31300
rs3734398	ELOVL2	T	eqtl-a-ENSG00000240531	ENSG00000240531	-0.0193421	0.106919	3831
rs603424	SCD	G	eqtl-a-ENSG00000130545	ENSG00000130545	0.0244817	0.106919	30748
rs603424	SCD	G	eqtl-a-ENSG00000232680	ENSG00000232680	0.0244848	0.106919	5164
rs3734398	ELOVL2	T	eqtl-a-ENSG00000179294	ENSG00000179294	-0.0193397	0.106962	21121
rs603424	SCD	G	eqtl-a-ENSG00000105364	ENSG00000105364	-0.0244833	0.106962	30748
rs603424	SCD	G	ieu-b-91	Oral cavity and pharyngeal cancer	0.149	0.107	1340
rs174546	FADS1	C	eqtl-a-ENSG00000235568	ENSG00000235568	0.0203918	0.107005	31300
rs603424	SCD	G	eqtl-a-ENSG00000249249	ENSG00000249249	-0.0244802	0.107005	16539
rs174546	FADS1	C	ukb-a-435	Vascular/heart problems diagnosed by doctor: None of the above	0.0018803	0.107018	336683
rs3734398	ELOVL2	T	eqtl-a-ENSG00000219222	ENSG00000219222	-0.0193361	0.107049	3831
rs3734398	ELOVL2	T	eqtl-a-ENSG00000226318	ENSG00000226318	-0.0193349	0.107049	4994
rs174546	FADS1	C	eqtl-a-ENSG00000163719	ENSG00000163719	0.0203868	0.107092	31086
rs174546	FADS1	C	eqtl-a-ENSG00000231581	ENSG00000231581	0.020388	0.107092	4339
rs3734398	ELOVL2	T	eqtl-a-ENSG00000163155	ENSG00000163155	0.0193301	0.107092	26609
rs3734398	ELOVL2	T	eqtl-a-ENSG00000254012	ENSG00000254012	0.0193301	0.107092	4677
rs603424	SCD	G	eqtl-a-ENSG00000267121	ENSG00000267121	-0.0244741	0.107092	16539
rs603424	SCD	G	ebi-a-GCST90002009	HLA DR on CD14- CD16-	-0.04187	0.1071	3629
rs603424	SCD	G	prot-c-3206_4_2	LYVE1	-0.08849	0.1071	997
rs174546	FADS1	C	eqtl-a-ENSG00000130956	ENSG00000130956	-0.020388	0.107136	31260
rs174546	FADS1	C	eqtl-a-ENSG00000140988	ENSG00000140988	-0.0203868	0.107136	31046
rs174546	FADS1	C	eqtl-a-ENSG00000178896	ENSG00000178896	-0.020388	0.107136	14263
rs174546	FADS1	C	eqtl-a-ENSG00000233429	ENSG00000233429	-0.0203893	0.107136	5502
rs603424	SCD	G	eqtl-a-ENSG00000198331	ENSG00000198331	0.0244681	0.107136	30962
rs174546	FADS1	C	prot-a-1031	Protein FAM171B	-0.0415	0.107152	3301
rs174546	FADS1	C	prot-a-1677	Importin subunit alpha-1	0.0416	0.107152	3301
rs174546	FADS1	C	prot-a-1785	Leucine-rich repeat-containing protein 19	-0.0417	0.107152	3301
rs174546	FADS1	C	prot-a-202	Potassium-transporting ATPase subunit beta	0.0417	0.107152	3301
rs174546	FADS1	C	prot-a-2066	NoneX	-0.0416	0.107152	3301
rs174546	FADS1	C	prot-a-2184	Mono [ADP-ribose] polymerase PARP16	0.0417	0.107152	3301
rs174546	FADS1	C	prot-a-276	ADP-ribosyl cyclase/cyclic ADP-ribose hydrolase 2	-0.0415	0.107152	3301
rs174546	FADS1	C	prot-a-61	Alpha-2-HS-glycoprotein	-0.0416	0.107152	3301
rs174546	FADS1	C	ubm-a-1049	NET25 0103	0.026	0.107152	7916
rs174546	FADS1	C	ubm-a-1617	NET100 0461	0.0263	0.107152	7916
rs174546	FADS1	C	ubm-a-1963	NET100 0807	-0.0266	0.107152	7916
rs174546	FADS1	C	ubm-a-2286	NET100 1130	-0.0264	0.107152	7916
rs174546	FADS1	C	ubm-a-234	IDP dMRI TBSS FA Fornix cres+Stria terminalis R	0.0236	0.107152	7916
rs174546	FADS1	C	ubm-a-2468	NET100 1312	-0.0263	0.107152	7916
rs174546	FADS1	C	ubm-a-2603	NET100 1447	-0.0267	0.107152	7916
rs174546	FADS1	C	ubm-a-2808	a2009s lh S orbital lateral area	0.024	0.107152	7916
rs174546	FADS1	C	ubm-a-3009	a2009s lh S collat transv post thickness	0.025	0.107152	7916
rs174546	FADS1	C	ubm-a-565	IDP dMRI TBSS OD External capsule L	-0.0265	0.107152	7916
rs174546	FADS1	C	ubm-a-916	NODEamps100 0025	-0.0256	0.107152	7916
rs3734398	ELOVL2	T	prot-a-2174	Papilin	0.0403	0.107152	3301
rs3734398	ELOVL2	T	prot-a-866	Desmocollin-2	0.0402	0.107152	3301
rs3734398	ELOVL2	T	ubm-a-1566	NET100 0410	-0.0254	0.107152	7916
rs3734398	ELOVL2	T	ubm-a-1644	NET100 0488	0.0253	0.107152	7916
rs3734398	ELOVL2	T	ubm-a-1754	NET100 0598	0.0256	0.107152	7916
rs3734398	ELOVL2	T	ubm-a-1838	NET100 0682	-0.0257	0.107152	7916
rs3734398	ELOVL2	T	ubm-a-1887	NET100 0731	-0.0256	0.107152	7916
rs3734398	ELOVL2	T	ubm-a-2135	NET100 0979	0.0254	0.107152	7916
rs3734398	ELOVL2	T	ubm-a-2589	NET100 1433	-0.0257	0.107152	7916
rs3734398	ELOVL2	T	ubm-a-2722	DKTatlas lh isthmuscingulate area	0.0191	0.107152	7916
rs3734398	ELOVL2	T	ubm-a-46	IDP T1 FAST ROIs L mid temp gyrus ant	0.0216	0.107152	7916
rs3734398	ELOVL2	T	ubm-a-565	IDP dMRI TBSS OD External capsule L	0.0253	0.107152	7916
rs3734398	ELOVL2	T	ubm-a-681	IDP dMRI ProbtrackX MD unc r	0.0229	0.107152	7916
rs3734398	ELOVL2	T	ubm-a-903	NODEamps100 0012	-0.0243	0.107152	7916
rs3734398	ELOVL2	T	ubm-a-909	NODEamps100 0018	-0.0238	0.107152	7916
rs3734398	ELOVL2	T	ubm-a-990	NET25 0044	-0.0254	0.107152	7916
rs603424	SCD	G	prot-a-1290	Glutathione S-transferase P	0.0512	0.107152	3301
rs603424	SCD	G	prot-a-1332	Hemojuvelin	0.051	0.107152	3301
rs603424	SCD	G	prot-a-251	Baculoviral IAP repeat-containing protein 3	-0.0513	0.107152	3301
rs603424	SCD	G	prot-a-448	T-cell surface glycoprotein CD4	0.051	0.107152	3301
rs603424	SCD	G	ubm-a-1005	NET25 0059	-0.0334	0.107152	7916
rs603424	SCD	G	ubm-a-1628	NET100 0472	-0.0337	0.107152	7916
rs603424	SCD	G	ubm-a-2188	NET100 1032	-0.0338	0.107152	7916
rs603424	SCD	G	ubm-a-2293	NET100 1137	0.0333	0.107152	7916
rs603424	SCD	G	ubm-a-2439	NET100 1283	-0.034	0.107152	7916
rs603424	SCD	G	ubm-a-2494	NET100 1338	-0.0336	0.107152	7916
rs603424	SCD	G	ubm-a-2497	NET100 1341	0.0332	0.107152	7916
rs603424	SCD	G	ubm-a-2709	volume BrainSegVol-to-eTIV	-0.0306	0.107152	7916
rs603424	SCD	G	ubm-a-40	IDP T1 FAST ROIs L temporal pole	-0.0266	0.107152	7916
rs603424	SCD	G	ubm-a-817	IDP dMRI ProbtrackX OD ar l	-0.0335	0.107152	7916
rs603424	SCD	G	ubm-a-972	NET25 0026	0.0338	0.107152	7916
rs174546	FADS1	C	eqtl-a-ENSG00000120833	ENSG00000120833	-0.0203842	0.10718	31086
rs3734398	ELOVL2	T	eqtl-a-ENSG00000166831	ENSG00000166831	-0.0193277	0.10718	31684
rs603424	SCD	G	eqtl-a-ENSG00000240445	ENSG00000240445	0.0244635	0.10718	6083
rs174546	FADS1	C	ebi-a-GCST90001560	CD45RA+ CD8+ T cell Absolute Count	-0.0398	0.1072	3395
rs603424	SCD	G	prot-c-3828_54_2	PDGF-CC	0.09056	0.1072	997
rs174546	FADS1	C	ukb-d-20126_4	Bipolar and major depression status: Probable Recurrent major depression (moderate)	-0.00267384	0.107217	86895
rs174546	FADS1	C	eqtl-a-ENSG00000100220	ENSG00000100220	-0.0203817	0.107223	26225
rs174546	FADS1	C	eqtl-a-ENSG00000129968	ENSG00000129968	0.0203792	0.107223	23244
rs3734398	ELOVL2	T	eqtl-a-ENSG00000225313	ENSG00000225313	-0.0193253	0.107223	4994
rs603424	SCD	G	eqtl-a-ENSG00000089723	ENSG00000089723	0.0244605	0.107223	30962
rs603424	SCD	G	eqtl-a-ENSG00000238005	ENSG00000238005	0.024462	0.107223	10398
rs174546	FADS1	C	eqtl-a-ENSG00000115840	ENSG00000115840	0.0203767	0.107267	31300
rs174546	FADS1	C	eqtl-a-ENSG00000245667	ENSG00000245667	-0.0203817	0.107267	4656
rs3734398	ELOVL2	T	eqtl-a-ENSG00000186409	ENSG00000186409	-0.0193241	0.107267	31470
rs174546	FADS1	C	prot-c-4540_11_2	CBX5	0.07801	0.1073	996
rs603424	SCD	G	ebi-a-GCST90001420	IgD- CD38+ B cell Absolute Count	-0.03972	0.1073	3656
rs174546	FADS1	C	eqtl-a-ENSG00000136213	ENSG00000136213	-0.0203767	0.10731	31300
rs3734398	ELOVL2	T	eqtl-a-ENSG00000204790	ENSG00000204790	-0.0193193	0.10731	6421
rs603424	SCD	G	eqtl-a-ENSG00000182909	ENSG00000182909	-0.024459	0.10731	8850
rs603424	SCD	G	eqtl-a-ENSG00000198863	ENSG00000198863	0.0244559	0.10731	30962
rs174546	FADS1	C	eqtl-a-ENSG00000227242	ENSG00000227242	-0.0203767	0.107354	8269
rs174546	FADS1	C	eqtl-a-ENSG00000234506	ENSG00000234506	0.0203741	0.107354	5502
rs3734398	ELOVL2	T	ukb-d-A41	Diagnoses - main ICD10: A41 Other septicaemia	-0.000252116	0.107374	361194
rs3734398	ELOVL2	T	eqtl-a-ENSG00000158560	ENSG00000158560	0.0193145	0.107398	29940
rs174546	FADS1	C	ebi-a-GCST90001973	FSC-A on CD4+ T cell	0.04548	0.1074	3113
rs174546	FADS1	C	met-a-427	2-hydroxyisobutyrate	0.0041	0.1074	6180
rs174546	FADS1	C	eqtl-a-ENSG00000162704	ENSG00000162704	0.0203665	0.107485	31300
rs3734398	ELOVL2	T	eqtl-a-ENSG00000108262	ENSG00000108262	-0.0193109	0.107485	31684
rs603424	SCD	G	eqtl-a-ENSG00000156136	ENSG00000156136	0.0244423	0.107485	25098
rs174546	FADS1	C	eqtl-a-ENSG00000229200	ENSG00000229200	0.0203627	0.107529	5502
rs174546	FADS1	C	eqtl-a-ENSG00000269970	ENSG00000269970	-0.0203665	0.107529	5502
rs3734398	ELOVL2	T	eqtl-a-ENSG00000267986	ENSG00000267986	-0.0193097	0.107529	3831
rs3734398	ELOVL2	T	eqtl-a-ENSG00000269619	ENSG00000269619	0.0193061	0.107529	10736
rs603424	SCD	G	eqtl-a-ENSG00000094916	ENSG00000094916	0.0244407	0.107529	30748
rs174546	FADS1	C	eqtl-a-ENSG00000158019	ENSG00000158019	0.0203602	0.107573	31300
rs603424	SCD	G	eqtl-a-ENSG00000185641	ENSG00000185641	0.0244377	0.107573	5164
rs603424	SCD	G	ukb-a-75	Non-cancer illness code self-reported: type 2 diabetes	-0.000414627	0.107615	337159
rs3734398	ELOVL2	T	eqtl-a-ENSG00000170892	ENSG00000170892	0.0193013	0.107616	31684
rs3734398	ELOVL2	T	eqtl-a-ENSG00000198393	ENSG00000198393	-0.0193049	0.107616	14263
rs603424	SCD	G	eqtl-a-ENSG00000109881	ENSG00000109881	-0.0244392	0.107616	30962
rs174546	FADS1	C	eqtl-a-ENSG00000111696	ENSG00000111696	0.0203551	0.10766	31300
rs3734398	ELOVL2	T	eqtl-a-ENSG00000227077	ENSG00000227077	0.0192989	0.10766	5502
rs603424	SCD	G	eqtl-a-ENSG00000159685	ENSG00000159685	0.0244332	0.10766	30213
rs3734398	ELOVL2	T	met-a-718	P-cresol sulfate	0.0084	0.1077	7311
rs603424	SCD	G	eqtl-a-ENSG00000225666	ENSG00000225666	-0.0244332	0.107704	4339
rs603424	SCD	G	eqtl-a-ENSG00000230567	ENSG00000230567	0.0244301	0.107704	5164
rs3734398	ELOVL2	T	eqtl-a-ENSG00000155380	ENSG00000155380	0.0192941	0.107748	31684
rs603424	SCD	G	eqtl-a-ENSG00000132467	ENSG00000132467	-0.0244271	0.107748	30922
rs3734398	ELOVL2	T	eqtl-a-ENSG00000256633	ENSG00000256633	-0.0192941	0.107791	5502
rs603424	SCD	G	eqtl-a-ENSG00000011638	ENSG00000011638	-0.0244271	0.107791	30748
rs603424	SCD	G	finn-a-K11_GULC	Gastric ulcer	0.1066	0.1078
rs174546	FADS1	C	eqtl-a-ENSG00000164591	ENSG00000164591	0.020345	0.107835	29048
rs174546	FADS1	C	eqtl-a-ENSG00000019144	ENSG00000019144	0.0203425	0.107879	31300
rs174546	FADS1	C	eqtl-a-ENSG00000111775	ENSG00000111775	-0.0203463	0.107879	6421
rs174546	FADS1	C	eqtl-a-ENSG00000116667	ENSG00000116667	0.0203425	0.107879	31300
rs174546	FADS1	C	eqtl-a-ENSG00000228686	ENSG00000228686	-0.0203463	0.107879	4994
rs3734398	ELOVL2	T	eqtl-a-ENSG00000100403	ENSG00000100403	-0.0192893	0.107879	31684
rs3734398	ELOVL2	T	eqtl-a-ENSG00000204282	ENSG00000204282	-0.0192881	0.107879	16512
rs174546	FADS1	C	eqtl-a-ENSG00000172531	ENSG00000172531	0.0203412	0.107923	31086
rs174546	FADS1	C	ebi-a-GCST004137	Optic cup area	0.004	0.108	22484
rs603424	SCD	G	met-a-529	X-11530	-0.0085	0.108	6967
rs603424	SCD	G	eqtl-a-ENSG00000173421	ENSG00000173421	-0.0244089	0.108011	30454
rs174546	FADS1	C	eqtl-a-ENSG00000082641	ENSG00000082641	0.0203324	0.108054	14263
rs174546	FADS1	C	eqtl-a-ENSG00000105993	ENSG00000105993	-0.0203336	0.108054	31300
rs174546	FADS1	C	eqtl-a-ENSG00000162512	ENSG00000162512	-0.0203349	0.108054	30872
rs3734398	ELOVL2	T	met-a-520	X-11470	0.0055	0.1081	6857
rs174546	FADS1	C	eqtl-a-ENSG00000100321	ENSG00000100321	-0.0203298	0.108142	31300
rs603424	SCD	G	eqtl-a-ENSG00000164023	ENSG00000164023	-0.0244013	0.108142	30962
rs174546	FADS1	C	eqtl-a-ENSG00000134285	ENSG00000134285	0.0203235	0.108186	31300
rs174546	FADS1	C	ukb-d-ICDMAIN_ANY_ENTRY	Any ICDMAIN event in hilmo or causes of death	0.00162427	0.1082	361194
rs3734398	ELOVL2	T	eqtl-a-ENSG00000206066	ENSG00000206066	0.0192666	0.10823	7517
rs3734398	ELOVL2	T	eqtl-a-ENSG00000214212	ENSG00000214212	-0.019269	0.10823	21121
rs3734398	ELOVL2	T	eqtl-a-ENSG00000105426	ENSG00000105426	0.0192666	0.108274	31684
rs3734398	ELOVL2	T	eqtl-a-ENSG00000160233	ENSG00000160233	0.0192654	0.108274	31684
rs603424	SCD	G	ebi-a-GCST90000289	Myocardial fractal dimension (slice 3)	0.001009	0.108313	18096
rs603424	SCD	G	eqtl-a-ENSG00000087191	ENSG00000087191	0.0243846	0.108318	13925
rs603424	SCD	G	eqtl-a-ENSG00000089280	ENSG00000089280	-0.0243891	0.108318	30748
rs603424	SCD	G	eqtl-a-ENSG00000225484	ENSG00000225484	-0.0243891	0.108318	5164
rs174546	FADS1	C	eqtl-a-ENSG00000152495	ENSG00000152495	-0.0203159	0.108362	31046
rs174546	FADS1	C	eqtl-a-ENSG00000160360	ENSG00000160360	-0.0203172	0.108362	30872
rs174546	FADS1	C	eqtl-a-ENSG00000163947	ENSG00000163947	0.0203147	0.108362	31300
rs3734398	ELOVL2	T	eqtl-a-ENSG00000172794	ENSG00000172794	-0.019263	0.108362	31470
rs603424	SCD	G	eqtl-a-ENSG00000255624	ENSG00000255624	-0.0243861	0.108362	24540
rs603424	SCD	G	met-a-603	1-docosahexaenoylglycerophosphocholine*	-0.0071	0.1084	7350
rs174546	FADS1	C	eqtl-a-ENSG00000166507	ENSG00000166507	-0.0203159	0.108406	31086
rs174546	FADS1	C	eqtl-a-ENSG00000259078	ENSG00000259078	-0.0203159	0.108406	3831
rs603424	SCD	G	eqtl-a-ENSG00000112761	ENSG00000112761	-0.0243846	0.108406	23635
rs3734398	ELOVL2	T	eqtl-a-ENSG00000263164	ENSG00000263164	0.019257	0.10845	4169
rs603424	SCD	G	eqtl-a-ENSG00000084463	ENSG00000084463	-0.0243785	0.10845	13925
rs603424	SCD	G	eqtl-a-ENSG00000167797	ENSG00000167797	0.024377	0.10845	25887
rs603424	SCD	G	ukb-d-22617_3311	Job SOC coding: NCOs and other ranks	-0.001482	0.108454	91149
rs174546	FADS1	C	eqtl-a-ENSG00000104852	ENSG00000104852	-0.0203083	0.108494	25812
rs174546	FADS1	C	eqtl-a-ENSG00000175206	ENSG00000175206	-0.0203096	0.108494	25400
rs3734398	ELOVL2	T	eqtl-a-ENSG00000168710	ENSG00000168710	0.0192522	0.108494	31684
rs603424	SCD	G	eqtl-a-ENSG00000167721	ENSG00000167721	0.0243755	0.108494	30922
rs174546	FADS1	C	eqtl-a-ENSG00000143436	ENSG00000143436	0.0203045	0.108538	31086
rs174546	FADS1	C	eqtl-a-ENSG00000235328	ENSG00000235328	-0.0203083	0.108538	4994
rs174546	FADS1	C	eqtl-a-ENSG00000247627	ENSG00000247627	0.0203058	0.108538	5502
rs3734398	ELOVL2	T	eqtl-a-ENSG00000169598	ENSG00000169598	-0.0192534	0.108538	31470
rs174546	FADS1	C	eqtl-a-ENSG00000162129	ENSG00000162129	-0.0203033	0.108582	31300
rs174546	FADS1	C	eqtl-a-ENSG00000197712	ENSG00000197712	-0.0203045	0.108582	14263
rs174546	FADS1	C	eqtl-a-ENSG00000198939	ENSG00000198939	-0.0203045	0.108582	31300
rs603424	SCD	G	eqtl-a-ENSG00000188419	ENSG00000188419	0.0243663	0.108582	8850
rs603424	SCD	G	eqtl-a-ENSG00000260296	ENSG00000260296	-0.0243663	0.108626	5164
rs603424	SCD	G	eqtl-a-ENSG00000128739	ENSG00000128739	-0.0243648	0.10867	22201
rs603424	SCD	G	met-c-952	Triglycerides in very large VLDL	-0.023668	0.108682	21548
rs174546	FADS1	C	eqtl-a-ENSG00000185453	ENSG00000185453	-0.0202982	0.108714	22325
rs603424	SCD	G	eqtl-a-ENSG00000161132	ENSG00000161132	-0.0243618	0.108714	20631
rs603424	SCD	G	eqtl-a-ENSG00000243627	ENSG00000243627	-0.0243603	0.108714	15714
rs603424	SCD	G	eqtl-a-ENSG00000262155	ENSG00000262155	0.0243587	0.108714	21773
rs174546	FADS1	C	eqtl-a-ENSG00000163421	ENSG00000163421	0.0202932	0.108758	31300
rs174546	FADS1	C	eqtl-a-ENSG00000183309	ENSG00000183309	-0.0202944	0.108758	31086
rs174546	FADS1	C	eqtl-a-ENSG00000251002	ENSG00000251002	0.0202919	0.108758	5502
rs174546	FADS1	C	eqtl-a-ENSG00000259480	ENSG00000259480	0.0202906	0.108758	20778
rs603424	SCD	G	eqtl-a-ENSG00000115541	ENSG00000115541	-0.0243557	0.108802	13925
rs603424	SCD	G	eqtl-a-ENSG00000128438	ENSG00000128438	0.0243542	0.108802	21773
rs174546	FADS1	C	eqtl-a-ENSG00000181234	ENSG00000181234	0.0202856	0.108846	25797
rs174546	FADS1	C	eqtl-a-ENSG00000077238	ENSG00000077238	0.0202843	0.108891	31086
rs174546	FADS1	C	eqtl-a-ENSG00000102893	ENSG00000102893	0.0202856	0.108891	31300
rs3734398	ELOVL2	T	eqtl-a-ENSG00000091181	ENSG00000091181	-0.019233	0.108891	26609
rs3734398	ELOVL2	T	eqtl-a-ENSG00000211801	ENSG00000211801	-0.0192342	0.108891	25262
rs603424	SCD	G	eqtl-a-ENSG00000159904	ENSG00000159904	0.0243466	0.108891	17458
rs174546	FADS1	C	eqtl-a-ENSG00000181963	ENSG00000181963	0.020283	0.108935	29218
rs174546	FADS1	C	eqtl-a-ENSG00000232637	ENSG00000232637	0.020283	0.108935	5502
rs3734398	ELOVL2	T	eqtl-a-ENSG00000164659	ENSG00000164659	0.0192282	0.108935	31684
rs3734398	ELOVL2	T	eqtl-a-ENSG00000164741	ENSG00000164741	-0.0192318	0.108935	31684
rs3734398	ELOVL2	T	eqtl-a-ENSG00000167208	ENSG00000167208	-0.0192306	0.108935	31470
rs174546	FADS1	C	eqtl-a-ENSG00000128271	ENSG00000128271	-0.020283	0.108979	31086
rs174546	FADS1	C	eqtl-a-ENSG00000130881	ENSG00000130881	0.0202805	0.108979	31086
rs603424	SCD	G	eqtl-a-ENSG00000167210	ENSG00000167210	0.0243405	0.108979	25300
rs603424	SCD	G	ukb-a-431	Mouth/teeth dental problems: Loose teeth	0.00101508	0.10898	336138
rs174546	FADS1	C	ukb-d-22601_41133206	Job coding: local government administrative officer or assistant or clerk	0.00177232	0.108989	89866
rs174546	FADS1	C	met-a-347	Arginine	-0.0038	0.109	7104
rs3734398	ELOVL2	T	ukb-d-22601_35373270	Job coding: financial controller, accounting/audit technician, trust officer	0.000979583	0.109011	89866
rs3734398	ELOVL2	T	eqtl-a-ENSG00000069667	ENSG00000069667	0.0192246	0.109023	31256
rs603424	SCD	G	eqtl-a-ENSG00000158764	ENSG00000158764	0.0243345	0.109067	29415
rs603424	SCD	G	eqtl-a-ENSG00000260487	ENSG00000260487	0.0243345	0.109067	3831
rs174546	FADS1	C	eqtl-a-ENSG00000033800	ENSG00000033800	0.0202729	0.109111	31300
rs174546	FADS1	C	eqtl-a-ENSG00000176393	ENSG00000176393	-0.0202704	0.109156	31300
rs174546	FADS1	C	eqtl-a-ENSG00000230606	ENSG00000230606	0.0202704	0.109156	5502
rs174546	FADS1	C	eqtl-a-ENSG00000254876	ENSG00000254876	0.0202704	0.109156	7931
rs3734398	ELOVL2	T	eqtl-a-ENSG00000004534	ENSG00000004534	-0.019221	0.109156	31300
rs3734398	ELOVL2	T	eqtl-a-ENSG00000129354	ENSG00000129354	0.0192162	0.109156	31684
rs603424	SCD	G	eqtl-a-ENSG00000243056	ENSG00000243056	-0.0243329	0.109156	24710
rs603424	SCD	G	eqtl-a-ENSG00000244462	ENSG00000244462	0.0243269	0.109156	25138
rs174546	FADS1	C	ukb-a-17	Past tobacco smoking	-0.00533389	0.109192	310749
rs174546	FADS1	C	eqtl-a-ENSG00000170390	ENSG00000170390	-0.0202679	0.1092	31300
rs3734398	ELOVL2	T	eqtl-a-ENSG00000249700	ENSG00000249700	0.0192138	0.1092	4994
rs603424	SCD	G	eqtl-a-ENSG00000232564	ENSG00000232564	0.0243223	0.109244	3831
rs174546	FADS1	C	eqtl-a-ENSG00000140853	ENSG00000140853	0.0202603	0.109288	14263
rs603424	SCD	G	eqtl-a-ENSG00000131370	ENSG00000131370	0.0243178	0.109288	30962
rs603424	SCD	G	eqtl-a-ENSG00000258559	ENSG00000258559	0.0243193	0.109288	5164
rs174546	FADS1	C	eqtl-a-ENSG00000088930	ENSG00000088930	0.020259	0.109333	31086
rs174546	FADS1	C	eqtl-a-ENSG00000174100	ENSG00000174100	-0.0202603	0.109333	26225
rs174546	FADS1	C	eqtl-a-ENSG00000177479	ENSG00000177479	-0.0202603	0.109333	31300
rs174546	FADS1	C	eqtl-a-ENSG00000188681	ENSG00000188681	0.0202603	0.109333	10577
rs174546	FADS1	C	eqtl-a-ENSG00000237517	ENSG00000237517	-0.0202603	0.109333	24584
rs603424	SCD	G	eqtl-a-ENSG00000135334	ENSG00000135334	-0.0243193	0.109333	30748
rs174546	FADS1	C	eqtl-a-ENSG00000162390	ENSG00000162390	0.0202565	0.109377	31300
rs3734398	ELOVL2	T	eqtl-a-ENSG00000255838	ENSG00000255838	-0.0192078	0.109377	4169
rs603424	SCD	G	eqtl-a-ENSG00000180233	ENSG00000180233	-0.0243147	0.109377	30962
rs603424	SCD	G	eqtl-a-ENSG00000197728	ENSG00000197728	0.0243147	0.109377	25847
rs174546	FADS1	C	met-a-383	3-methyl-2-oxovalerate	-0.0037	0.1094	7331
rs174546	FADS1	C	prot-c-2773_50_2	IL-10	0.07737	0.1094	996
rs174546	FADS1	C	eqtl-a-ENSG00000138767	ENSG00000138767	0.0202539	0.109421	31086
rs174546	FADS1	C	eqtl-a-ENSG00000233426	ENSG00000233426	-0.0202565	0.109421	5502
rs3734398	ELOVL2	T	eqtl-a-ENSG00000051180	ENSG00000051180	0.0192042	0.109421	31470
rs603424	SCD	G	eqtl-a-ENSG00000159885	ENSG00000159885	0.0243086	0.109421	30962
rs174546	FADS1	C	eqtl-a-ENSG00000109475	ENSG00000109475	-0.0202527	0.109465	26225
rs174546	FADS1	C	eqtl-a-ENSG00000148337	ENSG00000148337	0.0202514	0.109465	14263
rs174546	FADS1	C	eqtl-a-ENSG00000204228	ENSG00000204228	-0.0202539	0.109465	14263
rs603424	SCD	G	eqtl-a-ENSG00000176354	ENSG00000176354	-0.0243086	0.109465	4339
rs603424	SCD	G	ebi-a-GCST005069	Gamma glutamyl transferase levels	0.01	0.109474	9747
rs174546	FADS1	C	ebi-a-GCST90001488	Activated CD4 regulatory T cell %CD4+ T cell	0.0459	0.1095	3437
rs174546	FADS1	C	eqtl-a-ENSG00000065150	ENSG00000065150	-0.0202501	0.10951	31300
rs174546	FADS1	C	eqtl-a-ENSG00000090104	ENSG00000090104	0.0202489	0.10951	31300
rs174546	FADS1	C	eqtl-a-ENSG00000255741	ENSG00000255741	-0.0202514	0.10951	4022
rs174546	FADS1	C	eqtl-a-ENSG00000269560	ENSG00000269560	0.0202501	0.10951	4339
rs3734398	ELOVL2	T	eqtl-a-ENSG00000239521	ENSG00000239521	-0.0192006	0.10951	13344
rs174546	FADS1	C	ukb-d-IX_CIRCULATORY	Diseases of the circulatory system	0.00145081	0.109523	361194
rs174546	FADS1	C	eqtl-a-ENSG00000129535	ENSG00000129535	0.0202463	0.109554	31300
rs3734398	ELOVL2	T	eqtl-a-ENSG00000109911	ENSG00000109911	0.0191958	0.109554	26609
rs3734398	ELOVL2	T	eqtl-a-ENSG00000163634	ENSG00000163634	0.0191958	0.109554	31684
rs603424	SCD	G	eqtl-a-ENSG00000134571	ENSG00000134571	-0.0243056	0.109554	30748
rs3734398	ELOVL2	T	ebi-a-GCST90000443	CCL19 levels	-0.073	0.10956	982
rs174546	FADS1	C	eqtl-a-ENSG00000177236	ENSG00000177236	0.0202451	0.109599	8269
rs3734398	ELOVL2	T	eqtl-a-ENSG00000233355	ENSG00000233355	0.0191934	0.109599	5502
rs603424	SCD	G	ubm-a-1104	NET25 0158	-0.0010497	0.109612	7916
rs603424	SCD	G	eqtl-a-ENSG00000119906	ENSG00000119906	-0.024298	0.109643	30748
rs174546	FADS1	C	prot-a-1342	Histone H2A type 3	-0.0413	0.109648	3301
rs174546	FADS1	C	prot-a-152	Rho GDP-dissociation inhibitor 1	0.0415	0.109648	3301
rs174546	FADS1	C	prot-a-173	Arylsulfatase K	0.0413	0.109648	3301
rs174546	FADS1	C	prot-a-1836	Beta-mannosidase	-0.0413	0.109648	3301
rs174546	FADS1	C	prot-a-2527	Rieske domain-containing protein	0.0414	0.109648	3301
rs174546	FADS1	C	prot-a-635	COP9 signalosome complex subunit 2	0.0415	0.109648	3301
rs174546	FADS1	C	prot-a-875	Dual specificity protein phosphatase 16	0.0413	0.109648	3301
rs174546	FADS1	C	ubm-a-1690	NET100 0534	0.0266	0.109648	7916
rs174546	FADS1	C	ubm-a-1706	NET100 0550	0.0264	0.109648	7916
rs174546	FADS1	C	ubm-a-2100	NET100 0944	-0.0263	0.109648	7916
rs174546	FADS1	C	ubm-a-2196	NET100 1040	-0.0261	0.109648	7916
rs174546	FADS1	C	ubm-a-2444	NET100 1288	-0.0267	0.109648	7916
rs174546	FADS1	C	ubm-a-3124	a2009s rh S oc-temp lat thickness	0.0249	0.109648	7916
rs174546	FADS1	C	ubm-a-756	IDP dMRI ProbtrackX L2 ptr r	-0.0242	0.109648	7916
rs3734398	ELOVL2	T	prot-a-120	Serum amyloid P-component	0.0398	0.109648	3301
rs3734398	ELOVL2	T	prot-a-1586	Inter-alpha-trypsin inhibitor heavy chain H1	0.0397	0.109648	3301
rs3734398	ELOVL2	T	prot-a-1998	Nicotinamide phosphoribosyltransferase	0.0399	0.109648	3301
rs3734398	ELOVL2	T	prot-a-2290	Calcium-dependent phospholipase A2	-0.0398	0.109648	3301
rs3734398	ELOVL2	T	prot-a-2352	Pancreatic hormone	0.0399	0.109648	3301
rs3734398	ELOVL2	T	prot-a-2353	Putative uncharacterized protein PQLC2L	0.04	0.109648	3301
rs3734398	ELOVL2	T	prot-a-2379	Major prion protein	-0.04	0.109648	3301
rs3734398	ELOVL2	T	prot-a-2381	Activated Protein C	-0.0399	0.109648	3301
rs3734398	ELOVL2	T	prot-a-2837	Serine palmitoyltransferase 2	0.0399	0.109648	3301
rs3734398	ELOVL2	T	prot-a-3068	Tenascin-R	0.0398	0.109648	3301
rs3734398	ELOVL2	T	prot-a-579	C-type lectin domain family 5 member A	0.0399	0.109648	3301
rs3734398	ELOVL2	T	prot-a-642	Carboxypeptidase A2	-0.0399	0.109648	3301
rs3734398	ELOVL2	T	ubm-a-1574	NET100 0418	0.0254	0.109648	7916
rs3734398	ELOVL2	T	ubm-a-1860	NET100 0704	-0.0252	0.109648	7916
rs3734398	ELOVL2	T	ubm-a-1912	NET100 0756	-0.0248	0.109648	7916
rs3734398	ELOVL2	T	ubm-a-2065	NET100 0909	-0.0255	0.109648	7916
rs3734398	ELOVL2	T	ubm-a-2405	NET100 1249	-0.0255	0.109648	7916
rs3734398	ELOVL2	T	ubm-a-2546	NET100 1390	0.0253	0.109648	7916
rs3734398	ELOVL2	T	ubm-a-2996	a2009s lh G temporal middle thickness	-0.0235	0.109648	7916
rs3734398	ELOVL2	T	ubm-a-364	IDP dMRI TBSS L1 Superior corona radiata R	0.0215	0.109648	7916
rs603424	SCD	G	prot-a-1272	Growth factor receptor-bound protein 7	-0.0506	0.109648	3301
rs603424	SCD	G	prot-a-1589	Integral membrane protein 2A	-0.0507	0.109648	3301
rs603424	SCD	G	prot-a-2470	Sulfhydryl oxidase 2	0.0507	0.109648	3301
rs603424	SCD	G	prot-a-257	Bone morphogenetic protein 7	0.0506	0.109648	3301
rs603424	SCD	G	prot-a-2733	Signal-regulatory protein beta-1	0.0506	0.109648	3301
rs603424	SCD	G	ubm-a-1363	NET100 0207	-0.0327	0.109648	7916
rs603424	SCD	G	ubm-a-1702	NET100 0546	-0.0335	0.109648	7916
rs603424	SCD	G	ubm-a-2140	NET100 0984	-0.0334	0.109648	7916
rs603424	SCD	G	ubm-a-2457	NET100 1301	-0.0335	0.109648	7916
rs603424	SCD	G	ubm-a-2626	NET100 1470	-0.0335	0.109648	7916
rs603424	SCD	G	ubm-a-282	IDP dMRI TBSS MD Fornix cres+Stria terminalis R	-0.0305	0.109648	7916
rs603424	SCD	G	ubm-a-445	IDP dMRI TBSS L3 Medial lemniscus L	-0.0309	0.109648	7916
rs603424	SCD	G	ubm-a-593	IDP dMRI TBSS ISOVF Superior cerebellar peduncle L	-0.0297	0.109648	7916
rs603424	SCD	G	ubm-a-61	IDP T1 FAST ROIs R sup parietal lobule	-0.0303	0.109648	7916
rs603424	SCD	G	ubm-a-861	IDP dMRI ProbtrackX ISOVF ml l	-0.0334	0.109648	7916
rs174546	FADS1	C	eqtl-a-ENSG00000162946	ENSG00000162946	-0.0202413	0.109687	31300
rs174546	FADS1	C	eqtl-a-ENSG00000197912	ENSG00000197912	-0.02024	0.109687	31300
rs174546	FADS1	C	eqtl-a-ENSG00000256745	ENSG00000256745	0.0202388	0.109687	5502
rs3734398	ELOVL2	T	eqtl-a-ENSG00000130340	ENSG00000130340	-0.019191	0.109687	31470
rs603424	SCD	G	eqtl-a-ENSG00000159842	ENSG00000159842	-0.0242965	0.109687	25887
rs603424	SCD	G	finn-a-G6_ALCODEGEN	Degeneration of the brain due to alcohol	-0.3045	0.1097
rs174546	FADS1	C	eqtl-a-ENSG00000196141	ENSG00000196141	0.0202375	0.109732	31300
rs174546	FADS1	C	eqtl-a-ENSG00000118596	ENSG00000118596	-0.0202362	0.109776	26225
rs3734398	ELOVL2	T	eqtl-a-ENSG00000117713	ENSG00000117713	-0.019185	0.109776	31684
rs174546	FADS1	C	ebi-a-GCST90001928	CD127 on CD28+ CD45RA- CD8+ T cell	-0.04828	0.1098	2920
rs3734398	ELOVL2	T	eqtl-a-ENSG00000103353	ENSG00000103353	0.0191826	0.109821	26609
rs3734398	ELOVL2	T	eqtl-a-ENSG00000212916	ENSG00000212916	0.0191802	0.109821	25262
rs603424	SCD	G	eqtl-a-ENSG00000102580	ENSG00000102580	-0.0242874	0.109821	30213
rs603424	SCD	G	eqtl-a-ENSG00000175467	ENSG00000175467	0.0242828	0.109821	30962
rs174546	FADS1	C	eqtl-a-ENSG00000228709	ENSG00000228709	-0.0202299	0.109865	5164
rs174546	FADS1	C	eqtl-a-ENSG00000265458	ENSG00000265458	-0.0202312	0.109865	5502
rs603424	SCD	G	eqtl-a-ENSG00000108691	ENSG00000108691	0.0242798	0.109865	30962
rs603424	SCD	G	eqtl-a-ENSG00000146373	ENSG00000146373	-0.0242813	0.109909	30534
rs174546	FADS1	C	ukb-a-273	Impedance of arm (left)	0.00288289	0.109948	331292
rs174546	FADS1	C	eqtl-a-ENSG00000102081	ENSG00000102081	0.0202223	0.109954	9188
rs3734398	ELOVL2	T	eqtl-a-ENSG00000148824	ENSG00000148824	0.0191754	0.109954	31684
rs603424	SCD	G	eqtl-a-ENSG00000130758	ENSG00000130758	-0.0242752	0.109954	30962
rs174546	FADS1	C	ebi-a-GCST005847	Heart rate response to recovery post exercise (20 sec)	0.00985078	0.11	54137
rs174546	FADS1	C	ieu-b-16	generalized epilepsy with tonic-clonic seizures	0.00145226	0.11	29905
rs174546	FADS1	C	ukb-b-11866	6mm index of best keratometry results (right)	-0.00586256	0.11	84303
rs174546	FADS1	C	ukb-b-12141	Non-cancer illness code, self-reported: osteoporosis	0.000441727	0.11	462933
rs174546	FADS1	C	ukb-b-12617	PCT responsible for patient data: MANCHESTER PCT	-0.00025803	0.11	463010
rs174546	FADS1	C	ukb-b-12931	Operation code: ovarian cyst removal/surgery	-0.00038139	0.11	462933
rs174546	FADS1	C	ukb-b-1343	PCT where patients GP was registered: GEDLING PCT	0.00020698	0.11	463010
rs174546	FADS1	C	ukb-b-1390	PCT responsible for patient data: BRISTOL PCT	0.000409799	0.11	463010
rs174546	FADS1	C	ukb-b-16917	Diagnoses - main ICD10: S09.9 Unspecified injury of head	-0.000193926	0.11	463010
rs174546	FADS1	C	ukb-b-1732	3mm asymmetry angle (right)	0.0076897	0.11	94258
rs174546	FADS1	C	ukb-b-17796	Diagnoses - secondary ICD10: M81.99 Osteoporosis, unspecified (Site unspecified)	0.000230381	0.11	463010
rs174546	FADS1	C	ukb-b-17814	Caffeine drink within last hour	-0.000518695	0.11	424873
rs174546	FADS1	C	ukb-b-18150	PCT responsible for patient data: BATH AND NORTH EAST SOMERSET PCT	0.000252233	0.11	463010
rs174546	FADS1	C	ukb-b-18395	Treatment/medication code: iron product	0.000185511	0.11	462933
rs174546	FADS1	C	ukb-b-1852	Main speciality of consultant (recoded): Dermatology	0.000473371	0.11	461170
rs174546	FADS1	C	ukb-b-2102	Longest period of depression	-0.00919085	0.11	64701
rs174546	FADS1	C	ukb-b-2221	Cherry intake	-0.00319247	0.11	64949
rs174546	FADS1	C	ukb-b-2393	Never eat eggs, dairy, wheat, sugar: I eat all of the above	-0.00147234	0.11	461046
rs174546	FADS1	C	ukb-b-2469	Operative procedures - main OPCS: P27.3 Colposcopy of vagina	0.000191728	0.11	463010
rs174546	FADS1	C	ukb-b-2557	Smoked cigarette or pipe within last hour	-0.0038168	0.11	43496
rs174546	FADS1	C	ukb-b-373	Diagnoses - main ICD10: N32.8 Other specified disorders of bladder	0.000242645	0.11	463010
rs174546	FADS1	C	ukb-b-419	Number of spontaneous miscarriages	0.00602309	0.11	78700
rs174546	FADS1	C	ukb-b-4379	Treatment/medication code: tamoxifen	-0.000195416	0.11	462933
rs174546	FADS1	C	ukb-b-50	Diagnoses - main ICD10: M75.1 Rotator cuff syndrome	-0.00021862	0.11	463010
rs174546	FADS1	C	ukb-b-6154	Peach/nectarine intake	-0.00504005	0.11	64949
rs174546	FADS1	C	ukb-b-622	Index of best refractometry result (right)	0.00630055	0.11	99368
rs174546	FADS1	C	ukb-b-6223	Diagnoses - main ICD10: R10.4 Other and unspecified abdominal pain	-0.000546884	0.11	463010
rs174546	FADS1	C	ukb-b-6373	Liver intake	-0.00227476	0.11	64944
rs174546	FADS1	C	ukb-b-6740	Current employment status: In paid employment or self-employed	0.00170797	0.11	461242
rs174546	FADS1	C	ukb-b-7660	Diagnoses - main ICD9: 4549 Varicose veins of lower extremity without ulcer/inflammation	0.000172195	0.11	463010
rs174546	FADS1	C	ukb-b-8463	Back pain for 3+ months	-0.00320195	0.11	117404
rs174546	FADS1	C	ukb-b-8902	Type of sliced bread eaten: wholemeal	0.00399881	0.11	64949
rs174546	FADS1	C	ukb-b-9242	Operative procedures - main OPCS: K75.1 Percutaneous transluminal balloon angioplasty and insertion of 1-2 drug-eluting stents into coronary artery	-0.000252888	0.11	463010
rs3734398	ELOVL2	T	ebi-a-GCST005850	Heart rate response to recovery post exercise (30 sec)	0.009421	0.11	54137
rs3734398	ELOVL2	T	ukb-b-10143	Destinations on discharge from hospital (recoded): Usual Place of residence: Living alone	-0.000264591	0.11	460756
rs3734398	ELOVL2	T	ukb-b-10362	Diagnoses - main ICD10: K80.0 Calculus of gallbladder with acute cholecystitis	0.000162009	0.11	463010
rs3734398	ELOVL2	T	ukb-b-10368	Diagnoses - secondary ICD10: R19.4 Change in bowel habit	0.000240471	0.11	463010
rs3734398	ELOVL2	T	ukb-b-10623	Diagnoses - main ICD10: D12.5 Sigmoid colon	-0.000240532	0.11	463010
rs3734398	ELOVL2	T	ukb-b-12885	Current employment status: Unemployed	-0.000430641	0.11	461242
rs3734398	ELOVL2	T	ukb-b-15025	Non-cancer illness code, self-reported: ovarian cyst or cysts	0.000307162	0.11	462933
rs3734398	ELOVL2	T	ukb-b-15321	Dried fruit intake	0.00532067	0.11	64949
rs3734398	ELOVL2	T	ukb-b-16030	Operative procedures - main OPCS: B28.3 Excision of lesion of breast NEC	0.000293351	0.11	463010
rs3734398	ELOVL2	T	ukb-b-16207	Blood clot, DVT, bronchitis, emphysema, asthma, rhinitis, eczema, allergy diagnosed by doctor: Emphysema/chronic bronchitis	-0.000435879	0.11	462013
rs3734398	ELOVL2	T	ukb-b-16269	Operative procedures - main OPCS: Q35.2 Endoscopic bilateral clipping of fallopian tubes	-0.000240423	0.11	463010
rs3734398	ELOVL2	T	ukb-b-16597	Intended management of patient (recoded): One or more nights hospital stay	0.00148984	0.11	451201
rs3734398	ELOVL2	T	ukb-b-17001	Ever had bowel cancer screening	0.00156881	0.11	455259
rs3734398	ELOVL2	T	ukb-b-18532	Operative procedures - main OPCS: M45.8 Other specified diagnostic endoscopic examination of bladder	0.000168554	0.11	463010
rs3734398	ELOVL2	T	ukb-b-20009	Diagnoses - secondary ICD10: R05 Cough	-0.000159335	0.11	463010
rs3734398	ELOVL2	T	ukb-b-20233	Diagnoses - secondary ICD10: M19.99 Arthrosis, unspecified (Site unspecified)	0.000265982	0.11	463010
rs3734398	ELOVL2	T	ukb-b-20477	Diagnoses - secondary ICD10: Z96.6 Presence of orthopaedic joint implants	0.000365524	0.11	463010
rs3734398	ELOVL2	T	ukb-b-2400	PCT where patients GP was registered: LEEDS NORTH EAST PCT	-0.000229613	0.11	463010
rs3734398	ELOVL2	T	ukb-b-3881	Fresh fruit intake	0.00198045	0.11	446462
rs3734398	ELOVL2	T	ukb-b-419	Number of spontaneous miscarriages	-0.00567042	0.11	78700
rs3734398	ELOVL2	T	ukb-b-4363	Operative procedures - secondary OPCS: L87.4 Avulsion of varicose vein of leg	0.000395475	0.11	463010
rs3734398	ELOVL2	T	ukb-b-4564	Age last used hormone-replacement therapy (HRT)	0.00830958	0.11	72982
rs3734398	ELOVL2	T	ukb-b-5227	Operation code: male circumcision	0.0003165	0.11	462933
rs3734398	ELOVL2	T	ukb-b-5309	6mm regularity index (left)	-0.00990251	0.11	51767
rs3734398	ELOVL2	T	ukb-b-5559	Methods of admission to hospital (recoded): Transfer: Planned	-0.000334063	0.11	462399
rs3734398	ELOVL2	T	ukb-b-6044	PCT responsible for patient data: GATESHEAD PCT	-0.000261566	0.11	463010
rs3734398	ELOVL2	T	ukb-b-6181	Watercress intake	0.00418035	0.11	64949
rs3734398	ELOVL2	T	ukb-b-8793	Squash intake	-0.00773809	0.11	64949
rs3734398	ELOVL2	T	ukb-b-8893	Manic/hyper symptoms: I was more talkative than usual	0.00529889	0.11	31317
rs603424	SCD	G	prot-c-5343_74_3	CBPE	-0.086	0.11	997
rs603424	SCD	G	ukb-b-12626	Size of red wine glass drunk: small (125ml)	0.00273928	0.11	64949
rs603424	SCD	G	ukb-b-12780	Type of sliced bread eaten: white	0.00456144	0.11	64949
rs603424	SCD	G	ukb-b-14765	Diagnoses - main ICD10: D64.9 Anaemia, unspecified	-0.000395427	0.11	463010
rs603424	SCD	G	ukb-b-16010	Poultry intake	-0.00989896	0.11	64949
rs603424	SCD	G	ukb-b-18372	Diagnoses - main ICD10: N20.0 Calculus of kidney	0.000298452	0.11	463010
rs603424	SCD	G	ukb-b-18788	Cereal bar intake	-0.00851279	0.11	64944
rs603424	SCD	G	ukb-b-18853	Methods of admission to hospital (recoded): Elective admission: Planned	-0.00151832	0.11	462572
rs603424	SCD	G	ukb-b-19069	Quorn intake	0.00276031	0.11	64944
rs603424	SCD	G	ukb-b-19262	Treatment/medication code: zinc product	0.000351692	0.11	462933
rs603424	SCD	G	ukb-b-19560	Skin colour	0.00254433	0.11	456692
rs603424	SCD	G	ukb-b-2482	Years since last cervical smear test	0.00528845	0.11	192526
rs603424	SCD	G	ukb-b-4876	Treatment/medication code: valsartan	-0.000296379	0.11	462933
rs603424	SCD	G	ukb-b-5867	Intake of artificial sweetener added to tea	0.00661616	0.11	64949
rs603424	SCD	G	ukb-b-812	Spinach intake	-0.00601762	0.11	64949
rs603424	SCD	G	ukb-b-8201	Non-cancer illness code, self-reported: joint disorder	-0.000304462	0.11	462933
rs603424	SCD	G	ukb-b-8798	Operative procedures - secondary OPCS: Y53.4 Approach to organ under fluoroscopic control	-0.000607203	0.11	463010
rs603424	SCD	G	ukb-b-8929	Interpolated Age of participant when non-cancer illness first diagnosed	0.00508785	0.11	342336
rs174546	FADS1	C	eqtl-a-ENSG00000169221	ENSG00000169221	0.0202172	0.110043	31300
rs174546	FADS1	C	eqtl-a-ENSG00000174083	ENSG00000174083	0.0202185	0.110043	20737
rs174546	FADS1	C	eqtl-a-ENSG00000254946	ENSG00000254946	-0.020221	0.110043	3831
rs174546	FADS1	C	eqtl-a-ENSG00000269934	ENSG00000269934	0.0202185	0.110043	7931
rs3734398	ELOVL2	T	eqtl-a-ENSG00000175215	ENSG00000175215	-0.0191706	0.110043	14263
rs3734398	ELOVL2	T	eqtl-a-ENSG00000196114	ENSG00000196114	0.0191694	0.110043	4339
rs603424	SCD	G	eqtl-a-ENSG00000247627	ENSG00000247627	-0.0242707	0.110043	5164
rs3734398	ELOVL2	T	eqtl-a-ENSG00000105738	ENSG00000105738	-0.0191706	0.110087	31684
rs3734398	ELOVL2	T	eqtl-a-ENSG00000186205	ENSG00000186205	-0.0191694	0.110087	24941
rs3734398	ELOVL2	T	eqtl-a-ENSG00000207034	ENSG00000207034	0.019167	0.110087	4656
rs603424	SCD	G	eqtl-a-ENSG00000136999	ENSG00000136999	0.0242646	0.110087	30962
rs3734398	ELOVL2	T	ebi-a-GCST90001558	Terminally Differentiated CD8+ T cell %CD8+ T cell	0.04014	0.1101	3427
rs174546	FADS1	C	eqtl-a-ENSG00000136630	ENSG00000136630	0.0202135	0.110132	31086
rs174546	FADS1	C	eqtl-a-ENSG00000228989	ENSG00000228989	-0.0202172	0.110132	21613
rs3734398	ELOVL2	T	eqtl-a-ENSG00000268230	ENSG00000268230	-0.019167	0.110132	7931
rs174546	FADS1	C	ukb-d-M13_ARTHRITISNAS	Ohter specific/unspecified arthritis	0.000216092	0.110164	361194
rs603424	SCD	G	ukb-d-20548_3	Manifestations of mania or irritability: My thoughts were racing	-0.00256917	0.110173	114422
rs174546	FADS1	C	eqtl-a-ENSG00000155130	ENSG00000155130	-0.0202122	0.110177	14263
rs174546	FADS1	C	eqtl-a-ENSG00000267169	ENSG00000267169	-0.0202122	0.110177	5502
rs3734398	ELOVL2	T	eqtl-a-ENSG00000197872	ENSG00000197872	0.0191634	0.110177	14263
rs603424	SCD	G	ieu-a-1048	Thalamus volume	12.9084	0.1102	12696
rs3734398	ELOVL2	T	eqtl-a-ENSG00000131174	ENSG00000131174	-0.019161	0.110221	9188
rs3734398	ELOVL2	T	eqtl-a-ENSG00000139826	ENSG00000139826	0.019161	0.110221	31644
rs3734398	ELOVL2	T	ukb-d-5699	FI10 : arithmetic sequence recognition	0.00627202	0.11024	20880
rs174546	FADS1	C	eqtl-a-ENSG00000154723	ENSG00000154723	-0.0202084	0.110266	31086
rs3734398	ELOVL2	T	eqtl-a-ENSG00000111261	ENSG00000111261	-0.0191598	0.110266	31644
rs603424	SCD	G	eqtl-a-ENSG00000128989	ENSG00000128989	-0.0242555	0.110266	30748
rs603424	SCD	G	eqtl-a-ENSG00000140264	ENSG00000140264	0.0242509	0.110266	30962
rs3734398	ELOVL2	T	ebi-a-GCST004131	Inflammatory bowel disease	0.0199	0.1103	59957
rs603424	SCD	G	finn-a-K11_PARALIL	Paralytic ileus	0.2463	0.1103
rs174546	FADS1	C	eqtl-a-ENSG00000109743	ENSG00000109743	0.0202033	0.11031	31300
rs3734398	ELOVL2	T	eqtl-a-ENSG00000132256	ENSG00000132256	-0.0191574	0.11031	31684
rs3734398	ELOVL2	T	eqtl-a-ENSG00000270081	ENSG00000270081	-0.0191562	0.11031	5502
rs3734398	ELOVL2	T	ukb-d-22644_irnt	Consecutive night shifts during mixed shift periods	-0.0165186	0.110325	19344
rs174546	FADS1	C	eqtl-a-ENSG00000131788	ENSG00000131788	0.0201983	0.110399	26011
rs174546	FADS1	C	eqtl-a-ENSG00000269176	ENSG00000269176	-0.0202021	0.110399	5502
rs603424	SCD	G	ukb-d-H00	Diagnoses - main ICD10: H00 Hordeolum and chalazion	0.000323464	0.110401	361194
rs603424	SCD	G	ukb-a-325	Bilateral oophorectomy (both ovaries removed)	-0.00195811	0.110444	178676
rs174546	FADS1	C	eqtl-a-ENSG00000124659	ENSG00000124659	-0.0201945	0.110489	31300
rs174546	FADS1	C	eqtl-a-ENSG00000124813	ENSG00000124813	-0.0201957	0.110489	31300
rs174546	FADS1	C	eqtl-a-ENSG00000183486	ENSG00000183486	0.0201945	0.110489	31086
rs603424	SCD	G	eqtl-a-ENSG00000031823	ENSG00000031823	-0.0242403	0.110489	30748
rs603424	SCD	G	ebi-a-GCST004622	Reticulocyte count	0.0076013	0.1105	170641
rs174546	FADS1	C	ukb-d-4946	FI2 : identify largest number	-0.000624431	0.11052	116869
rs603424	SCD	G	ubm-a-2498	NET100 1342	0.0011435	0.110522	7916
rs3734398	ELOVL2	T	eqtl-a-ENSG00000101298	ENSG00000101298	-0.0191454	0.110534	31470
rs603424	SCD	G	eqtl-a-ENSG00000126790	ENSG00000126790	-0.0242342	0.110578	24928
rs603424	SCD	G	eqtl-a-ENSG00000139618	ENSG00000139618	0.0242297	0.110578	30962
rs603424	SCD	G	met-a-524	X-11491	0.0121	0.1106	6200
rs3734398	ELOVL2	T	eqtl-a-ENSG00000142186	ENSG00000142186	-0.0191406	0.110623	31470
rs3734398	ELOVL2	T	eqtl-a-ENSG00000164180	ENSG00000164180	-0.0191406	0.110623	14263
rs174546	FADS1	C	eqtl-a-ENSG00000091542	ENSG00000091542	0.0201831	0.110667	14263
rs174546	FADS1	C	eqtl-a-ENSG00000143570	ENSG00000143570	-0.0201844	0.110667	31086
rs3734398	ELOVL2	T	eqtl-a-ENSG00000218809	ENSG00000218809	-0.0191382	0.110667	5502
rs603424	SCD	G	eqtl-a-ENSG00000164494	ENSG00000164494	-0.0242297	0.110667	30962
rs603424	SCD	G	finn-a-ALCOHOLACUTE10	Acute alcohol intoxication	-0.1013	0.1107
rs174546	FADS1	C	eqtl-a-ENSG00000250415	ENSG00000250415	-0.0201831	0.110712	3831
rs3734398	ELOVL2	T	eqtl-a-ENSG00000099800	ENSG00000099800	0.0191346	0.110712	31684
rs603424	SCD	G	eqtl-a-ENSG00000104824	ENSG00000104824	-0.0242251	0.110712	11158
rs603424	SCD	G	ukb-d-20448	Professional informed about depression	-0.00554521	0.110716	66302
rs174546	FADS1	C	eqtl-a-ENSG00000117228	ENSG00000117228	-0.0201806	0.110757	31086
rs174546	FADS1	C	eqtl-a-ENSG00000134884	ENSG00000134884	-0.0201818	0.110757	31300
rs3734398	ELOVL2	T	ebi-a-GCST006944	Experiencing mood swings	0.00372695	0.1108	373733
rs174546	FADS1	C	eqtl-a-ENSG00000174749	ENSG00000174749	0.0201768	0.110802	31260
rs174546	FADS1	C	eqtl-a-ENSG00000176358	ENSG00000176358	0.0201768	0.110802	30240
rs174546	FADS1	C	eqtl-a-ENSG00000204060	ENSG00000204060	0.0201755	0.110802	16877
rs174546	FADS1	C	eqtl-a-ENSG00000211951	ENSG00000211951	0.0201742	0.110802	5502
rs174546	FADS1	C	eqtl-a-ENSG00000261253	ENSG00000261253	-0.0201768	0.110802	8269
rs3734398	ELOVL2	T	eqtl-a-ENSG00000176595	ENSG00000176595	-0.0191298	0.110802	31684
rs3734398	ELOVL2	T	eqtl-a-ENSG00000253785	ENSG00000253785	0.0191286	0.110802	4360
rs603424	SCD	G	eqtl-a-ENSG00000263563	ENSG00000263563	0.0242175	0.110802	5164
rs3734398	ELOVL2	T	eqtl-a-ENSG00000262870	ENSG00000262870	0.019125	0.110847	4169
rs603424	SCD	G	eqtl-a-ENSG00000160593	ENSG00000160593	-0.0242145	0.110847	30748
rs603424	SCD	G	eqtl-a-ENSG00000267309	ENSG00000267309	0.024213	0.110847	19306
rs3734398	ELOVL2	T	eqtl-a-ENSG00000211972	ENSG00000211972	-0.019125	0.110891	5502
rs603424	SCD	G	eqtl-a-ENSG00000240403	ENSG00000240403	-0.024213	0.110891	8850
rs603424	SCD	G	eqtl-a-ENSG00000264112	ENSG00000264112	-0.0242115	0.110891	16539
rs174546	FADS1	C	ebi-a-GCST90001933	CD25 on CD45RA- CD4 not regulatory T cell	-0.04535	0.1109	3435
rs174546	FADS1	C	eqtl-a-ENSG00000136560	ENSG00000136560	0.0201666	0.110936	31260
rs174546	FADS1	C	eqtl-a-ENSG00000163993	ENSG00000163993	0.0201692	0.110936	31300
rs603424	SCD	G	eqtl-a-ENSG00000169372	ENSG00000169372	-0.0242084	0.110936	30962
rs603424	SCD	G	eqtl-a-ENSG00000204169	ENSG00000204169	-0.0242099	0.110936	6083
rs174546	FADS1	C	eqtl-a-ENSG00000131626	ENSG00000131626	0.0201641	0.110981	31300
rs3734398	ELOVL2	T	eqtl-a-ENSG00000213977	ENSG00000213977	-0.0191202	0.110981	31684
rs603424	SCD	G	eqtl-a-ENSG00000146243	ENSG00000146243	0.0242039	0.110981	25673
rs603424	SCD	G	eqtl-a-ENSG00000240535	ENSG00000240535	-0.0242054	0.110981	5164
rs174546	FADS1	C	ebi-a-GCST90002066	CD4 on activated CD4 regulatory T cell	-0.04844	0.111	2920
rs174546	FADS1	C	eqtl-a-ENSG00000127418	ENSG00000127418	0.0201616	0.111026	31300
rs174546	FADS1	C	eqtl-a-ENSG00000135077	ENSG00000135077	0.0201641	0.111026	31300
rs174546	FADS1	C	eqtl-a-ENSG00000160439	ENSG00000160439	0.0201629	0.111026	14263
rs3734398	ELOVL2	T	eqtl-a-ENSG00000110719	ENSG00000110719	0.0191178	0.111026	30935
rs3734398	ELOVL2	T	eqtl-a-ENSG00000176428	ENSG00000176428	0.0191166	0.111026	13438
rs3734398	ELOVL2	T	eqtl-a-ENSG00000226329	ENSG00000226329	-0.0191178	0.111026	4994
rs603424	SCD	G	eqtl-a-ENSG00000266983	ENSG00000266983	0.0242008	0.111026	3831
rs174546	FADS1	C	eqtl-a-ENSG00000120533	ENSG00000120533	-0.0201641	0.111071	14263
rs174546	FADS1	C	eqtl-a-ENSG00000183666	ENSG00000183666	-0.0201616	0.111071	9188
rs174546	FADS1	C	eqtl-a-ENSG00000088888	ENSG00000088888	-0.0201591	0.111115	31086
rs603424	SCD	G	eqtl-a-ENSG00000168255	ENSG00000168255	0.0241948	0.111115	6083
rs3734398	ELOVL2	T	ebi-a-GCST90002010	HLA DR on monocyte	0.04062	0.1112	3629
rs174546	FADS1	C	eqtl-a-ENSG00000162757	ENSG00000162757	0.0201527	0.111205	26225
rs174546	FADS1	C	eqtl-a-ENSG00000242992	ENSG00000242992	-0.0201565	0.111205	4339
rs3734398	ELOVL2	T	eqtl-a-ENSG00000238058	ENSG00000238058	0.0191082	0.111205	5164
rs603424	SCD	G	eqtl-a-ENSG00000255989	ENSG00000255989	0.0241872	0.111205	5164
rs3734398	ELOVL2	T	eqtl-a-ENSG00000099985	ENSG00000099985	0.0191046	0.11125	31684
rs174546	FADS1	C	eqtl-a-ENSG00000171840	ENSG00000171840	-0.0201489	0.111295	31300
rs174546	FADS1	C	eqtl-a-ENSG00000204110	ENSG00000204110	0.0201477	0.111295	5164
rs174546	FADS1	C	eqtl-a-ENSG00000225031	ENSG00000225031	-0.0201489	0.111295	5502
rs603424	SCD	G	eqtl-a-ENSG00000113966	ENSG00000113966	-0.0241856	0.111295	30922
rs603424	SCD	G	eqtl-a-ENSG00000124731	ENSG00000124731	-0.0241872	0.111295	30962
rs603424	SCD	G	eqtl-a-ENSG00000223668	ENSG00000223668	-0.0241856	0.111295	16031
rs603424	SCD	G	finn-a-ALCONEURODEGEN	Degeneration of nervous system due to alcohol	-0.3027	0.1113
rs603424	SCD	G	finn-a-I9_MYOCARD	Myocarditis	0.2062	0.1113
rs174546	FADS1	C	eqtl-a-ENSG00000096063	ENSG00000096063	0.0201451	0.11134	31300
rs3734398	ELOVL2	T	eqtl-a-ENSG00000213563	ENSG00000213563	-0.0191022	0.11134	26609
rs3734398	ELOVL2	T	eqtl-a-ENSG00000253214	ENSG00000253214	-0.0191034	0.11134	5502
rs603424	SCD	G	eqtl-a-ENSG00000181963	ENSG00000181963	-0.0241826	0.11134	29218
rs174546	FADS1	C	eqtl-a-ENSG00000090621	ENSG00000090621	-0.0201451	0.111385	25638
rs174546	FADS1	C	eqtl-a-ENSG00000158062	ENSG00000158062	-0.0201451	0.111385	31300
rs603424	SCD	G	eqtl-a-ENSG00000091140	ENSG00000091140	-0.0241781	0.111385	30962
rs603424	SCD	G	eqtl-a-ENSG00000091181	ENSG00000091181	0.024175	0.111385	25887
rs603424	SCD	G	eqtl-a-ENSG00000127990	ENSG00000127990	0.024175	0.111385	30962
rs174546	FADS1	C	met-a-538	Homostachydrine*	0.0111	0.1114	1618
rs603424	SCD	G	prot-c-3180_46_2	Cathepsin D	-0.08794	0.1114	997
rs3734398	ELOVL2	T	ukb-d-30300_irnt	High light scatter reticulocyte count	0.003843	0.111401	344729
rs3734398	ELOVL2	T	eqtl-a-ENSG00000109083	ENSG00000109083	-0.0190986	0.11143	31470
rs3734398	ELOVL2	T	eqtl-a-ENSG00000214975	ENSG00000214975	-0.0190962	0.11143	22709
rs603424	SCD	G	eqtl-a-ENSG00000187904	ENSG00000187904	-0.0241765	0.11143	3831
rs603424	SCD	G	ukb-d-20552_2	Behavioural and miscellaneous addictions: A behaviour	0.000892464	0.111445	116746
rs174546	FADS1	C	eqtl-a-ENSG00000199753	ENSG00000199753	-0.0201401	0.111475	6083
rs174546	FADS1	C	eqtl-a-ENSG00000251399	ENSG00000251399	-0.0201401	0.111475	4339
rs174546	FADS1	C	eqtl-a-ENSG00000265511	ENSG00000265511	0.0201375	0.111475	4994
rs174546	FADS1	C	eqtl-a-ENSG00000268402	ENSG00000268402	-0.0201401	0.111475	4656
rs3734398	ELOVL2	T	eqtl-a-ENSG00000248996	ENSG00000248996	-0.0190938	0.111475	4994
rs174546	FADS1	C	eqtl-a-ENSG00000211973	ENSG00000211973	0.020135	0.11152	5502
rs603424	SCD	G	eqtl-a-ENSG00000126226	ENSG00000126226	0.0241659	0.11152	25887
rs603424	SCD	G	eqtl-a-ENSG00000267892	ENSG00000267892	-0.0241705	0.11152	5164
rs174546	FADS1	C	ukb-d-OTHER_ILD_CVD_COMORB	Other ILD-related CVD-co-morbidities	0.00032689	0.111533	361194
rs3734398	ELOVL2	T	eqtl-a-ENSG00000138395	ENSG00000138395	-0.0190902	0.111564	30387
rs603424	SCD	G	finn-a-KRA_PSY_MENTALRET	Mental retardation	0.2003	0.1116
rs174546	FADS1	C	eqtl-a-ENSG00000267554	ENSG00000267554	-0.0201312	0.111609	5502
rs3734398	ELOVL2	T	eqtl-a-ENSG00000155761	ENSG00000155761	-0.019089	0.111609	12372
rs3734398	ELOVL2	T	eqtl-a-ENSG00000257594	ENSG00000257594	0.0190854	0.111609	25690
rs603424	SCD	G	eqtl-a-ENSG00000117586	ENSG00000117586	0.0241613	0.111609	30748
rs174546	FADS1	C	eqtl-a-ENSG00000253981	ENSG00000253981	-0.0201312	0.111655	5502
rs3734398	ELOVL2	T	eqtl-a-ENSG00000146281	ENSG00000146281	-0.0190854	0.111655	26609
rs3734398	ELOVL2	T	eqtl-a-ENSG00000165813	ENSG00000165813	0.0190842	0.111655	26609
rs603424	SCD	G	eqtl-a-ENSG00000131037	ENSG00000131037	-0.0241598	0.111655	30748
rs174546	FADS1	C	eqtl-a-ENSG00000154710	ENSG00000154710	0.0201249	0.1117	31086
rs174546	FADS1	C	eqtl-a-ENSG00000164081	ENSG00000164081	0.0201236	0.1117	26225
rs174546	FADS1	C	prot-c-2844_53_2	sTie-1	-0.07705	0.1117	996
rs3734398	ELOVL2	T	eqtl-a-ENSG00000178966	ENSG00000178966	-0.0190818	0.1117	31470
rs603424	SCD	G	eqtl-a-ENSG00000018408	ENSG00000018408	0.0241553	0.1117	30043
rs603424	SCD	G	eqtl-a-ENSG00000103064	ENSG00000103064	0.0241553	0.1117	25673
rs603424	SCD	G	eqtl-a-ENSG00000166484	ENSG00000166484	0.0241568	0.1117	30962
rs174546	FADS1	C	eqtl-a-ENSG00000121236	ENSG00000121236	0.0201224	0.111745	26225
rs174546	FADS1	C	eqtl-a-ENSG00000147679	ENSG00000147679	0.0201211	0.11179	30337
rs3734398	ELOVL2	T	eqtl-a-ENSG00000183439	ENSG00000183439	0.019077	0.11179	8269
rs603424	SCD	G	eqtl-a-ENSG00000259431	ENSG00000259431	0.0241507	0.11179	30962
rs603424	SCD	G	eqtl-a-ENSG00000261474	ENSG00000261474	-0.0241522	0.11179	5164
rs603424	SCD	G	finn-a-L12_ACNE	Acne	-0.1687	0.1118
rs603424	SCD	G	finn-a-RHEUMA_ARHTROPAT_REACTIVE	Reactive arthropathies, FINNGEN	-0.1752	0.1118
rs174546	FADS1	C	eqtl-a-ENSG00000269481	ENSG00000269481	0.0201148	0.11188	4994
rs3734398	ELOVL2	T	eqtl-a-ENSG00000137100	ENSG00000137100	-0.0190734	0.11188	31684
rs3734398	ELOVL2	T	eqtl-a-ENSG00000164038	ENSG00000164038	-0.0190722	0.11188	25262
rs3734398	ELOVL2	T	eqtl-a-ENSG00000183154	ENSG00000183154	0.019071	0.11188	5502
rs603424	SCD	G	eqtl-a-ENSG00000102606	ENSG00000102606	0.0241431	0.11188	30962
rs603424	SCD	G	eqtl-a-ENSG00000140545	ENSG00000140545	0.0241446	0.11188	30962
rs174546	FADS1	C	prot-c-2636_10_2	Lymphotoxin b R	0.07689	0.1119	996
rs603424	SCD	G	finn-a-CD2_BENIGN_BONE_CARTILAGE_EXALLC	Benign neoplasm of bone and articular cartilage (ICD C excluded)	0.1579	0.1119
rs174546	FADS1	C	ukb-a-307	Cancer diagnosed by doctor	0.001099	0.111913	336272
rs174546	FADS1	C	eqtl-a-ENSG00000260822	ENSG00000260822	0.020111	0.111925	5502
rs3734398	ELOVL2	T	eqtl-a-ENSG00000137168	ENSG00000137168	-0.019071	0.111925	31470
rs3734398	ELOVL2	T	eqtl-a-ENSG00000170638	ENSG00000170638	0.0190674	0.111925	31684
rs603424	SCD	G	eqtl-a-ENSG00000079462	ENSG00000079462	-0.0241401	0.11197	25673
rs603424	SCD	G	finn-a-H8_HL_IDIOP	Sudden idiopathic hearing loss	0.1497	0.112
rs603424	SCD	G	eqtl-a-ENSG00000198231	ENSG00000198231	0.0241355	0.112015	30962
rs174546	FADS1	C	ukb-a-287	Arm fat mass (left)	-0.00397745	0.112037	331164
rs3734398	ELOVL2	T	eqtl-a-ENSG00000229759	ENSG00000229759	-0.019065	0.11206	4994
rs603424	SCD	G	eqtl-a-ENSG00000143786	ENSG00000143786	0.024131	0.11206	30043
rs3734398	ELOVL2	T	ukb-a-366	Non-accidental death in close genetic family	0.0031087	0.112073	105569
rs603424	SCD	G	ebi-a-GCST005345	Total body bone mineral density (age 0-15)	-0.0262	0.1121	11807
rs603424	SCD	G	eqtl-a-ENSG00000085365	ENSG00000085365	0.0241295	0.112106	30962
rs603424	SCD	G	eqtl-a-ENSG00000128563	ENSG00000128563	0.0241295	0.112106	25887
rs174546	FADS1	C	eqtl-a-ENSG00000037042	ENSG00000037042	-0.0201034	0.112151	26225
rs174546	FADS1	C	eqtl-a-ENSG00000068903	ENSG00000068903	0.0200996	0.112151	31300
rs3734398	ELOVL2	T	eqtl-a-ENSG00000131828	ENSG00000131828	-0.019059	0.112151	9188
rs3734398	ELOVL2	T	eqtl-a-ENSG00000239335	ENSG00000239335	-0.0190555	0.112196	5502
rs174546	FADS1	C	prot-a-1049	Protein FAM3B	0.041	0.112202	3301
rs174546	FADS1	C	prot-a-1177	Growth arrest-specific protein 1	0.041	0.112202	3301
rs174546	FADS1	C	prot-a-2879	Stathmin-2	0.041	0.112202	3301
rs174546	FADS1	C	prot-a-292	Angiopoietin-like protein 8	0.0411	0.112202	3301
rs174546	FADS1	C	prot-a-517	Cilia- and flagella-associated protein 45	-0.0411	0.112202	3301
rs174546	FADS1	C	ubm-a-1243	NET100 0087	0.0265	0.112202	7916
rs174546	FADS1	C	ubm-a-1463	NET100 0307	-0.0264	0.112202	7916
rs174546	FADS1	C	ubm-a-2057	NET100 0901	-0.0264	0.112202	7916
rs174546	FADS1	C	ubm-a-2528	NET100 1372	0.0262	0.112202	7916
rs174546	FADS1	C	ubm-a-2566	NET100 1410	0.0264	0.112202	7916
rs174546	FADS1	C	ubm-a-2954	DKTatlas lh superiortemporal thickness	0.0235	0.112202	7916
rs174546	FADS1	C	ubm-a-98	IDP T1 FAST ROIs L temp fusif cortex ant	0.0217	0.112202	7916
rs3734398	ELOVL2	T	prot-a-1001	Exosome complex component CSL4	-0.0397	0.112202	3301
rs3734398	ELOVL2	T	prot-a-1104	Fibroblast growth factor receptor 3	0.0396	0.112202	3301
rs3734398	ELOVL2	T	prot-a-2403	Pregnancy-specific beta-1-glycoprotein 4	-0.0397	0.112202	3301
rs3734398	ELOVL2	T	prot-a-2613	Tyrosine-protein kinase RYK	0.0396	0.112202	3301
rs3734398	ELOVL2	T	prot-a-2677	Semaphorin-6A	0.0397	0.112202	3301
rs3734398	ELOVL2	T	prot-a-2729	Sialic acid-binding Ig-like lectin 7	0.0396	0.112202	3301
rs3734398	ELOVL2	T	prot-a-2847	RNA polymerase II subunit A C-terminal domain phosphatase SSU72	0.0396	0.112202	3301
rs3734398	ELOVL2	T	prot-a-3228	WAP, Kazal, immunoglobulin, Kunitz and NTR domain-containing protein 2	0.0397	0.112202	3301
rs3734398	ELOVL2	T	prot-a-403	C-C motif chemokine 25	-0.0395	0.112202	3301
rs3734398	ELOVL2	T	prot-a-884	Endothelin-converting enzyme 1	0.0395	0.112202	3301
rs3734398	ELOVL2	T	ubm-a-1481	NET100 0325	-0.0253	0.112202	7916
rs3734398	ELOVL2	T	ubm-a-159	IDP T1 FAST ROIs L cerebellum IX	-0.0203	0.112202	7916
rs3734398	ELOVL2	T	ubm-a-1638	NET100 0482	0.0251	0.112202	7916
rs3734398	ELOVL2	T	ubm-a-2310	NET100 1154	-0.0249	0.112202	7916
rs3734398	ELOVL2	T	ubm-a-2581	NET100 1425	-0.025	0.112202	7916
rs3734398	ELOVL2	T	ubm-a-2639	NET100 1483	-0.0252	0.112202	7916
rs3734398	ELOVL2	T	ubm-a-2713	volume SurfaceHoles	0.0223	0.112202	7916
rs3734398	ELOVL2	T	ubm-a-2949	DKTatlas lh precuneus thickness	-0.0224	0.112202	7916
rs3734398	ELOVL2	T	ubm-a-541	IDP dMRI TBSS OD Medial lemniscus L	-0.0247	0.112202	7916
rs603424	SCD	G	prot-a-1218	Lactoylglutathione lyase	-0.0503	0.112202	3301
rs603424	SCD	G	prot-a-1447	Insulin-like growth factor-binding protein 1	0.0505	0.112202	3301
rs603424	SCD	G	prot-a-1792	Leucine-rich repeat neuronal protein 1	-0.0503	0.112202	3301
rs603424	SCD	G	prot-a-2409	Proteasome subunit alpha type-1	0.0503	0.112202	3301
rs603424	SCD	G	prot-a-369	Core-binding factor subunit beta	0.0504	0.112202	3301
rs603424	SCD	G	prot-a-52	Adenylosuccinate synthetase isozyme 1	0.0504	0.112202	3301
rs603424	SCD	G	prot-a-831	Delta-like protein 1	0.0502	0.112202	3301
rs603424	SCD	G	prot-a-861	Dermatopontin	0.0503	0.112202	3301
rs603424	SCD	G	prot-a-944	Gamma-enolase	0.0504	0.112202	3301
rs603424	SCD	G	ubm-a-1187	NET100 0031	-0.0332	0.112202	7916
rs603424	SCD	G	ubm-a-1457	NET100 0301	-0.0332	0.112202	7916
rs603424	SCD	G	ubm-a-1563	NET100 0407	-0.0331	0.112202	7916
rs603424	SCD	G	ubm-a-2026	NET100 0870	-0.0332	0.112202	7916
rs603424	SCD	G	ubm-a-2347	NET100 1191	-0.0334	0.112202	7916
rs603424	SCD	G	ubm-a-2452	NET100 1296	-0.0331	0.112202	7916
rs603424	SCD	G	ubm-a-2565	NET100 1409	0.0334	0.112202	7916
rs603424	SCD	G	ubm-a-2819	a2009s lh S temporal sup area	0.0255	0.112202	7916
rs603424	SCD	G	ubm-a-2889	a2009s rh G temporal inf area	-0.0263	0.112202	7916
rs603424	SCD	G	ubm-a-2987	a2009s lh G precentral thickness	0.0305	0.112202	7916
rs603424	SCD	G	ubm-a-3005	a2009s lh S circular insula ant thickness	-0.0311	0.112202	7916
rs603424	SCD	G	ubm-a-855	IDP dMRI ProbtrackX ISOVF fmi	-0.0302	0.112202	7916
rs174546	FADS1	C	eqtl-a-ENSG00000102854	ENSG00000102854	0.0200958	0.112241	31300
rs174546	FADS1	C	eqtl-a-ENSG00000213923	ENSG00000213923	0.0200945	0.112241	31086
rs174546	FADS1	C	eqtl-a-ENSG00000233030	ENSG00000233030	-0.0200971	0.112241	10577
rs174546	FADS1	C	eqtl-a-ENSG00000242017	ENSG00000242017	0.0200945	0.112241	4339
rs3734398	ELOVL2	T	eqtl-a-ENSG00000170471	ENSG00000170471	0.0190531	0.112241	14263
rs603424	SCD	G	eqtl-a-ENSG00000103657	ENSG00000103657	0.0241188	0.112241	30962
rs603424	SCD	G	eqtl-a-ENSG00000214192	ENSG00000214192	-0.0241219	0.112241	4530
rs603424	SCD	G	eqtl-a-ENSG00000214485	ENSG00000214485	-0.0241219	0.112241	5164
rs603424	SCD	G	eqtl-a-ENSG00000227001	ENSG00000227001	-0.0241204	0.112241	5164
rs3734398	ELOVL2	T	ebi-a-GCST004770	Lean body mass	-0.0224147	0.112255	8327
rs174546	FADS1	C	ukb-d-22617_3131	Job SOC coding: IT operations technicians	-0.000851918	0.11226	91149
rs174546	FADS1	C	eqtl-a-ENSG00000104859	ENSG00000104859	0.020092	0.112286	9188
rs174546	FADS1	C	eqtl-a-ENSG00000135587	ENSG00000135587	0.020092	0.112286	31300
rs603424	SCD	G	eqtl-a-ENSG00000254362	ENSG00000254362	0.0241158	0.112286	4022
rs603424	SCD	G	met-a-418	Glucose	-0.0028	0.1123	7325
rs174546	FADS1	C	ubm-a-1733	NET100 0577	0.001051	0.112323	7916
rs174546	FADS1	C	eqtl-a-ENSG00000121766	ENSG00000121766	-0.020092	0.112332	31300
rs174546	FADS1	C	eqtl-a-ENSG00000229647	ENSG00000229647	-0.0200933	0.112332	5502
rs3734398	ELOVL2	T	eqtl-a-ENSG00000202461	ENSG00000202461	-0.0190483	0.112332	3831
rs603424	SCD	G	eqtl-a-ENSG00000013364	ENSG00000013364	-0.0241158	0.112332	30962
rs603424	SCD	G	eqtl-a-ENSG00000152952	ENSG00000152952	0.0241112	0.112332	30962
rs603424	SCD	G	eqtl-a-ENSG00000224195	ENSG00000224195	-0.0241143	0.112332	4656
rs603424	SCD	G	eqtl-a-ENSG00000268688	ENSG00000268688	0.0241143	0.112332	5164
rs603424	SCD	G	eqtl-a-ENSG00000129295	ENSG00000129295	-0.0241143	0.112377	30962
rs603424	SCD	G	ebi-a-GCST90000506	Vascular endothelial growth factor A levels	-0.09818	0.11238	982
rs174546	FADS1	C	eqtl-a-ENSG00000267221	ENSG00000267221	0.0200844	0.112422	4339
rs3734398	ELOVL2	T	eqtl-a-ENSG00000116957	ENSG00000116957	-0.0190447	0.112422	31470
rs174546	FADS1	C	eqtl-a-ENSG00000104497	ENSG00000104497	0.0200831	0.112467	31300
rs174546	FADS1	C	eqtl-a-ENSG00000124593	ENSG00000124593	0.0200806	0.112467	25812
rs174546	FADS1	C	eqtl-a-ENSG00000153113	ENSG00000153113	0.0200819	0.112467	26011
rs174546	FADS1	C	eqtl-a-ENSG00000167333	ENSG00000167333	-0.0200831	0.112467	31300
rs174546	FADS1	C	eqtl-a-ENSG00000233276	ENSG00000233276	-0.0200831	0.112467	28533
rs3734398	ELOVL2	T	eqtl-a-ENSG00000163263	ENSG00000163263	0.0190399	0.112467	24019
rs3734398	ELOVL2	T	eqtl-a-ENSG00000185745	ENSG00000185745	-0.0190399	0.112513	31684
rs3734398	ELOVL2	T	eqtl-a-ENSG00000212304	ENSG00000212304	0.0190375	0.112513	17097
rs603424	SCD	G	eqtl-a-ENSG00000122861	ENSG00000122861	-0.0241036	0.112513	30962
rs174546	FADS1	C	ukb-d-O03	Diagnoses - main ICD10: O03 Spontaneous abortion	-0.000220269	0.112525	361194
rs174546	FADS1	C	eqtl-a-ENSG00000119383	ENSG00000119383	0.0200768	0.112558	31300
rs3734398	ELOVL2	T	eqtl-a-ENSG00000115540	ENSG00000115540	-0.0190375	0.112558	25690
rs3734398	ELOVL2	T	eqtl-a-ENSG00000164171	ENSG00000164171	-0.0190387	0.112558	31684
rs3734398	ELOVL2	T	eqtl-a-ENSG00000233137	ENSG00000233137	0.0190339	0.112558	5502
rs603424	SCD	G	eqtl-a-ENSG00000170909	ENSG00000170909	-0.0241006	0.112558	30748
rs603424	SCD	G	eqtl-a-ENSG00000176101	ENSG00000176101	0.0240976	0.112558	30962
rs174546	FADS1	C	eqtl-a-ENSG00000131885	ENSG00000131885	-0.0200756	0.112603	10239
rs3734398	ELOVL2	T	eqtl-a-ENSG00000196588	ENSG00000196588	-0.0190339	0.112603	31684
rs603424	SCD	G	eqtl-a-ENSG00000186185	ENSG00000186185	0.0240945	0.112603	25673
rs174546	FADS1	C	eqtl-a-ENSG00000137804	ENSG00000137804	0.020073	0.112649	31086
rs603424	SCD	G	eqtl-a-ENSG00000233614	ENSG00000233614	0.02409	0.112649	5164
rs174546	FADS1	C	eqtl-a-ENSG00000198467	ENSG00000198467	-0.0200718	0.112694	31300
rs3734398	ELOVL2	T	eqtl-a-ENSG00000135211	ENSG00000135211	-0.0190303	0.112694	26609
rs174546	FADS1	C	prot-c-2828_82_2	HAI-1	-0.07298	0.1127	996
rs603424	SCD	G	ukb-d-H7_EYELIDDIS	Other disorders of eyelid	-0.000554885	0.112716	361194
rs603424	SCD	G	eqtl-a-ENSG00000093134	ENSG00000093134	-0.0240885	0.112739	30962
rs174546	FADS1	C	eqtl-a-ENSG00000205476	ENSG00000205476	-0.0200667	0.112785	25797
rs174546	FADS1	C	eqtl-a-ENSG00000211734	ENSG00000211734	-0.0200642	0.11283	5502
rs3734398	ELOVL2	T	eqtl-a-ENSG00000145247	ENSG00000145247	-0.0190231	0.11283	31684
rs603424	SCD	G	eqtl-a-ENSG00000177453	ENSG00000177453	-0.0240839	0.11283	24334
rs603424	SCD	G	eqtl-a-ENSG00000238078	ENSG00000238078	0.0240794	0.11283	3831
rs603424	SCD	G	ukb-d-Z13	Diagnoses - main ICD10: Z13 Special screening examination for other diseases and disorders	0.000395242	0.112849	361194
rs174546	FADS1	C	eqtl-a-ENSG00000099814	ENSG00000099814	-0.0200604	0.112876	25306
rs174546	FADS1	C	eqtl-a-ENSG00000169230	ENSG00000169230	0.0200578	0.112876	6421
rs174546	FADS1	C	eqtl-a-ENSG00000198242	ENSG00000198242	-0.0200629	0.112876	23458
rs3734398	ELOVL2	T	eqtl-a-ENSG00000161265	ENSG00000161265	0.0190195	0.112876	31470
rs3734398	ELOVL2	T	eqtl-a-ENSG00000268279	ENSG00000268279	-0.0190219	0.112876	5164
rs603424	SCD	G	eqtl-a-ENSG00000196581	ENSG00000196581	-0.0240778	0.112876	29999
rs603424	SCD	G	eqtl-a-ENSG00000226084	ENSG00000226084	-0.0240778	0.112876	5164
rs174546	FADS1	C	ebi-a-GCST90001450	CD62L- monocyte Absolute Count	0.04895	0.1129	3019
rs174546	FADS1	C	eqtl-a-ENSG00000048707	ENSG00000048707	0.0200578	0.112921	30872
rs174546	FADS1	C	eqtl-a-ENSG00000260518	ENSG00000260518	-0.0200591	0.112921	16369
rs3734398	ELOVL2	T	eqtl-a-ENSG00000182489	ENSG00000182489	0.0190159	0.112921	9188
rs603424	SCD	G	eqtl-a-ENSG00000198417	ENSG00000198417	0.0240718	0.112921	30962
rs3734398	ELOVL2	T	eqtl-a-ENSG00000171606	ENSG00000171606	-0.0190159	0.112966	31470
rs603424	SCD	G	eqtl-a-ENSG00000157653	ENSG00000157653	-0.0240718	0.112966	25253
rs3734398	ELOVL2	T	ebi-a-GCST90002099	CD4RA on Terminally Differentiated CD4+ T cell	0.04414	0.113	2903
rs3734398	ELOVL2	T	eqtl-a-ENSG00000100852	ENSG00000100852	-0.0190147	0.113012	31300
rs3734398	ELOVL2	T	eqtl-a-ENSG00000243155	ENSG00000243155	-0.0190135	0.113012	5502
rs603424	SCD	G	eqtl-a-ENSG00000153029	ENSG00000153029	-0.0240718	0.113012	30748
rs603424	SCD	G	prot-c-5468_67_3	IL-17 RC	-0.08615	0.1131	997
rs174546	FADS1	C	eqtl-a-ENSG00000151093	ENSG00000151093	-0.0200503	0.113103	31300
rs174546	FADS1	C	eqtl-a-ENSG00000165609	ENSG00000165609	-0.0200477	0.113103	9188
rs3734398	ELOVL2	T	eqtl-a-ENSG00000155070	ENSG00000155070	0.0190063	0.113103	4677
rs3734398	ELOVL2	T	eqtl-a-ENSG00000227008	ENSG00000227008	-0.0190087	0.113103	5502
rs174546	FADS1	C	eqtl-a-ENSG00000072952	ENSG00000072952	-0.0200477	0.113148	31300
rs174546	FADS1	C	eqtl-a-ENSG00000173917	ENSG00000173917	-0.0200465	0.113148	31300
rs174546	FADS1	C	eqtl-a-ENSG00000177842	ENSG00000177842	0.0200439	0.113148	31300
rs174546	FADS1	C	eqtl-a-ENSG00000213280	ENSG00000213280	0.0200439	0.113148	4868
rs174546	FADS1	C	eqtl-a-ENSG00000187608	ENSG00000187608	0.0200401	0.113239	31086
rs603424	SCD	G	eqtl-a-ENSG00000198964	ENSG00000198964	-0.0240566	0.113239	30962
rs174546	FADS1	C	eqtl-a-ENSG00000196365	ENSG00000196365	-0.0200389	0.113285	31300
rs174546	FADS1	C	eqtl-a-ENSG00000226508	ENSG00000226508	0.0200363	0.113285	21139
rs603424	SCD	G	eqtl-a-ENSG00000258889	ENSG00000258889	0.0240505	0.113285	3831
rs174546	FADS1	C	eqtl-a-ENSG00000160803	ENSG00000160803	0.0200325	0.11333	11496
rs174546	FADS1	C	eqtl-a-ENSG00000235859	ENSG00000235859	0.0200325	0.11333	25092
rs3734398	ELOVL2	T	eqtl-a-ENSG00000110079	ENSG00000110079	0.0189943	0.11333	31470
rs3734398	ELOVL2	T	eqtl-a-ENSG00000165716	ENSG00000165716	0.0189919	0.113376	30721
rs603424	SCD	G	eqtl-a-ENSG00000142632	ENSG00000142632	-0.0240475	0.113376	30962
rs603424	SCD	G	ebi-a-GCST90001631	CD8+ Natural Killer T %T cell	0.04046	0.1134	3668
rs174546	FADS1	C	eqtl-a-ENSG00000123191	ENSG00000123191	-0.0200325	0.113421	31300
rs174546	FADS1	C	eqtl-a-ENSG00000223309	ENSG00000223309	-0.02003	0.113467	3831
rs3734398	ELOVL2	T	eqtl-a-ENSG00000125257	ENSG00000125257	-0.0189895	0.113467	31260
rs3734398	ELOVL2	T	eqtl-a-ENSG00000156170	ENSG00000156170	0.0189883	0.113467	25690
rs603424	SCD	G	eqtl-a-ENSG00000261433	ENSG00000261433	0.0240353	0.113467	3831
rs603424	SCD	G	finn-a-L12_URTICA_DERTMATOG	Dermatographic urticaria	0.2006	0.1135
rs174546	FADS1	C	eqtl-a-ENSG00000106571	ENSG00000106571	0.0200237	0.113513	31086
rs174546	FADS1	C	eqtl-a-ENSG00000153896	ENSG00000153896	-0.0200262	0.113513	26225
rs3734398	ELOVL2	T	eqtl-a-ENSG00000166813	ENSG00000166813	-0.0189859	0.113513	30935
rs3734398	ELOVL2	T	eqtl-a-ENSG00000237517	ENSG00000237517	0.0189859	0.113513	24968
rs603424	SCD	G	eqtl-a-ENSG00000124120	ENSG00000124120	0.0240338	0.113513	30962
rs603424	SCD	G	eqtl-a-ENSG00000136319	ENSG00000136319	-0.0240368	0.113513	30748
rs174546	FADS1	C	eqtl-a-ENSG00000078114	ENSG00000078114	0.0200199	0.113558	31300
rs603424	SCD	G	finn-a-J10_PYOTHORAX	Pyothorax	0.2757	0.1136
rs174546	FADS1	C	eqtl-a-ENSG00000169087	ENSG00000169087	0.0200199	0.113604	26225
rs3734398	ELOVL2	T	eqtl-a-ENSG00000127080	ENSG00000127080	0.0189811	0.113604	31684
rs603424	SCD	G	eqtl-a-ENSG00000168301	ENSG00000168301	0.0240292	0.113604	30748
rs3734398	ELOVL2	T	ukb-d-K11_OTHDIG	Other diseases of the digestive system	-0.000521438	0.113607	361194
rs3734398	ELOVL2	T	eqtl-a-ENSG00000211953	ENSG00000211953	-0.0189799	0.11365	5502
rs603424	SCD	G	eqtl-a-ENSG00000132541	ENSG00000132541	-0.0240292	0.11365	30748
rs603424	SCD	G	eqtl-a-ENSG00000160948	ENSG00000160948	0.0240232	0.11365	30962
rs603424	SCD	G	eqtl-a-ENSG00000188690	ENSG00000188690	0.0240247	0.11365	30962
rs3734398	ELOVL2	T	eqtl-a-ENSG00000141977	ENSG00000141977	0.0189739	0.113695	30838
rs603424	SCD	G	eqtl-a-ENSG00000201988	ENSG00000201988	0.0240201	0.113695	3831
rs603424	SCD	G	eqtl-a-ENSG00000257740	ENSG00000257740	0.0240201	0.113695	3831
rs174546	FADS1	C	eqtl-a-ENSG00000133119	ENSG00000133119	0.0200098	0.113741	31300
rs174546	FADS1	C	eqtl-a-ENSG00000266947	ENSG00000266947	-0.0200136	0.113741	5502
rs3734398	ELOVL2	T	eqtl-a-ENSG00000230146	ENSG00000230146	-0.0189763	0.113741	3831
rs603424	SCD	G	eqtl-a-ENSG00000022556	ENSG00000022556	-0.0240217	0.113741	30748
rs603424	SCD	G	eqtl-a-ENSG00000115415	ENSG00000115415	-0.0240201	0.113741	30962
rs603424	SCD	G	eqtl-a-ENSG00000198677	ENSG00000198677	0.0240186	0.113741	13925
rs603424	SCD	G	eqtl-a-ENSG00000237950	ENSG00000237950	-0.0240232	0.113741	4530
rs174546	FADS1	C	eqtl-a-ENSG00000238072	ENSG00000238072	-0.020011	0.113787	4868
rs3734398	ELOVL2	T	eqtl-a-ENSG00000173281	ENSG00000173281	-0.0189727	0.113787	31644
rs603424	SCD	G	eqtl-a-ENSG00000165804	ENSG00000165804	-0.0240186	0.113787	30962
rs3734398	ELOVL2	T	eqtl-a-ENSG00000254966	ENSG00000254966	-0.0189715	0.113832	3831
rs603424	SCD	G	eqtl-a-ENSG00000117758	ENSG00000117758	-0.0240171	0.113832	30962
rs603424	SCD	G	eqtl-a-ENSG00000121848	ENSG00000121848	-0.0240156	0.113832	13925
rs174546	FADS1	C	eqtl-a-ENSG00000175224	ENSG00000175224	-0.0200047	0.113878	31086
rs603424	SCD	G	eqtl-a-ENSG00000184106	ENSG00000184106	0.024011	0.113878	26099
rs174546	FADS1	C	eqtl-a-ENSG00000075945	ENSG00000075945	0.0199997	0.113924	31086
rs174546	FADS1	C	eqtl-a-ENSG00000132530	ENSG00000132530	0.0199997	0.113924	31300
rs174546	FADS1	C	eqtl-a-ENSG00000230847	ENSG00000230847	0.0200022	0.113924	5502
rs3734398	ELOVL2	T	eqtl-a-ENSG00000142173	ENSG00000142173	-0.0189655	0.113924	31684
rs603424	SCD	G	eqtl-a-ENSG00000151640	ENSG00000151640	-0.024005	0.11397	30962
rs174546	FADS1	C	prot-c-3066_12_1	Galectin-3	0.07399	0.114	996
rs174546	FADS1	C	eqtl-a-ENSG00000139687	ENSG00000139687	0.0199946	0.114015	31300
rs603424	SCD	G	eqtl-a-ENSG00000196975	ENSG00000196975	-0.0240034	0.114015	30213
rs174546	FADS1	C	eqtl-a-ENSG00000130803	ENSG00000130803	-0.0199959	0.114061	31300
rs174546	FADS1	C	eqtl-a-ENSG00000266912	ENSG00000266912	0.0199933	0.114061	5164
rs3734398	ELOVL2	T	eqtl-a-ENSG00000170482	ENSG00000170482	0.0189547	0.114061	26609
rs3734398	ELOVL2	T	ebi-a-GCST005349	Total body bone mineral density (age over 60)	0.0155	0.1141	22504
rs603424	SCD	G	eqtl-a-ENSG00000165487	ENSG00000165487	0.0239958	0.114107	25887
rs174546	FADS1	C	eqtl-a-ENSG00000175711	ENSG00000175711	-0.0199908	0.114153	31300
rs3734398	ELOVL2	T	eqtl-a-ENSG00000132361	ENSG00000132361	-0.0189535	0.114153	25690
rs603424	SCD	G	eqtl-a-ENSG00000140836	ENSG00000140836	-0.0239958	0.114153	30962
rs3734398	ELOVL2	T	eqtl-a-ENSG00000102010	ENSG00000102010	-0.0189499	0.114198	9188
rs603424	SCD	G	eqtl-a-ENSG00000106144	ENSG00000106144	0.0239882	0.114198	30748
rs603424	SCD	G	eqtl-a-ENSG00000169641	ENSG00000169641	-0.0239913	0.114198	30748
rs603424	SCD	G	eqtl-a-ENSG00000222267	ENSG00000222267	-0.0239913	0.114198	4530
rs603424	SCD	G	eqtl-a-ENSG00000103490	ENSG00000103490	-0.0239882	0.114244	30748
rs603424	SCD	G	eqtl-a-ENSG00000125257	ENSG00000125257	0.0239852	0.114244	30922
rs603424	SCD	G	eqtl-a-ENSG00000151743	ENSG00000151743	-0.0239898	0.114244	25887
rs603424	SCD	G	eqtl-a-ENSG00000187514	ENSG00000187514	0.0239867	0.114244	13925
rs174546	FADS1	C	eqtl-a-ENSG00000118292	ENSG00000118292	-0.0199832	0.11429	14263
rs174546	FADS1	C	eqtl-a-ENSG00000182472	ENSG00000182472	0.0199819	0.11429	31260
rs603424	SCD	G	eqtl-a-ENSG00000175938	ENSG00000175938	-0.0239852	0.11429	30962
rs174546	FADS1	C	met-a-324	Threonine	-0.0038	0.1143	5687
rs3734398	ELOVL2	T	ebi-a-GCST90001546	Terminally Differentiated CD4+ T cell %CD4+ T cell	0.03972	0.1143	3427
rs603424	SCD	G	finn-a-I9_ATHSCLE	Atherosclerosis, excluding cerebral, coronary and PAD	-0.0788	0.1143
rs174546	FADS1	C	eqtl-a-ENSG00000088543	ENSG00000088543	0.0199781	0.114336	31300
rs174546	FADS1	C	eqtl-a-ENSG00000168395	ENSG00000168395	-0.0199807	0.114336	30872
rs174546	FADS1	C	eqtl-a-ENSG00000238164	ENSG00000238164	0.0199794	0.114336	16877
rs603424	SCD	G	eqtl-a-ENSG00000171794	ENSG00000171794	0.0239791	0.114336	30962
rs603424	SCD	G	eqtl-a-ENSG00000227199	ENSG00000227199	-0.0239822	0.114336	21122
rs603424	SCD	G	eqtl-a-ENSG00000235453	ENSG00000235453	-0.0239822	0.114336	16539
rs174546	FADS1	C	ukb-d-22601_11523251	Job coding: office manager, account/payrolls manager, administration manager, litigation/solicitor's office manager	0.000860948	0.114378	89866
rs174546	FADS1	C	eqtl-a-ENSG00000158270	ENSG00000158270	-0.0199794	0.114382	31300
rs603424	SCD	G	eqtl-a-ENSG00000120053	ENSG00000120053	-0.0239791	0.114382	30962
rs603424	SCD	G	eqtl-a-ENSG00000169245	ENSG00000169245	-0.0239776	0.114382	30962
rs603424	SCD	G	eqtl-a-ENSG00000233543	ENSG00000233543	0.0239761	0.114382	3831
rs174546	FADS1	C	eqtl-a-ENSG00000213654	ENSG00000213654	0.0199731	0.114428	14263
rs603424	SCD	G	eqtl-a-ENSG00000124614	ENSG00000124614	0.0239731	0.114428	6083
rs603424	SCD	G	eqtl-a-ENSG00000164074	ENSG00000164074	0.0239731	0.114428	30962
rs603424	SCD	G	eqtl-a-ENSG00000265206	ENSG00000265206	-0.0239715	0.114474	16713
rs3734398	ELOVL2	T	met-c-869	Total lipids in IDL	-0.016435	0.114485	19272
rs3734398	ELOVL2	T	eqtl-a-ENSG00000122543	ENSG00000122543	0.0189319	0.11452	6421
rs3734398	ELOVL2	T	eqtl-a-ENSG00000124181	ENSG00000124181	-0.0189331	0.11452	31684
rs3734398	ELOVL2	T	eqtl-a-ENSG00000064102	ENSG00000064102	0.0189295	0.114566	25262
rs603424	SCD	G	eqtl-a-ENSG00000089692	ENSG00000089692	-0.0239685	0.114566	30962
rs174546	FADS1	C	eqtl-a-ENSG00000065882	ENSG00000065882	0.019963	0.114611	31300
rs3734398	ELOVL2	T	eqtl-a-ENSG00000062716	ENSG00000062716	-0.0189295	0.114611	25476
rs3734398	ELOVL2	T	eqtl-a-ENSG00000252010	ENSG00000252010	0.0189235	0.114658	16683
rs603424	SCD	G	eqtl-a-ENSG00000182359	ENSG00000182359	-0.0239609	0.114658	30962
rs174546	FADS1	C	prot-c-2704_74_1	TACI	0.07605	0.1147	996
rs3734398	ELOVL2	T	eqtl-a-ENSG00000174827	ENSG00000174827	0.0189223	0.114704	9943
rs603424	SCD	G	eqtl-a-ENSG00000250404	ENSG00000250404	0.0239548	0.114704	5164
rs3734398	ELOVL2	T	ukb-d-Z08	Diagnoses - main ICD10: Z08 Follow-up examination after treatment for malignant neoplasm	-0.000406107	0.114728	361194
rs174546	FADS1	C	eqtl-a-ENSG00000100614	ENSG00000100614	0.0199541	0.114796	30872
rs174546	FADS1	C	eqtl-a-ENSG00000120458	ENSG00000120458	0.0199528	0.114796	24343
rs174546	FADS1	C	eqtl-a-ENSG00000166881	ENSG00000166881	0.0199528	0.114796	26225
rs3734398	ELOVL2	T	eqtl-a-ENSG00000228118	ENSG00000228118	0.0189175	0.114796	21332
rs603424	SCD	G	eqtl-a-ENSG00000213153	ENSG00000213153	-0.0239533	0.114796	4339
rs603424	SCD	G	eqtl-a-ENSG00000258682	ENSG00000258682	0.0239488	0.114796	5164
rs603424	SCD	G	met-a-657	X-12771	-0.0084	0.1148	4442
rs174546	FADS1	C	prot-a-1520	Cytokine receptor common subunit gamma	0.0406	0.114815	3301
rs174546	FADS1	C	prot-a-1611	Potassium voltage-gated channel subfamily E member 3	0.0407	0.114815	3301
rs174546	FADS1	C	prot-a-1702	Linker for activation of T-cells family member 2	-0.0407	0.114815	3301
rs174546	FADS1	C	prot-a-1769	Leucine-rich repeat and fibronectin type-III domain-containing protein 2	-0.0407	0.114815	3301
rs174546	FADS1	C	prot-a-1922	Multimerin-2	0.0408	0.114815	3301
rs174546	FADS1	C	prot-a-2055	NACHT, LRR and PYD domains-containing protein 10	0.0408	0.114815	3301
rs174546	FADS1	C	prot-a-230	Basic leucine zipper transcriptional factor ATF-like 3	-0.0408	0.114815	3301
rs174546	FADS1	C	prot-a-2796	Sorting nexin-8	0.0407	0.114815	3301
rs174546	FADS1	C	prot-a-3151	Uridine-cytidine kinase 2	0.0407	0.114815	3301
rs174546	FADS1	C	prot-a-89	Alpha-amylase 1	-0.0408	0.114815	3301
rs174546	FADS1	C	ubm-a-1084	NET25 0138	0.0263	0.114815	7916
rs174546	FADS1	C	ubm-a-1709	NET100 0553	-0.0262	0.114815	7916
rs174546	FADS1	C	ubm-a-2152	NET100 0996	0.026	0.114815	7916
rs174546	FADS1	C	ubm-a-2338	NET100 1182	0.0265	0.114815	7916
rs174546	FADS1	C	ubm-a-2956	DKTatlas lh transversetemporal thickness	0.0248	0.114815	7916
rs174546	FADS1	C	ubm-a-3118	a2009s rh S front sup thickness	0.0227	0.114815	7916
rs174546	FADS1	C	ubm-a-3129	a2009s rh S parieto occipital thickness	0.0234	0.114815	7916
rs174546	FADS1	C	ubm-a-702	IDP dMRI ProbtrackX MO ptr r	0.0259	0.114815	7916
rs174546	FADS1	C	ubm-a-921	NODEamps100 0030	-0.0252	0.114815	7916
rs3734398	ELOVL2	T	prot-a-1464	Interleukin-10	0.0391	0.114815	3301
rs3734398	ELOVL2	T	prot-a-1534	Interleukin-5	-0.0393	0.114815	3301
rs3734398	ELOVL2	T	prot-a-1602	Junctophilin-1	-0.0394	0.114815	3301
rs3734398	ELOVL2	T	prot-a-1871	Midkine	-0.0393	0.114815	3301
rs3734398	ELOVL2	T	prot-a-1890	Beta-1,3-N-acetylglucosaminyltransferase manic fringe	-0.0393	0.114815	3301
rs3734398	ELOVL2	T	prot-a-1914	Matrix metalloproteinase-14	-0.0394	0.114815	3301
rs3734398	ELOVL2	T	prot-a-2376	Prolactin-releasing peptide	0.0394	0.114815	3301
rs3734398	ELOVL2	T	prot-a-2970	Thrombospondin-2	0.0394	0.114815	3301
rs3734398	ELOVL2	T	prot-a-941	Protein enabled homolog	-0.0394	0.114815	3301
rs3734398	ELOVL2	T	prot-a-983	ERO1-like protein beta	0.0392	0.114815	3301
rs3734398	ELOVL2	T	ubm-a-1093	NET25 0147	0.0248	0.114815	7916
rs3734398	ELOVL2	T	ubm-a-126	IDP T1 FAST ROIs L putamen	-0.0234	0.114815	7916
rs3734398	ELOVL2	T	ubm-a-1427	NET100 0271	0.0249	0.114815	7916
rs3734398	ELOVL2	T	ubm-a-1522	NET100 0366	0.0248	0.114815	7916
rs3734398	ELOVL2	T	ubm-a-164	IDP T1 FAST ROIs R cerebellum X	-0.0215	0.114815	7916
rs3734398	ELOVL2	T	ubm-a-2995	a2009s lh G temporal inf thickness	-0.023	0.114815	7916
rs3734398	ELOVL2	T	ubm-a-2998	a2009s lh Lat Fis-ant-Vertical thickness	-0.0228	0.114815	7916
rs3734398	ELOVL2	T	ubm-a-556	IDP dMRI TBSS OD Superior corona radiata R	-0.0242	0.114815	7916
rs603424	SCD	G	prot-a-1310	Hepatitis A virus cellular receptor 1	0.05	0.114815	3301
rs603424	SCD	G	prot-a-1438	Interferon omega-1	-0.05	0.114815	3301
rs603424	SCD	G	prot-a-1577	Isthmin-1	-0.0499	0.114815	3301
rs603424	SCD	G	prot-a-1973	MAX-interacting protein 1	-0.05	0.114815	3301
rs603424	SCD	G	prot-a-2209	Procollagen C-endopeptidase enhancer 1	0.0499	0.114815	3301
rs603424	SCD	G	prot-a-2287	Putative inactive group IIC secretory phospholipase A2	-0.0498	0.114815	3301
rs603424	SCD	G	prot-a-2609	Reticulon-4 receptor	0.0499	0.114815	3301
rs603424	SCD	G	prot-a-261	BCL2/adenovirus E1B 19 kDa protein-interacting protein 3	-0.0502	0.114815	3301
rs603424	SCD	G	prot-a-2904	Histone-lysine N-methyltransferase SUV420H2	-0.0501	0.114815	3301
rs603424	SCD	G	prot-a-3139	Ubiquitin-conjugating enzyme E2 J1	0.0501	0.114815	3301
rs603424	SCD	G	ubm-a-1312	NET100 0156	-0.0327	0.114815	7916
rs603424	SCD	G	ubm-a-1653	NET100 0497	0.033	0.114815	7916
rs603424	SCD	G	ubm-a-1684	NET100 0528	0.0329	0.114815	7916
rs603424	SCD	G	ubm-a-206	IDP dMRI TBSS FA Inferior cerebellar peduncle R	0.0322	0.114815	7916
rs603424	SCD	G	ubm-a-2276	NET100 1120	-0.0329	0.114815	7916
rs603424	SCD	G	ubm-a-2646	IDP T1 FIRST left hippocampus volume plus IDP T1 FIRST right hippocampus volume	-0.0506	0.114815	7916
rs603424	SCD	G	ubm-a-2965	a2009s lh G&S cingul-Mid-Ant thickness	-0.031	0.114815	7916
rs603424	SCD	G	ubm-a-2997	a2009s lh Lat Fis-ant-Horizont thickness	0.0306	0.114815	7916
rs603424	SCD	G	ubm-a-526	IDP dMRI TBSS ICVF Superior fronto-occipital fasciculus R	0.0297	0.114815	7916
rs603424	SCD	G	ubm-a-666	IDP dMRI ProbtrackX MD fmi	-0.0302	0.114815	7916
rs174546	FADS1	C	eqtl-a-ENSG00000115234	ENSG00000115234	0.019949	0.114842	26225
rs174546	FADS1	C	eqtl-a-ENSG00000122484	ENSG00000122484	-0.0199516	0.114842	31300
rs603424	SCD	G	eqtl-a-ENSG00000089157	ENSG00000089157	0.0239472	0.114842	27981
rs603424	SCD	G	eqtl-a-ENSG00000108961	ENSG00000108961	-0.0239488	0.114842	30748
rs603424	SCD	G	eqtl-a-ENSG00000180340	ENSG00000180340	0.0239442	0.114842	30962
rs174546	FADS1	C	eqtl-a-ENSG00000152760	ENSG00000152760	0.0199478	0.114888	31300
rs3734398	ELOVL2	T	eqtl-a-ENSG00000198182	ENSG00000198182	0.0189127	0.114888	31470
rs3734398	ELOVL2	T	eqtl-a-ENSG00000228252	ENSG00000228252	-0.0189139	0.114888	22111
rs603424	SCD	G	prot-b-69	cathepsin L	-0.0461	0.1149	3394
rs174546	FADS1	C	eqtl-a-ENSG00000113845	ENSG00000113845	0.0199453	0.114934	25092
rs174546	FADS1	C	eqtl-a-ENSG00000160957	ENSG00000160957	0.0199427	0.11498	31300
rs603424	SCD	G	ebi-a-GCST90001632	CD8+ Natural Killer T %lymphocyte	0.04054	0.115	3668
rs603424	SCD	G	met-a-626	10-nonadecenoate (19:1n9)	-0.0074	0.115	7345
rs174546	FADS1	C	eqtl-a-ENSG00000205629	ENSG00000205629	-0.019944	0.115026	26011
rs3734398	ELOVL2	T	eqtl-a-ENSG00000140859	ENSG00000140859	-0.0189079	0.115026	31086
rs3734398	ELOVL2	T	eqtl-a-ENSG00000141664	ENSG00000141664	-0.0189079	0.115026	14263
rs603424	SCD	G	eqtl-a-ENSG00000183019	ENSG00000183019	-0.0239381	0.115026	25887
rs603424	SCD	G	eqtl-a-ENSG00000230149	ENSG00000230149	-0.0239366	0.115026	5164
rs174546	FADS1	C	eqtl-a-ENSG00000255237	ENSG00000255237	-0.0199402	0.115072	4656
rs3734398	ELOVL2	T	eqtl-a-ENSG00000204438	ENSG00000204438	-0.0189055	0.115072	9188
rs174546	FADS1	C	prot-c-4328_2_2	BOC	-0.07456	0.1151	996
rs603424	SCD	G	eqtl-a-ENSG00000138777	ENSG00000138777	0.0239275	0.115118	30962
rs603424	SCD	G	eqtl-a-ENSG00000183117	ENSG00000183117	0.0239275	0.115118	30748
rs174546	FADS1	C	met-c-907	Concentration of medium LDL particles	0.01679	0.115131	19273
rs174546	FADS1	C	eqtl-a-ENSG00000198860	ENSG00000198860	0.0199326	0.115164	31300
rs3734398	ELOVL2	T	eqtl-a-ENSG00000186153	ENSG00000186153	0.0188971	0.115164	31470
rs603424	SCD	G	eqtl-a-ENSG00000174282	ENSG00000174282	0.0239245	0.115164	30748
rs174546	FADS1	C	ubm-a-2291	NET100 1135	-0.0012331	0.115183	7916
rs174546	FADS1	C	ebi-a-GCST90002018	CCR2 on granulocyte	0.04876	0.1152	2850
rs603424	SCD	G	prot-c-3212_30_3	ASAH2	-0.0878	0.1152	997
rs603424	SCD	G	ubm-a-41	IDP T1 FAST ROIs R temporal pole	-0.001276	0.115214	7916
rs603424	SCD	G	ukb-d-H02	Diagnoses - main ICD10: H02 Other disorders of eyelid	-0.00055093	0.115224	361194
rs174546	FADS1	C	eqtl-a-ENSG00000059378	ENSG00000059378	0.0199275	0.115256	31300
rs174546	FADS1	C	eqtl-a-ENSG00000227598	ENSG00000227598	-0.0199301	0.115256	5502
rs3734398	ELOVL2	T	eqtl-a-ENSG00000178105	ENSG00000178105	0.0188935	0.115256	31684
rs174546	FADS1	C	prot-c-3470_1_2	sE-Selectin	0.07256	0.1153	996
rs174546	FADS1	C	eqtl-a-ENSG00000224635	ENSG00000224635	-0.0199275	0.115303	5502
rs3734398	ELOVL2	T	eqtl-a-ENSG00000244567	ENSG00000244567	0.0188899	0.115303	8269
rs603424	SCD	G	eqtl-a-ENSG00000180549	ENSG00000180549	-0.0239169	0.115349	30748
rs603424	SCD	G	eqtl-a-ENSG00000224298	ENSG00000224298	-0.0239169	0.115349	5164
rs174546	FADS1	C	eqtl-a-ENSG00000222019	ENSG00000222019	0.0199212	0.115395	6936
rs603424	SCD	G	eqtl-a-ENSG00000184216	ENSG00000184216	0.0239108	0.115395	8850
rs603424	SCD	G	eqtl-a-ENSG00000225920	ENSG00000225920	0.0239078	0.115395	4656
rs603424	SCD	G	eqtl-a-ENSG00000177602	ENSG00000177602	-0.0239108	0.115441	30962
rs603424	SCD	G	eqtl-a-ENSG00000230202	ENSG00000230202	0.0239078	0.115441	5164
rs603424	SCD	G	eqtl-a-ENSG00000267065	ENSG00000267065	0.0239063	0.115441	3831
rs174546	FADS1	C	eqtl-a-ENSG00000174038	ENSG00000174038	-0.0199174	0.115488	29753
rs3734398	ELOVL2	T	eqtl-a-ENSG00000173715	ENSG00000173715	0.0188803	0.115488	31684
rs603424	SCD	G	eqtl-a-ENSG00000237264	ENSG00000237264	-0.0239063	0.115488	5164
rs3734398	ELOVL2	T	eqtl-a-ENSG00000089723	ENSG00000089723	0.0188791	0.115534	31684
rs3734398	ELOVL2	T	eqtl-a-ENSG00000146676	ENSG00000146676	0.0188791	0.115534	31684
rs3734398	ELOVL2	T	eqtl-a-ENSG00000224950	ENSG00000224950	-0.0188803	0.115534	5502
rs603424	SCD	G	eqtl-a-ENSG00000263751	ENSG00000263751	0.0239002	0.115534	5164
rs174546	FADS1	C	eqtl-a-ENSG00000102125	ENSG00000102125	0.0199098	0.11558	9188
rs174546	FADS1	C	eqtl-a-ENSG00000105879	ENSG00000105879	0.0199098	0.11558	31086
rs603424	SCD	G	eqtl-a-ENSG00000140455	ENSG00000140455	-0.0238987	0.11558	30962
rs174546	FADS1	C	ebi-a-GCST90001988	HLA DR on CD14+ CD16- monocyte	0.04391	0.1156	3629
rs174546	FADS1	C	prot-c-5088_175_3	IL-23 R	-0.07502	0.1156	996
rs3734398	ELOVL2	T	ebi-a-GCST90001677	CD28- CD25++ CD8+ T cell %CD8+ T cell	-0.0382	0.1156	3162
rs174546	FADS1	C	eqtl-a-ENSG00000211950	ENSG00000211950	0.0199086	0.115626	5502
rs174546	FADS1	C	eqtl-a-ENSG00000247774	ENSG00000247774	-0.0199098	0.115626	17051
rs174546	FADS1	C	eqtl-a-ENSG00000251050	ENSG00000251050	-0.0199098	0.115626	4530
rs603424	SCD	G	ebi-a-GCST006908	Ischemic stroke	0.0218	0.1157	440328
rs174546	FADS1	C	ukb-a-414	Illness injury bereavement stress in last 2 years: None of the above	-0.00200271	0.115709	335219
rs3734398	ELOVL2	T	eqtl-a-ENSG00000105327	ENSG00000105327	-0.0188707	0.115719	31684
rs603424	SCD	G	eqtl-a-ENSG00000134250	ENSG00000134250	-0.0238926	0.115719	30748
rs603424	SCD	G	eqtl-a-ENSG00000198783	ENSG00000198783	0.0238895	0.115719	30748
rs603424	SCD	G	eqtl-a-ENSG00000236790	ENSG00000236790	0.0238895	0.115719	21987
rs3734398	ELOVL2	T	eqtl-a-ENSG00000246339	ENSG00000246339	-0.0188695	0.115765	5502
rs3734398	ELOVL2	T	eqtl-a-ENSG00000256356	ENSG00000256356	0.0188671	0.115765	16289
rs603424	SCD	G	eqtl-a-ENSG00000196976	ENSG00000196976	-0.0238865	0.115765	8850
rs603424	SCD	G	ebi-a-GCST004618	White blood cell count (basophil)	0.00729869	0.1158	171846
rs174546	FADS1	C	eqtl-a-ENSG00000154447	ENSG00000154447	-0.0198997	0.115812	31300
rs603424	SCD	G	eqtl-a-ENSG00000107331	ENSG00000107331	-0.0238835	0.115812	30213
rs603424	SCD	G	eqtl-a-ENSG00000145545	ENSG00000145545	0.0238804	0.115812	13925
rs603424	SCD	G	eqtl-a-ENSG00000198121	ENSG00000198121	-0.0238835	0.115812	30962
rs3734398	ELOVL2	T	ukb-d-K92	Diagnoses - main ICD10: K92 Other diseases of digestive system	-0.000454484	0.115838	361194
rs174546	FADS1	C	eqtl-a-ENSG00000196209	ENSG00000196209	-0.0198972	0.115858	30872
rs174546	FADS1	C	eqtl-a-ENSG00000266750	ENSG00000266750	0.0198934	0.115858	5164
rs3734398	ELOVL2	T	eqtl-a-ENSG00000138764	ENSG00000138764	-0.0188647	0.115858	31470
rs3734398	ELOVL2	T	eqtl-a-ENSG00000164366	ENSG00000164366	-0.0188647	0.115858	31470
rs3734398	ELOVL2	T	eqtl-a-ENSG00000219392	ENSG00000219392	0.0188623	0.115858	3831
rs603424	SCD	G	eqtl-a-ENSG00000150782	ENSG00000150782	0.0238774	0.115858	13925
rs174546	FADS1	C	met-a-719	X-14189--leucylalanine	-0.0101	0.1159	2709
rs174546	FADS1	C	prot-c-3894_15_2	NAGK	-0.07509	0.1159	996
rs174546	FADS1	C	eqtl-a-ENSG00000157578	ENSG00000157578	0.0198896	0.115951	30792
rs174546	FADS1	C	eqtl-a-ENSG00000185883	ENSG00000185883	0.0198883	0.115951	30872
rs174546	FADS1	C	eqtl-a-ENSG00000162746	ENSG00000162746	0.0198871	0.115997	31300
rs174546	FADS1	C	eqtl-a-ENSG00000170606	ENSG00000170606	0.0198883	0.115997	31300
rs3734398	ELOVL2	T	eqtl-a-ENSG00000107438	ENSG00000107438	-0.0188575	0.115997	31684
rs603424	SCD	G	eqtl-a-ENSG00000081791	ENSG00000081791	0.0238698	0.115997	25887
rs174546	FADS1	C	met-a-492	X-02249	-0.0058	0.116	7369
rs174546	FADS1	C	eqtl-a-ENSG00000228427	ENSG00000228427	-0.0198858	0.116043	5502
rs3734398	ELOVL2	T	eqtl-a-ENSG00000166619	ENSG00000166619	-0.0188551	0.116043	31684
rs603424	SCD	G	eqtl-a-ENSG00000182586	ENSG00000182586	-0.0238683	0.116043	17973
rs3734398	ELOVL2	T	eqtl-a-ENSG00000226091	ENSG00000226091	0.0188491	0.11609	10736
rs3734398	ELOVL2	T	eqtl-a-ENSG00000263220	ENSG00000263220	-0.0188539	0.11609	3831
rs603424	SCD	G	eqtl-a-ENSG00000111678	ENSG00000111678	0.0238653	0.11609	30962
rs603424	SCD	G	eqtl-a-ENSG00000175063	ENSG00000175063	0.0238637	0.11609	30748
rs3734398	ELOVL2	T	met-a-586	Eicosenoate (20:1n9 or 11)	0.0061	0.1161	7352
rs603424	SCD	G	ebi-a-GCST90001710	BAFF-R on IgD- CD24- B cell	0.04114	0.1161	3657
rs174546	FADS1	C	eqtl-a-ENSG00000144649	ENSG00000144649	-0.019882	0.116136	29445
rs174546	FADS1	C	eqtl-a-ENSG00000167535	ENSG00000167535	0.0198795	0.116136	31086
rs174546	FADS1	C	eqtl-a-ENSG00000204837	ENSG00000204837	0.0198782	0.116136	5164
rs603424	SCD	G	eqtl-a-ENSG00000162946	ENSG00000162946	0.0238607	0.116136	30962
rs603424	SCD	G	eqtl-a-ENSG00000184389	ENSG00000184389	0.0238607	0.116136	24754
rs603424	SCD	G	met-b-250	NKearly:%335+314-	0.0425566	0.116147	460
rs174546	FADS1	C	eqtl-a-ENSG00000103510	ENSG00000103510	-0.0198795	0.116183	25306
rs3734398	ELOVL2	T	eqtl-a-ENSG00000248334	ENSG00000248334	-0.0188491	0.116183	5502
rs174546	FADS1	C	eqtl-a-ENSG00000267176	ENSG00000267176	-0.0198769	0.116229	3831
rs603424	SCD	G	eqtl-a-ENSG00000165113	ENSG00000165113	0.0238561	0.116229	13925
rs603424	SCD	G	ukb-d-C3_URINARY_TRACT	Malignant neoplasm of urinary organs	0.000351399	0.116246	361194
rs603424	SCD	G	ukb-d-C_URINARY_TRACT	Cancer of urinary tract	0.000351399	0.116246	361194
rs174546	FADS1	C	prot-c-2212_69_1	tPA	0.06603	0.1163	996
rs174546	FADS1	C	eqtl-a-ENSG00000127990	ENSG00000127990	0.0198681	0.116322	31300
rs603424	SCD	G	eqtl-a-ENSG00000120549	ENSG00000120549	-0.0238516	0.116322	28786
rs603424	SCD	G	eqtl-a-ENSG00000141644	ENSG00000141644	0.023847	0.116322	30748
rs3734398	ELOVL2	T	eqtl-a-ENSG00000226124	ENSG00000226124	0.0188371	0.116369	5502
rs603424	SCD	G	eqtl-a-ENSG00000067334	ENSG00000067334	-0.023847	0.116369	30962
rs603424	SCD	G	eqtl-a-ENSG00000232208	ENSG00000232208	-0.023847	0.116369	5164
rs174546	FADS1	C	met-a-545	X-11799	0.0135	0.1164	4817
rs174546	FADS1	C	eqtl-a-ENSG00000124613	ENSG00000124613	-0.0198681	0.116415	26011
rs174546	FADS1	C	eqtl-a-ENSG00000135424	ENSG00000135424	0.0198656	0.116415	31086
rs174546	FADS1	C	eqtl-a-ENSG00000213443	ENSG00000213443	0.0198656	0.116415	5502
rs3734398	ELOVL2	T	eqtl-a-ENSG00000109065	ENSG00000109065	0.0188324	0.116415	31684
rs603424	SCD	G	eqtl-a-ENSG00000145723	ENSG00000145723	-0.023847	0.116415	30748
rs174546	FADS1	C	eqtl-a-ENSG00000154813	ENSG00000154813	0.0198618	0.116462	31086
rs603424	SCD	G	eqtl-a-ENSG00000139899	ENSG00000139899	-0.023844	0.116462	30748
rs603424	SCD	G	ebi-a-GCST90001630	CD8+ Natural Killer T Absolute Count	0.0407	0.1165	3652
rs174546	FADS1	C	eqtl-a-ENSG00000202441	ENSG00000202441	0.0198592	0.116508	4656
rs3734398	ELOVL2	T	eqtl-a-ENSG00000128973	ENSG00000128973	-0.0188312	0.116508	31684
rs603424	SCD	G	eqtl-a-ENSG00000247629	ENSG00000247629	0.0238379	0.116508	3831
rs603424	SCD	G	eqtl-a-ENSG00000004897	ENSG00000004897	0.0238318	0.116555	30962
rs603424	SCD	G	eqtl-a-ENSG00000107404	ENSG00000107404	0.0238318	0.116555	25300
rs603424	SCD	G	eqtl-a-ENSG00000137936	ENSG00000137936	0.0238334	0.116555	30962
rs603424	SCD	G	eqtl-a-ENSG00000226012	ENSG00000226012	-0.0238349	0.116555	3831
rs603424	SCD	G	ebi-a-GCST90001694	CD28- CD4-CD8- T cell %T cell	0.0421	0.1166	3440
rs3734398	ELOVL2	T	eqtl-a-ENSG00000184436	ENSG00000184436	0.018824	0.116601	31684
rs3734398	ELOVL2	T	eqtl-a-ENSG00000163660	ENSG00000163660	0.0188204	0.116648	30895
rs174546	FADS1	C	eqtl-a-ENSG00000130766	ENSG00000130766	0.0198491	0.116695	31300
rs3734398	ELOVL2	T	eqtl-a-ENSG00000105662	ENSG00000105662	-0.0188216	0.116695	31684
rs3734398	ELOVL2	T	eqtl-a-ENSG00000135930	ENSG00000135930	-0.0188216	0.116695	31684
rs603424	SCD	G	finn-a-CD2_BENIGN_BONE_CARTILAGE	Benign neoplasm of bone and articular cartilage	0.1555	0.1167
rs603424	SCD	G	finn-a-CD2_BENIGN_RECTUM_EXALLC	Benign neoplasm: Rectum (ICD C excluded)	0.1302	0.1167
rs603424	SCD	G	finn-a-DM_KIDNEYFAIL	Diabetes, kidney failure	-0.1312	0.1167
rs174546	FADS1	C	eqtl-a-ENSG00000105352	ENSG00000105352	-0.0198478	0.116741	14263
rs174546	FADS1	C	eqtl-a-ENSG00000171067	ENSG00000171067	0.0198478	0.116741	31300
rs174546	FADS1	C	eqtl-a-ENSG00000212084	ENSG00000212084	0.0198466	0.116741	4656
rs3734398	ELOVL2	T	eqtl-a-ENSG00000142453	ENSG00000142453	-0.0188192	0.116741	31470
rs174546	FADS1	C	prot-b-23	interleukin 6 receptor	-0.0399	0.1168	3394
rs174546	FADS1	C	prot-c-2500_2_3	Angiopoietin-4	0.07593	0.1168	996
rs603424	SCD	G	met-a-592	X-12217	-0.0094	0.1168	6109
rs603424	SCD	G	prot-c-5264_65_3	calreticulin	-0.08737	0.1168	997
rs174546	FADS1	C	eqtl-a-ENSG00000268510	ENSG00000268510	0.0198428	0.116834	5164
rs3734398	ELOVL2	T	eqtl-a-ENSG00000160188	ENSG00000160188	0.018812	0.116834	12519
rs603424	SCD	G	eqtl-a-ENSG00000173273	ENSG00000173273	0.0238136	0.116834	30962
rs3734398	ELOVL2	T	eqtl-a-ENSG00000165280	ENSG00000165280	-0.018812	0.116881	31470
rs3734398	ELOVL2	T	eqtl-a-ENSG00000182853	ENSG00000182853	0.0188084	0.116881	31684
rs174546	FADS1	C	eqtl-a-ENSG00000136045	ENSG00000136045	-0.019839	0.116928	31300
rs3734398	ELOVL2	T	eqtl-a-ENSG00000104331	ENSG00000104331	0.018806	0.116928	31684
rs603424	SCD	G	eqtl-a-ENSG00000187535	ENSG00000187535	0.0238091	0.116928	30962
rs603424	SCD	G	ebi-a-GCST90001774	CD24 on transitional B cell	-0.04013	0.117	3656
rs174546	FADS1	C	eqtl-a-ENSG00000243960	ENSG00000243960	0.0198327	0.117021	4530
rs174546	FADS1	C	eqtl-a-ENSG00000265752	ENSG00000265752	-0.0198327	0.117021	10398
rs3734398	ELOVL2	T	eqtl-a-ENSG00000180509	ENSG00000180509	0.0188024	0.117021	31470
rs603424	SCD	G	eqtl-a-ENSG00000188152	ENSG00000188152	0.023803	0.117021	5575
rs603424	SCD	G	ukb-d-K42	Diagnoses - main ICD10: K42 Umbilical hernia	0.000418366	0.117045	361194
rs3734398	ELOVL2	T	eqtl-a-ENSG00000086570	ENSG00000086570	-0.0188036	0.117068	30962
rs3734398	ELOVL2	T	eqtl-a-ENSG00000242013	ENSG00000242013	-0.0188024	0.117068	8269
rs603424	SCD	G	eqtl-a-ENSG00000168993	ENSG00000168993	0.0238015	0.117068	30962
rs3734398	ELOVL2	T	ebi-a-GCST004457	Growth-regulated protein alpha levels	0.0372	0.1171	3505
rs174546	FADS1	C	eqtl-a-ENSG00000145476	ENSG00000145476	0.0198263	0.117115	31086
rs3734398	ELOVL2	T	eqtl-a-ENSG00000103653	ENSG00000103653	-0.0187988	0.117115	31684
rs603424	SCD	G	ebi-a-GCST90000477	Interleukin-18 levels	-0.09691	0.11712	982
rs3734398	ELOVL2	T	eqtl-a-ENSG00000062598	ENSG00000062598	-0.0187976	0.117162	31470
rs603424	SCD	G	eqtl-a-ENSG00000140694	ENSG00000140694	0.0237924	0.117162	13925
rs603424	SCD	G	eqtl-a-ENSG00000177666	ENSG00000177666	-0.0237969	0.117162	30962
rs603424	SCD	G	prot-c-3642_4_1	SLAF5	0.08709	0.1172	997
rs174546	FADS1	C	eqtl-a-ENSG00000175662	ENSG00000175662	-0.0198225	0.117208	31300
rs174546	FADS1	C	eqtl-a-ENSG00000226054	ENSG00000226054	-0.0198238	0.117208	4868
rs3734398	ELOVL2	T	eqtl-a-ENSG00000215915	ENSG00000215915	-0.0187952	0.117208	31470
rs3734398	ELOVL2	T	eqtl-a-ENSG00000223648	ENSG00000223648	-0.0187964	0.117208	5502
rs3734398	ELOVL2	T	eqtl-a-ENSG00000263120	ENSG00000263120	-0.0187952	0.117208	4169
rs603424	SCD	G	eqtl-a-ENSG00000198721	ENSG00000198721	-0.0237954	0.117208	24754
rs603424	SCD	G	eqtl-a-ENSG00000128309	ENSG00000128309	0.0237878	0.117255	30962
rs603424	SCD	G	eqtl-a-ENSG00000269427	ENSG00000269427	-0.0237924	0.117255	4656
rs603424	SCD	G	finn-a-M13_FIBROBLASTIC	Fibroblastic disorders	0.0888	0.1173
rs174546	FADS1	C	eqtl-a-ENSG00000205571	ENSG00000205571	0.0198162	0.117302	5502
rs603424	SCD	G	eqtl-a-ENSG00000099622	ENSG00000099622	-0.0237878	0.117302	30962
rs603424	SCD	G	eqtl-a-ENSG00000238098	ENSG00000238098	0.0237848	0.117302	20948
rs3734398	ELOVL2	T	eqtl-a-ENSG00000205702	ENSG00000205702	0.0187856	0.117349	6421
rs603424	SCD	G	eqtl-a-ENSG00000137941	ENSG00000137941	0.0237802	0.117349	29615
rs3734398	ELOVL2	T	eqtl-a-ENSG00000105472	ENSG00000105472	-0.0187868	0.117395	31684
rs603424	SCD	G	eqtl-a-ENSG00000268751	ENSG00000268751	0.0237787	0.117395	20948
rs603424	SCD	G	prot-c-3881_49_2	DLC8	0.08785	0.1174	997
rs174546	FADS1	C	eqtl-a-ENSG00000221962	ENSG00000221962	0.0198086	0.117442	29539
rs3734398	ELOVL2	T	eqtl-a-ENSG00000178904	ENSG00000178904	0.0187808	0.117442	31684
rs174546	FADS1	C	eqtl-a-ENSG00000077254	ENSG00000077254	-0.0198074	0.117489	31300
rs174546	FADS1	C	eqtl-a-ENSG00000156990	ENSG00000156990	0.0198074	0.117489	31300
rs3734398	ELOVL2	T	eqtl-a-ENSG00000100353	ENSG00000100353	-0.018782	0.117489	31684
rs603424	SCD	G	eqtl-a-ENSG00000132535	ENSG00000132535	-0.0237757	0.117489	30213
rs603424	SCD	G	eqtl-a-ENSG00000185885	ENSG00000185885	-0.0237772	0.117489	30962
rs603424	SCD	G	eqtl-a-ENSG00000242114	ENSG00000242114	-0.0237757	0.117489	25673
rs174546	FADS1	C	prot-a-1227	Guanine nucleotide-binding protein G(I)/G(S)/G(O) subunit gamma-T2	0.0405	0.11749	3301
rs174546	FADS1	C	prot-a-1357	Non-histone chromosomal protein HMG-14	0.0406	0.11749	3301
rs174546	FADS1	C	prot-a-1457	Immunoglobulin J chain	0.0404	0.11749	3301
rs174546	FADS1	C	prot-a-1497	Interleukin-1 receptor type 2	-0.0405	0.11749	3301
rs174546	FADS1	C	prot-a-1636	Kinesin-like protein KIF1C	-0.0405	0.11749	3301
rs174546	FADS1	C	prot-a-2449	Receptor-type tyrosine-protein phosphatase U	-0.0406	0.11749	3301
rs174546	FADS1	C	prot-a-2594	40S ribosomal protein S3a	0.0404	0.11749	3301
rs174546	FADS1	C	prot-a-3078	Torsin-1A-interacting protein 2	0.0405	0.11749	3301
rs174546	FADS1	C	prot-a-353	Calnexin	-0.0406	0.11749	3301
rs174546	FADS1	C	prot-a-559	Carbohydrate sulfotransferase 9	0.0406	0.11749	3301
rs174546	FADS1	C	prot-a-775	Aromatic-L-amino-acid decarboxylase	-0.0404	0.11749	3301
rs174546	FADS1	C	ubm-a-1970	NET100 0814	-0.0257	0.11749	7916
rs174546	FADS1	C	ubm-a-2105	NET100 0949	-0.0257	0.11749	7916
rs174546	FADS1	C	ubm-a-2146	NET100 0990	0.0251	0.11749	7916
rs174546	FADS1	C	ubm-a-228	IDP dMRI TBSS FA External capsule R	0.025	0.11749	7916
rs174546	FADS1	C	ubm-a-2764	a2009s lh G insular short area	-0.0206	0.11749	7916
rs174546	FADS1	C	ubm-a-2860	a2009s rh G&S cingul-Mid-Post area	-0.0198	0.11749	7916
rs174546	FADS1	C	ubm-a-753	IDP dMRI ProbtrackX L2 ml l	-0.0262	0.11749	7916
rs3734398	ELOVL2	T	prot-a-1151	Alpha-(1,3)-fucosyltransferase 10	-0.039	0.11749	3301
rs3734398	ELOVL2	T	prot-a-1807	Tumor necrosis factor receptor superfamily member 3	0.0389	0.11749	3301
rs3734398	ELOVL2	T	prot-a-2147	Osteomodulin	-0.0391	0.11749	3301
rs3734398	ELOVL2	T	prot-a-261	BCL2/adenovirus E1B 19 kDa protein-interacting protein 3	0.039	0.11749	3301
rs3734398	ELOVL2	T	prot-a-2806	Sperm-associated antigen 11A	0.0391	0.11749	3301
rs3734398	ELOVL2	T	prot-a-2930	Tubulin-specific chaperone A	-0.039	0.11749	3301
rs3734398	ELOVL2	T	prot-a-3170	Netrin receptor UNC5D	-0.039	0.11749	3301
rs3734398	ELOVL2	T	prot-a-3277	Zinc finger protein 843	-0.039	0.11749	3301
rs3734398	ELOVL2	T	prot-a-466	T-lymphocyte activation antigen CD86	0.039	0.11749	3301
rs3734398	ELOVL2	T	prot-a-508	Chymotrypsin-like elastase family member 2A	0.0389	0.11749	3301
rs3734398	ELOVL2	T	prot-a-541	Chitinase-3-like protein 2	0.039	0.11749	3301
rs3734398	ELOVL2	T	ubm-a-168	IDP SWI T2star left caudate	-0.0245	0.11749	7916
rs3734398	ELOVL2	T	ubm-a-1756	NET100 0600	-0.0244	0.11749	7916
rs3734398	ELOVL2	T	ubm-a-1809	NET100 0653	-0.025	0.11749	7916
rs3734398	ELOVL2	T	ubm-a-2068	NET100 0912	0.0248	0.11749	7916
rs3734398	ELOVL2	T	ubm-a-2605	NET100 1449	-0.0249	0.11749	7916
rs3734398	ELOVL2	T	ubm-a-2981	a2009s lh G oc-temp med-Parahip thickness	-0.0239	0.11749	7916
rs3734398	ELOVL2	T	ubm-a-421	IDP dMRI TBSS L2 External capsule L	0.0215	0.11749	7916
rs603424	SCD	G	prot-a-1182	GTP cyclohydrolase 1	-0.0496	0.11749	3301
rs603424	SCD	G	prot-a-1609	Voltage-gated potassium channel subunit beta-2	0.0495	0.11749	3301
rs603424	SCD	G	prot-a-181	Activating signal cointegrator 1 complex subunit 1	0.0497	0.11749	3301
rs603424	SCD	G	prot-a-2675	Semaphorin-4D	0.0495	0.11749	3301
rs603424	SCD	G	ubm-a-1051	NET25 0105	0.0324	0.11749	7916
rs603424	SCD	G	ubm-a-1180	NET100 0024	-0.0322	0.11749	7916
rs603424	SCD	G	ubm-a-2194	NET100 1038	-0.0326	0.11749	7916
rs603424	SCD	G	ubm-a-2784	a2009s lh G temporal middle area	0.0252	0.11749	7916
rs603424	SCD	G	ubm-a-2986	a2009s lh G postcentral thickness	-0.03	0.11749	7916
rs603424	SCD	G	ubm-a-2994	a2009s lh G temp sup-Plan tempo thickness	-0.0299	0.11749	7916
rs603424	SCD	G	ubm-a-3099	a2009s rh G temp sup-Plan polar thickness	-0.0313	0.11749	7916
rs603424	SCD	G	ubm-a-497	IDP dMRI TBSS ICVF Superior cerebellar peduncle L	0.0321	0.11749	7916
rs603424	SCD	G	ubm-a-727	IDP dMRI ProbtrackX L1 ml r	-0.0325	0.11749	7916
rs603424	SCD	G	ebi-a-GCST90001633	CD8dim Natural Killer T Absolute Count	0.04013	0.1175	3652
rs603424	SCD	G	ebi-a-GCST90002078	SSC-A on granulocyte	0.04351	0.1175	3112
rs174546	FADS1	C	eqtl-a-ENSG00000229671	ENSG00000229671	0.0198048	0.117536	5164
rs603424	SCD	G	eqtl-a-ENSG00000100362	ENSG00000100362	-0.0237726	0.117536	13925
rs174546	FADS1	C	eqtl-a-ENSG00000162961	ENSG00000162961	0.0197998	0.117583	31046
rs603424	SCD	G	ebi-a-GCST90001545	Terminally Differentiated CD4+ T cell Absolute Count	-0.04203	0.1176	3395
rs603424	SCD	G	ebi-a-GCST90001824	IgD on IgD+ CD38+ B cell	-0.04051	0.1176	3656
rs174546	FADS1	C	eqtl-a-ENSG00000144120	ENSG00000144120	-0.019801	0.11763	31300
rs174546	FADS1	C	eqtl-a-ENSG00000206337	ENSG00000206337	0.0197985	0.11763	14263
rs3734398	ELOVL2	T	eqtl-a-ENSG00000143224	ENSG00000143224	-0.0187748	0.11763	31684
rs3734398	ELOVL2	T	eqtl-a-ENSG00000225850	ENSG00000225850	-0.0187736	0.11763	5502
rs603424	SCD	G	eqtl-a-ENSG00000152778	ENSG00000152778	-0.0237666	0.11763	30962
rs603424	SCD	G	eqtl-a-ENSG00000161267	ENSG00000161267	0.023762	0.11763	25887
rs603424	SCD	G	eqtl-a-ENSG00000225614	ENSG00000225614	-0.0237681	0.11763	25459
rs174546	FADS1	C	eqtl-a-ENSG00000147570	ENSG00000147570	0.019796	0.117677	14263
rs3734398	ELOVL2	T	eqtl-a-ENSG00000119636	ENSG00000119636	0.01877	0.117677	24901
rs3734398	ELOVL2	T	eqtl-a-ENSG00000198198	ENSG00000198198	0.0187688	0.117677	25476
rs3734398	ELOVL2	T	ebi-a-GCST90001835	CD62L on granulocyte	0.04284	0.1177	2849
rs174546	FADS1	C	eqtl-a-ENSG00000110318	ENSG00000110318	0.0197922	0.117724	26225
rs3734398	ELOVL2	T	eqtl-a-ENSG00000261597	ENSG00000261597	0.0187664	0.117724	5502
rs174546	FADS1	C	eqtl-a-ENSG00000226167	ENSG00000226167	-0.0197922	0.117771	4994
rs3734398	ELOVL2	T	eqtl-a-ENSG00000092295	ENSG00000092295	-0.0187664	0.117771	31684
rs603424	SCD	G	eqtl-a-ENSG00000131831	ENSG00000131831	0.0237544	0.117771	8850
rs603424	SCD	G	eqtl-a-ENSG00000162426	ENSG00000162426	0.0237529	0.117771	25673
rs174546	FADS1	C	eqtl-a-ENSG00000179222	ENSG00000179222	0.0197871	0.117818	9188
rs603424	SCD	G	ubm-a-1237	NET100 0081	-0.0018754	0.11782	7916
rs174546	FADS1	C	eqtl-a-ENSG00000049323	ENSG00000049323	-0.0197871	0.117864	31300
rs174546	FADS1	C	eqtl-a-ENSG00000149923	ENSG00000149923	0.0197846	0.117864	26026
rs3734398	ELOVL2	T	eqtl-a-ENSG00000090905	ENSG00000090905	0.0187592	0.117864	31684
rs603424	SCD	G	eqtl-a-ENSG00000267414	ENSG00000267414	-0.0237514	0.117864	5164
rs174546	FADS1	C	eqtl-a-ENSG00000240065	ENSG00000240065	0.0197833	0.117911	14263
rs3734398	ELOVL2	T	eqtl-a-ENSG00000168487	ENSG00000168487	-0.0187604	0.117911	31644
rs3734398	ELOVL2	T	eqtl-a-ENSG00000170234	ENSG00000170234	-0.018758	0.117911	26181
rs3734398	ELOVL2	T	eqtl-a-ENSG00000229417	ENSG00000229417	0.0187568	0.117911	17261
rs174546	FADS1	C	eqtl-a-ENSG00000106299	ENSG00000106299	0.0197795	0.117958	31300
rs603424	SCD	G	eqtl-a-ENSG00000084731	ENSG00000084731	0.0237423	0.117958	30962
rs603424	SCD	G	eqtl-a-ENSG00000206762	ENSG00000206762	0.0237438	0.117958	3831
rs174546	FADS1	C	ebi-a-GCST90002083	SSC-A on HLA DR+ T cell	-0.04644	0.118	3060
rs174546	FADS1	C	eqtl-a-ENSG00000108443	ENSG00000108443	0.0197783	0.118005	31300
rs174546	FADS1	C	eqtl-a-ENSG00000270021	ENSG00000270021	0.0197795	0.118005	4677
rs603424	SCD	G	eqtl-a-ENSG00000180190	ENSG00000180190	0.0237407	0.118005	25673
rs174546	FADS1	C	eqtl-a-ENSG00000114942	ENSG00000114942	-0.0197783	0.118053	31300
rs3734398	ELOVL2	T	ebi-a-GCST90001691	CD28+ CD45RA- CD8+ T cell %T cell	0.04025	0.1181	3440
rs3734398	ELOVL2	T	eqtl-a-ENSG00000164440	ENSG00000164440	0.0187472	0.1181	31470
rs603424	SCD	G	eqtl-a-ENSG00000166479	ENSG00000166479	-0.0237362	0.1181	30748
rs174546	FADS1	C	eqtl-a-ENSG00000163606	ENSG00000163606	0.0197707	0.118147	31086
rs174546	FADS1	C	eqtl-a-ENSG00000264304	ENSG00000264304	-0.0197719	0.118147	4994
rs3734398	ELOVL2	T	eqtl-a-ENSG00000001461	ENSG00000001461	-0.018746	0.118147	31684
rs603424	SCD	G	eqtl-a-ENSG00000120833	ENSG00000120833	-0.0237316	0.118147	30748
rs3734398	ELOVL2	T	ukb-d-22617_2111	Job SOC coding: Chemists	-0.00080037	0.118152	91149
rs603424	SCD	G	eqtl-a-ENSG00000128536	ENSG00000128536	0.0237286	0.118194	30213
rs603424	SCD	G	eqtl-a-ENSG00000171862	ENSG00000171862	-0.0237316	0.118194	13925
rs603424	SCD	G	eqtl-a-ENSG00000198736	ENSG00000198736	-0.0237301	0.118194	24968
rs603424	SCD	G	eqtl-a-ENSG00000257176	ENSG00000257176	-0.0237301	0.118194	10239
rs174546	FADS1	C	eqtl-a-ENSG00000130939	ENSG00000130939	0.0197643	0.118241	31300
rs174546	FADS1	C	eqtl-a-ENSG00000218891	ENSG00000218891	0.0197656	0.118241	31300
rs603424	SCD	G	eqtl-a-ENSG00000114107	ENSG00000114107	0.023724	0.118241	30962
rs603424	SCD	G	eqtl-a-ENSG00000151131	ENSG00000151131	0.023724	0.118241	8850
rs3734398	ELOVL2	T	ebi-a-GCST006344	Anti-cytomegalovirus IgG levels	-0.0339413	0.118249	347
rs174546	FADS1	C	eqtl-a-ENSG00000160813	ENSG00000160813	0.0197643	0.118288	25092
rs3734398	ELOVL2	T	eqtl-a-ENSG00000071575	ENSG00000071575	0.0187376	0.118288	26609
rs3734398	ELOVL2	T	eqtl-a-ENSG00000131044	ENSG00000131044	0.0187364	0.118288	24210
rs603424	SCD	G	eqtl-a-ENSG00000143919	ENSG00000143919	-0.023724	0.118288	24968
rs603424	SCD	G	eqtl-a-ENSG00000175087	ENSG00000175087	-0.023724	0.118288	30962
rs3734398	ELOVL2	T	ebi-a-GCST90001673	CD28- CD127- CD25++ CD8+ T cell %T cell	-0.04008	0.1183	3162
rs3734398	ELOVL2	T	eqtl-a-ENSG00000107021	ENSG00000107021	-0.0187376	0.118335	30935
rs174546	FADS1	C	eqtl-a-ENSG00000116670	ENSG00000116670	0.0197593	0.118382	31300
rs174546	FADS1	C	eqtl-a-ENSG00000230844	ENSG00000230844	-0.0197605	0.118382	5502
rs174546	FADS1	C	eqtl-a-ENSG00000246223	ENSG00000246223	-0.0197618	0.118382	17970
rs174546	FADS1	C	eqtl-a-ENSG00000267868	ENSG00000267868	0.0197568	0.118382	4530
rs603424	SCD	G	finn-a-DM_PERIPHATHERO	Peripheral atherosclerosis	-0.082	0.1184
rs174546	FADS1	C	eqtl-a-ENSG00000106617	ENSG00000106617	0.0197555	0.11843	31086
rs3734398	ELOVL2	T	eqtl-a-ENSG00000134769	ENSG00000134769	0.0187316	0.11843	31684
rs3734398	ELOVL2	T	eqtl-a-ENSG00000156966	ENSG00000156966	-0.0187328	0.11843	31684
rs174546	FADS1	C	eqtl-a-ENSG00000139428	ENSG00000139428	-0.0197555	0.118476	31086
rs174546	FADS1	C	eqtl-a-ENSG00000238278	ENSG00000238278	-0.0197568	0.118476	4656
rs3734398	ELOVL2	T	eqtl-a-ENSG00000233297	ENSG00000233297	0.0187292	0.118476	5502
rs174546	FADS1	C	eqtl-a-ENSG00000214975	ENSG00000214975	-0.019753	0.118524	22325
rs3734398	ELOVL2	T	eqtl-a-ENSG00000233746	ENSG00000233746	-0.0187292	0.118524	24628
rs3734398	ELOVL2	T	ukb-a-592	Diagnoses - main ICD10: S76 Injury of muscle and tendon at hip and thigh level	8.2202e-05	0.118553	337199
rs603424	SCD	G	eqtl-a-ENSG00000156011	ENSG00000156011	0.0237043	0.118571	30962
rs174546	FADS1	C	met-a-518	X-11452	-0.0094	0.1186	6150
rs174546	FADS1	C	prot-c-2982_82_2	Galectin-4	-0.06952	0.1186	996
rs174546	FADS1	C	eqtl-a-ENSG00000139496	ENSG00000139496	0.0197466	0.118618	31300
rs3734398	ELOVL2	T	eqtl-a-ENSG00000063169	ENSG00000063169	-0.0187232	0.118618	31684
rs3734398	ELOVL2	T	eqtl-a-ENSG00000102034	ENSG00000102034	-0.018722	0.118665	9188
rs3734398	ELOVL2	T	eqtl-a-ENSG00000105402	ENSG00000105402	0.0187196	0.118665	30935
rs3734398	ELOVL2	T	eqtl-a-ENSG00000108774	ENSG00000108774	-0.0187208	0.118665	14263
rs603424	SCD	G	ubm-a-2208	NET100 1052	0.0019147	0.118695	7916
rs174546	FADS1	C	eqtl-a-ENSG00000104870	ENSG00000104870	-0.0197428	0.118713	31300
rs3734398	ELOVL2	T	eqtl-a-ENSG00000188997	ENSG00000188997	-0.0187184	0.118713	26609
rs174546	FADS1	C	eqtl-a-ENSG00000266983	ENSG00000266983	-0.0197403	0.11876	3831
rs3734398	ELOVL2	T	eqtl-a-ENSG00000178789	ENSG00000178789	-0.0187172	0.11876	31684
rs603424	SCD	G	eqtl-a-ENSG00000081189	ENSG00000081189	0.0236906	0.11876	30962
rs174546	FADS1	C	eqtl-a-ENSG00000076513	ENSG00000076513	0.0197315	0.118854	31300
rs174546	FADS1	C	eqtl-a-ENSG00000122483	ENSG00000122483	0.0197327	0.118854	31086
rs603424	SCD	G	eqtl-a-ENSG00000125510	ENSG00000125510	-0.023683	0.118902	30748
rs174546	FADS1	C	eqtl-a-ENSG00000111537	ENSG00000111537	-0.0197302	0.118949	31086
rs3734398	ELOVL2	T	eqtl-a-ENSG00000269821	ENSG00000269821	0.0187052	0.118949	21121
rs174546	FADS1	C	eqtl-a-ENSG00000232125	ENSG00000232125	-0.0197277	0.118996	29953
rs603424	SCD	G	eqtl-a-ENSG00000160856	ENSG00000160856	0.0236754	0.118996	29999
rs3734398	ELOVL2	T	eqtl-a-ENSG00000260051	ENSG00000260051	0.0187004	0.119044	4994
rs603424	SCD	G	eqtl-a-ENSG00000123240	ENSG00000123240	0.0236739	0.119044	30962
rs174546	FADS1	C	eqtl-a-ENSG00000155329	ENSG00000155329	0.0197201	0.119091	14263
rs174546	FADS1	C	eqtl-a-ENSG00000232388	ENSG00000232388	0.0197201	0.119091	5502
rs174546	FADS1	C	eqtl-a-ENSG00000261924	ENSG00000261924	0.0197201	0.119091	20440
rs3734398	ELOVL2	T	eqtl-a-ENSG00000132467	ENSG00000132467	-0.0187004	0.119091	31644
rs3734398	ELOVL2	T	eqtl-a-ENSG00000176533	ENSG00000176533	0.0186968	0.119091	31684
rs174546	FADS1	C	eqtl-a-ENSG00000126787	ENSG00000126787	0.0197175	0.119138	25812
rs174546	FADS1	C	eqtl-a-ENSG00000211935	ENSG00000211935	0.0197163	0.119186	5502
rs174546	FADS1	C	eqtl-a-ENSG00000254396	ENSG00000254396	0.0197137	0.119186	5164
rs603424	SCD	G	eqtl-a-ENSG00000225094	ENSG00000225094	-0.0236663	0.119186	3831
rs603424	SCD	G	ubm-a-1204	NET100 0048	0.0020018	0.119211	7916
rs3734398	ELOVL2	T	eqtl-a-ENSG00000226970	ENSG00000226970	-0.018692	0.119233	20824
rs603424	SCD	G	eqtl-a-ENSG00000146021	ENSG00000146021	0.0236618	0.119233	30962
rs174546	FADS1	C	eqtl-a-ENSG00000082898	ENSG00000082898	0.0197087	0.119281	31300
rs174546	FADS1	C	eqtl-a-ENSG00000167037	ENSG00000167037	0.0197099	0.119281	25797
rs3734398	ELOVL2	T	eqtl-a-ENSG00000267166	ENSG00000267166	0.0186884	0.119281	4530
rs603424	SCD	G	eqtl-a-ENSG00000265194	ENSG00000265194	0.0236557	0.119281	4656
rs174546	FADS1	C	prot-c-3434_34_1	FN1.3	-0.07404	0.1193	996
rs174546	FADS1	C	eqtl-a-ENSG00000206249	ENSG00000206249	0.0197061	0.119328	4360
rs3734398	ELOVL2	T	eqtl-a-ENSG00000101844	ENSG00000101844	0.018686	0.119328	9188
rs603424	SCD	G	eqtl-a-ENSG00000177338	ENSG00000177338	0.0236557	0.119328	4339
rs603424	SCD	G	eqtl-a-ENSG00000211625	ENSG00000211625	-0.0236587	0.119328	5164
rs174546	FADS1	C	eqtl-a-ENSG00000162551	ENSG00000162551	-0.0197049	0.119423	30551
rs603424	SCD	G	eqtl-a-ENSG00000232457	ENSG00000232457	0.0236496	0.119423	3831
rs174546	FADS1	C	eqtl-a-ENSG00000230042	ENSG00000230042	-0.0197024	0.119471	4339
rs3734398	ELOVL2	T	eqtl-a-ENSG00000130772	ENSG00000130772	0.0186788	0.119471	31684
rs3734398	ELOVL2	T	eqtl-a-ENSG00000254709	ENSG00000254709	-0.0186812	0.119471	9188
rs603424	SCD	G	eqtl-a-ENSG00000075131	ENSG00000075131	0.0236436	0.119471	30962
rs603424	SCD	G	ukb-d-5610_3	Which eye(s) affected by presbyopia: Both eyes	0.0052025	0.119488	31494
rs3734398	ELOVL2	T	eqtl-a-ENSG00000223820	ENSG00000223820	0.018674	0.119518	5502
rs3734398	ELOVL2	T	eqtl-a-ENSG00000184863	ENSG00000184863	0.0186716	0.119566	31684
rs3734398	ELOVL2	T	eqtl-a-ENSG00000267152	ENSG00000267152	0.0186728	0.119566	5502
rs3734398	ELOVL2	T	eqtl-a-ENSG00000248275	ENSG00000248275	0.0186704	0.119613	5502
rs3734398	ELOVL2	T	eqtl-a-ENSG00000179632	ENSG00000179632	0.018668	0.119661	30935
rs174546	FADS1	C	eqtl-a-ENSG00000177409	ENSG00000177409	0.0196872	0.119708	31086
rs3734398	ELOVL2	T	eqtl-a-ENSG00000019991	ENSG00000019991	0.0186668	0.119708	31256
rs3734398	ELOVL2	T	eqtl-a-ENSG00000144655	ENSG00000144655	0.0186644	0.119708	31684
rs3734398	ELOVL2	T	eqtl-a-ENSG00000261824	ENSG00000261824	-0.018668	0.119708	10736
rs603424	SCD	G	eqtl-a-ENSG00000241837	ENSG00000241837	0.0236299	0.119708	30748
rs3734398	ELOVL2	T	eqtl-a-ENSG00000101337	ENSG00000101337	-0.0186668	0.119756	31684
rs174546	FADS1	C	met-a-335	Pipecolate	-0.0061	0.1198	7345
rs3734398	ELOVL2	T	eqtl-a-ENSG00000229728	ENSG00000229728	0.0186608	0.119803	5164
rs603424	SCD	G	eqtl-a-ENSG00000229769	ENSG00000229769	0.0236238	0.119803	7931
rs603424	SCD	G	eqtl-a-ENSG00000238045	ENSG00000238045	-0.0236269	0.119803	7931
rs174546	FADS1	C	eqtl-a-ENSG00000203392	ENSG00000203392	0.0196796	0.119851	4169
rs3734398	ELOVL2	T	eqtl-a-ENSG00000110880	ENSG00000110880	-0.0186596	0.119851	31684
rs3734398	ELOVL2	T	eqtl-a-ENSG00000121653	ENSG00000121653	0.0186572	0.119899	14263
rs603424	SCD	G	eqtl-a-ENSG00000142627	ENSG00000142627	-0.0236193	0.119899	30748
rs603424	SCD	G	eqtl-a-ENSG00000169564	ENSG00000169564	-0.0236193	0.119899	30962
rs603424	SCD	G	eqtl-a-ENSG00000225313	ENSG00000225313	0.0236177	0.119899	4656
rs3734398	ELOVL2	T	ukb-d-M13_SPONDYLOPATHY	#Spondylopathies	0.000405524	0.119917	361194
rs3734398	ELOVL2	T	eqtl-a-ENSG00000244617	ENSG00000244617	0.0186524	0.119994	26609
rs603424	SCD	G	eqtl-a-ENSG00000225872	ENSG00000225872	0.0236117	0.119994	20631
rs174546	FADS1	C	ebi-a-GCST009762	Snoring	-0.00264848	0.12	189971
rs174546	FADS1	C	ebi-a-GCST90001648	HLA DR+ Natural Killer Absolute Count	-0.04471	0.12	3580
rs174546	FADS1	C	ukb-b-11413	Pain type(s) experienced in last month: Stomach or abdominal pain	0.000948797	0.12	461857
rs174546	FADS1	C	ukb-b-12039	Weight	0.00285063	0.12	454893
rs174546	FADS1	C	ukb-b-12974	Operation code: bone surgery/joint surgery	0.000305111	0.12	462933
rs174546	FADS1	C	ukb-b-13160	Father still alive	0.00145654	0.12	450333
rs174546	FADS1	C	ukb-b-13248	Treatment/medication code: warfarin	0.000339801	0.12	462933
rs174546	FADS1	C	ukb-b-15671	PCT where patients GP was registered: BRISTOL PCT	0.000396001	0.12	463010
rs174546	FADS1	C	ukb-b-16170	Ingredients in canned soup: Vegetables	0.0014978	0.12	64949
rs174546	FADS1	C	ukb-b-16334	Illnesses of siblings: Stroke	0.00069398	0.12	361925
rs174546	FADS1	C	ukb-b-17006	Non-cancer illness code, self-reported: head injury	0.00019369	0.12	462933
rs174546	FADS1	C	ukb-b-18820	Main speciality of consultant (recoded): Ear, nose and throat (ENT)	0.000712332	0.12	461270
rs174546	FADS1	C	ukb-b-19791	PCT where patients GP was registered: ROTHERHAM PCT	0.000275068	0.12	463010
rs174546	FADS1	C	ukb-b-19805	Diagnoses - main ICD10: K62.1 Rectal polyp	0.000263459	0.12	463010
rs174546	FADS1	C	ukb-b-2414	Operative procedures - secondary OPCS: Z28.3 Ascending colon	0.000297391	0.12	463010
rs174546	FADS1	C	ukb-b-3422	Operation code: spine or back surgery	0.000373398	0.12	462933
rs174546	FADS1	C	ukb-b-3759	Treatment speciality of consultant (recoded): Gynaecology	0.00109002	0.12	447061
rs174546	FADS1	C	ukb-b-3975	Drinking water intake	-0.0181404	0.12	64949
rs174546	FADS1	C	ukb-b-4423	Diagnoses - secondary ICD10: B95.6 Staphylococcus aureus as the cause of diseases classified to other chapters	-0.000208052	0.12	463010
rs174546	FADS1	C	ukb-b-4439	Ever had eye surgery	0.00406404	0.12	102471
rs174546	FADS1	C	ukb-b-4575	Age asthma diagnosed	0.010613	0.12	47222
rs174546	FADS1	C	ukb-b-4579	Diagnoses - secondary ICD10: R94.5 Abnormal results of liver function studies	0.000209684	0.12	463010
rs174546	FADS1	C	ukb-b-6762	PCT where patients GP was registered: NOTTINGHAM CITY PCT	0.000309232	0.12	463010
rs174546	FADS1	C	ukb-b-7294	Operative procedures - secondary OPCS: Y52.8 Other specified approach to organ through other opening	0.000194837	0.12	463010
rs174546	FADS1	C	ukb-b-8810	Current employment status: Doing unpaid or voluntary work	-0.000637834	0.12	461242
rs174546	FADS1	C	ukb-b-9130	Pain type(s) experienced in last month: None of the above	-0.00168465	0.12	461857
rs174546	FADS1	C	ukb-b-9433	Age started oral contraceptive pill	-0.00514297	0.12	198213
rs3734398	ELOVL2	T	ieu-a-1102	Chronic kidney disease	-0.024	0.12	118138
rs3734398	ELOVL2	T	met-c-910	Cholesterol esters in medium VLDL	-0.016151	0.12	19272
rs3734398	ELOVL2	T	ukb-b-12836	Fried potatoes intake	-0.00971465	0.12	64949
rs3734398	ELOVL2	T	ukb-b-13378	Birth weight	-0.00426343	0.12	261932
rs3734398	ELOVL2	T	ukb-b-1425	Treatment/medication code: ginkgo forte tablet	0.000242002	0.12	462933
rs3734398	ELOVL2	T	ukb-b-15132	Types of spread used on bread/crackers: Soya margarine on bread/crackers	-0.00110695	0.12	64949
rs3734398	ELOVL2	T	ukb-b-15666	Treatment/medication code: amitriptyline	-0.000439071	0.12	462933
rs3734398	ELOVL2	T	ukb-b-15760	PCT where patients GP was registered: DERBYSHIRE COUNTY PCT	0.000344182	0.12	463010
rs3734398	ELOVL2	T	ukb-b-16858	Cough on most days	0.00227056	0.12	112583
rs3734398	ELOVL2	T	ukb-b-17102	External causes: Y83.6 Removal of other organ (partial) (total)	0.000245769	0.12	463010
rs3734398	ELOVL2	T	ukb-b-18379	Diagnoses - main ICD10: M17.9 Gonarthrosis, unspecified	0.000388704	0.12	463010
rs3734398	ELOVL2	T	ukb-b-18389	Fractured heel	0.000229547	0.12	306379
rs3734398	ELOVL2	T	ukb-b-20382	PCT responsible for patient data: DERBYSHIRE COUNTY PCT	0.00035001	0.12	463010
rs3734398	ELOVL2	T	ukb-b-2425	Methods of admission to hospital (recoded): Emergency admission: Other injury	-0.000272732	0.12	462399
rs3734398	ELOVL2	T	ukb-b-243	Intake of sugar added to coffee	-0.00664495	0.12	64949
rs3734398	ELOVL2	T	ukb-b-2483	Operative procedures - secondary OPCS: Y90.3 Scanning NEC	-0.000268721	0.12	463010
rs3734398	ELOVL2	T	ukb-b-3665	Leg pain on walking : effect of standing still	0.00630546	0.12	28933
rs3734398	ELOVL2	T	ukb-b-4540	Methods of admission to hospital (recoded): Emergency admission: Non-injury	-0.000468141	0.12	462400
rs3734398	ELOVL2	T	ukb-b-488	Treatment/medication code: vitamin c product	0.000358425	0.12	462933
rs3734398	ELOVL2	T	ukb-b-6063	Reason for not eating or drinking normally: Other reason untypical diet	-0.00266494	0.12	64949
rs3734398	ELOVL2	T	ukb-b-6474	Treatment/medication code: ezetimibe	0.000248346	0.12	462933
rs3734398	ELOVL2	T	ukb-b-8201	Non-cancer illness code, self-reported: joint disorder	0.000223839	0.12	462933
rs3734398	ELOVL2	T	ukb-b-8792	Operative procedures - main OPCS: H48.2 Excision of skin tag of anus	0.000167061	0.12	463010
rs3734398	ELOVL2	T	ukb-b-8877	Diagnoses - secondary ICD10: B96.2 Escherichia coli [E. coli] as the cause of diseases classified to other chapters	-0.000187225	0.12	463010
rs3734398	ELOVL2	T	ukb-b-9696	Diagnoses - main ICD10: Z53.8 Procedure not carried out for other reasons	-0.000163374	0.12	463010
rs3734398	ELOVL2	T	ukb-b-9886	Chocolate biscuits intake	-0.010511	0.12	64949
rs603424	SCD	G	ieu-a-91	Obesity class 2	0.044	0.12	66100
rs603424	SCD	G	ukb-b-11605	Medication for pain relief, constipation, heartburn: Omeprazole (e.g. Zanprol)	0.00101729	0.12	457547
rs603424	SCD	G	ukb-b-12405	Age at first live birth	-0.00695449	0.12	170498
rs603424	SCD	G	ukb-b-12493	Diagnoses - secondary ICD10: I10 Essential (primary) hypertension	-0.00135781	0.12	463010
rs603424	SCD	G	ukb-b-12753	Recent medication for hayfever or allergic rhinitis	0.00888098	0.12	25486
rs603424	SCD	G	ukb-b-13567	Sweetcorn intake	-0.0062014	0.12	64949
rs603424	SCD	G	ukb-b-14180	Mood swings	-0.00216131	0.12	451619
rs603424	SCD	G	ukb-b-16635	Types of spreads/sauces consumed: Yeast extract	0.0024427	0.12	64949
rs603424	SCD	G	ukb-b-16677	6mm cylindrical power (right)	0.00986434	0.12	84303
rs603424	SCD	G	ukb-b-1806	Number of symbol digit matches attempted	-0.00858228	0.12	113106
rs603424	SCD	G	ukb-b-19711	Operative procedures - main OPCS: E03.6 Septoplasty of nose NEC	-0.000358492	0.12	463010
rs603424	SCD	G	ukb-b-223	Current tobacco smoking	0.00231256	0.12	462434
rs603424	SCD	G	ukb-b-2557	Smoked cigarette or pipe within last hour	0.00460228	0.12	43496
rs603424	SCD	G	ukb-b-3700	Operation code: hysterectomy	-0.00122901	0.12	462933
rs603424	SCD	G	ukb-b-3965	Diagnoses - main ICD10: G56.0 Carpal tunnel syndrome	-0.000570857	0.12	463010
rs603424	SCD	G	ukb-b-5495	Never eat eggs, dairy, wheat, sugar: Sugar or foods/drinks containing sugar	0.0016562	0.12	461046
rs603424	SCD	G	ukb-b-6217	Diagnoses - secondary ICD10: I48 Atrial fibrillation and flutter	0.000518151	0.12	463010
rs603424	SCD	G	ukb-b-6852	3mm strong meridian (right)	-0.00884129	0.12	96007
rs603424	SCD	G	ukb-b-7926	Qualifications: NVQ or HND or HNC or equivalent	-0.00163495	0.12	458079
rs603424	SCD	G	ukb-b-8707	Diagnoses - main ICD10: J22 Unspecified acute lower respiratory infection	-0.000353667	0.12	463010
rs174546	FADS1	C	ukb-d-22601_41503307	Job coding: general office assistant/clerk, clerical officer, clerk-typist, office supervisor, press/newspaper corrector/reader	0.00157382	0.120025	89866
rs174546	FADS1	C	eqtl-a-ENSG00000165309	ENSG00000165309	-0.0196707	0.120041	25812
rs3734398	ELOVL2	T	eqtl-a-ENSG00000265452	ENSG00000265452	-0.01865	0.120041	4339
rs3734398	ELOVL2	T	eqtl-a-ENSG00000124733	ENSG00000124733	-0.01865	0.120089	31684
rs3734398	ELOVL2	T	eqtl-a-ENSG00000176619	ENSG00000176619	-0.0186476	0.120089	31684
rs174546	FADS1	C	prot-c-4998_50_1	JAK2	0.07483	0.1201	996
rs174546	FADS1	C	eqtl-a-ENSG00000163291	ENSG00000163291	0.0196657	0.120137	31300
rs174546	FADS1	C	eqtl-a-ENSG00000188599	ENSG00000188599	-0.0196669	0.120137	5502
rs3734398	ELOVL2	T	eqtl-a-ENSG00000012779	ENSG00000012779	-0.0186452	0.120137	31684
rs3734398	ELOVL2	T	eqtl-a-ENSG00000104205	ENSG00000104205	-0.0186476	0.120137	31684
rs3734398	ELOVL2	T	eqtl-a-ENSG00000118217	ENSG00000118217	0.018644	0.120137	31684
rs603424	SCD	G	eqtl-a-ENSG00000007545	ENSG00000007545	-0.0236056	0.120137	28195
rs603424	SCD	G	eqtl-a-ENSG00000049323	ENSG00000049323	0.0236026	0.120137	30962
rs174546	FADS1	C	eqtl-a-ENSG00000166743	ENSG00000166743	-0.0196644	0.120184	31086
rs174546	FADS1	C	eqtl-a-ENSG00000169972	ENSG00000169972	-0.0196657	0.120184	26225
rs174546	FADS1	C	eqtl-a-ENSG00000173862	ENSG00000173862	-0.0196644	0.120184	20440
rs174546	FADS1	C	eqtl-a-ENSG00000267194	ENSG00000267194	0.0196619	0.120184	5502
rs3734398	ELOVL2	T	eqtl-a-ENSG00000251485	ENSG00000251485	-0.018644	0.120184	5164
rs603424	SCD	G	eqtl-a-ENSG00000179899	ENSG00000179899	0.023598	0.120184	7297
rs3734398	ELOVL2	T	ebi-a-GCST90001599	CD4-CD8- T cell %T cell	-0.03801	0.1202	3668
rs174546	FADS1	C	prot-a-1413	Immediate early response 3-interacting protein 1	-0.04	0.120226	3301
rs174546	FADS1	C	prot-a-2008	Neural cell adhesion molecule 2	0.0402	0.120226	3301
rs174546	FADS1	C	prot-a-3193	Vascular cell adhesion protein 1	0.0403	0.120226	3301
rs174546	FADS1	C	prot-a-531	Choriogonadotropin subunit beta variant 2	-0.0402	0.120226	3301
rs174546	FADS1	C	prot-a-634	COMM domain-containing protein 7	0.0402	0.120226	3301
rs174546	FADS1	C	ubm-a-1023	NET25 0077	-0.0257	0.120226	7916
rs174546	FADS1	C	ubm-a-1302	NET100 0146	-0.0259	0.120226	7916
rs174546	FADS1	C	ubm-a-1816	NET100 0660	0.0257	0.120226	7916
rs174546	FADS1	C	ubm-a-2348	NET100 1192	-0.026	0.120226	7916
rs3734398	ELOVL2	T	prot-a-1292	General transcription factor II-I	0.0388	0.120226	3301
rs3734398	ELOVL2	T	prot-a-2472	Ras-related protein Rab-22A	-0.0387	0.120226	3301
rs3734398	ELOVL2	T	prot-a-3130	Splicing factor U2AF 65 kDa subunit	0.0388	0.120226	3301
rs3734398	ELOVL2	T	prot-a-375	Cystathionine beta-synthase	0.0387	0.120226	3301
rs3734398	ELOVL2	T	prot-a-716	Chymotrypsin-like protease CTRL-1	0.0387	0.120226	3301
rs3734398	ELOVL2	T	ubm-a-1015	NET25 0069	-0.0246	0.120226	7916
rs3734398	ELOVL2	T	ubm-a-1670	NET100 0514	0.0247	0.120226	7916
rs3734398	ELOVL2	T	ubm-a-1967	NET100 0811	0.0248	0.120226	7916
rs3734398	ELOVL2	T	ubm-a-2338	NET100 1182	0.0249	0.120226	7916
rs3734398	ELOVL2	T	ubm-a-528	IDP dMRI TBSS ICVF Uncinate fasciculus R	-0.0236	0.120226	7916
rs3734398	ELOVL2	T	ubm-a-538	IDP dMRI TBSS OD Corticospinal tract R	0.0244	0.120226	7916
rs603424	SCD	G	prot-a-102	Ankyrin repeat domain-containing protein 27	-0.0492	0.120226	3301
rs603424	SCD	G	prot-a-1604	Protein JTB	0.0492	0.120226	3301
rs603424	SCD	G	prot-a-1635	Kinesin-like protein KIF16B	-0.0494	0.120226	3301
rs603424	SCD	G	prot-a-2681	Semenogelin-1	-0.0493	0.120226	3301
rs603424	SCD	G	prot-a-2747	Urea transporter 2	0.0492	0.120226	3301
rs603424	SCD	G	prot-a-589	Ceroid-lipofuscinosis neuronal protein 5	0.0494	0.120226	3301
rs603424	SCD	G	prot-a-777	ATP-dependent RNA helicase DDX25	-0.0493	0.120226	3301
rs603424	SCD	G	prot-a-996	Protein eva-1 homolog C	-0.0494	0.120226	3301
rs603424	SCD	G	ubm-a-1324	NET100 0168	0.0327	0.120226	7916
rs603424	SCD	G	ubm-a-135	IDP T1 FAST ROIs R ventral striatum	-0.0268	0.120226	7916
rs603424	SCD	G	ubm-a-1606	NET100 0450	0.0325	0.120226	7916
rs603424	SCD	G	ubm-a-172	IDP SWI T2star left pallidum	0.033	0.120226	7916
rs603424	SCD	G	ubm-a-1818	NET100 0662	-0.0325	0.120226	7916
rs603424	SCD	G	ubm-a-1858	NET100 0702	-0.0326	0.120226	7916
rs603424	SCD	G	ubm-a-1865	NET100 0709	0.0327	0.120226	7916
rs603424	SCD	G	ubm-a-2022	NET100 0866	-0.0327	0.120226	7916
rs603424	SCD	G	ubm-a-2149	NET100 0993	-0.0324	0.120226	7916
rs603424	SCD	G	ubm-a-2833	DKTatlas rh middletemporal area	0.0223	0.120226	7916
rs603424	SCD	G	ubm-a-3020	a2009s lh S orbital lateral thickness	0.0304	0.120226	7916
rs603424	SCD	G	ubm-a-408	IDP dMRI TBSS L2 Retrolenticular part of internal capsule R	-0.0322	0.120226	7916
rs174546	FADS1	C	eqtl-a-ENSG00000197721	ENSG00000197721	-0.0196619	0.120232	9188
rs603424	SCD	G	eqtl-a-ENSG00000196415	ENSG00000196415	-0.0235995	0.120232	30962
rs603424	SCD	G	ukb-a-355	Number of pregnancy terminations	0.00829679	0.120262	55742
rs174546	FADS1	C	eqtl-a-ENSG00000115310	ENSG00000115310	-0.0196581	0.12028	31300
rs174546	FADS1	C	eqtl-a-ENSG00000164818	ENSG00000164818	-0.0196593	0.12028	25797
rs603424	SCD	G	eqtl-a-ENSG00000099338	ENSG00000099338	-0.0235965	0.12028	30962
rs603424	SCD	G	eqtl-a-ENSG00000164379	ENSG00000164379	-0.023595	0.12028	30043
rs174546	FADS1	C	prot-c-5262_57_3	BCAR3	0.07242	0.1203	996
rs3734398	ELOVL2	T	met-c-882	Free cholesterol in large LDL	-0.015472	0.120308	21554
rs174546	FADS1	C	eqtl-a-ENSG00000089006	ENSG00000089006	-0.0196555	0.120328	31300
rs3734398	ELOVL2	T	eqtl-a-ENSG00000115170	ENSG00000115170	-0.0186368	0.120328	31684
rs3734398	ELOVL2	T	eqtl-a-ENSG00000211956	ENSG00000211956	-0.018638	0.120328	8269
rs3734398	ELOVL2	T	eqtl-a-ENSG00000258382	ENSG00000258382	0.0186332	0.120328	4339
rs603424	SCD	G	eqtl-a-ENSG00000101000	ENSG00000101000	0.0235904	0.120328	30213
rs174546	FADS1	C	eqtl-a-ENSG00000128617	ENSG00000128617	0.019653	0.120375	30381
rs603424	SCD	G	finn-a-H7_RETINOPATHYDIAB_NAS	Other diabetic retinopathy	-0.1686	0.1204
rs3734398	ELOVL2	T	eqtl-a-ENSG00000170634	ENSG00000170634	-0.018632	0.120423	30721
rs603424	SCD	G	eqtl-a-ENSG00000235587	ENSG00000235587	-0.0235889	0.120423	4530
rs603424	SCD	G	eqtl-a-ENSG00000119514	ENSG00000119514	0.0235813	0.120471	25887
rs603424	SCD	G	eqtl-a-ENSG00000144036	ENSG00000144036	0.0235798	0.120471	25459
rs603424	SCD	G	eqtl-a-ENSG00000151923	ENSG00000151923	0.0235828	0.120471	30962
rs603424	SCD	G	eqtl-a-ENSG00000174083	ENSG00000174083	-0.0235843	0.120471	20399
rs603424	SCD	G	eqtl-a-ENSG00000226920	ENSG00000226920	-0.0235828	0.120471	15905
rs3734398	ELOVL2	T	eqtl-a-ENSG00000256751	ENSG00000256751	-0.018626	0.120519	10577
rs603424	SCD	G	eqtl-a-ENSG00000014216	ENSG00000014216	-0.0235828	0.120519	30962
rs603424	SCD	G	eqtl-a-ENSG00000089234	ENSG00000089234	0.0235783	0.120519	13925
rs603424	SCD	G	eqtl-a-ENSG00000115808	ENSG00000115808	0.0235783	0.120519	30748
rs603424	SCD	G	eqtl-a-ENSG00000118246	ENSG00000118246	0.0235767	0.120519	30962
rs603424	SCD	G	eqtl-a-ENSG00000139112	ENSG00000139112	0.0235783	0.120519	30748
rs603424	SCD	G	eqtl-a-ENSG00000258730	ENSG00000258730	0.0235783	0.120519	20654
rs174546	FADS1	C	ukb-d-L12_ACTINKERA	Actinic keratosis	0.000234267	0.120539	361194
rs174546	FADS1	C	eqtl-a-ENSG00000147883	ENSG00000147883	0.0196429	0.120567	26011
rs174546	FADS1	C	eqtl-a-ENSG00000225210	ENSG00000225210	-0.0196442	0.120567	4994
rs3734398	ELOVL2	T	eqtl-a-ENSG00000105699	ENSG00000105699	0.0186236	0.120567	31684
rs3734398	ELOVL2	T	eqtl-a-ENSG00000231305	ENSG00000231305	0.0186224	0.120567	20028
rs174546	FADS1	C	eqtl-a-ENSG00000166886	ENSG00000166886	0.0196366	0.120662	31086
rs174546	FADS1	C	eqtl-a-ENSG00000180376	ENSG00000180376	-0.0196404	0.120662	9188
rs174546	FADS1	C	eqtl-a-ENSG00000264247	ENSG00000264247	-0.0196391	0.120662	25306
rs603424	SCD	G	ubm-a-2325	NET100 1169	0.0021261	0.120707	7916
rs174546	FADS1	C	eqtl-a-ENSG00000164236	ENSG00000164236	-0.0196378	0.12071	6421
rs3734398	ELOVL2	T	eqtl-a-ENSG00000149054	ENSG00000149054	0.0186152	0.12071	31470
rs3734398	ELOVL2	T	eqtl-a-ENSG00000156869	ENSG00000156869	-0.0186176	0.12071	26569
rs603424	SCD	G	eqtl-a-ENSG00000110367	ENSG00000110367	0.0235676	0.12071	30962
rs3734398	ELOVL2	T	eqtl-a-ENSG00000259529	ENSG00000259529	-0.0186164	0.120758	22585
rs603424	SCD	G	eqtl-a-ENSG00000185947	ENSG00000185947	-0.0235661	0.120758	30962
rs3734398	ELOVL2	T	eqtl-a-ENSG00000198380	ENSG00000198380	-0.0186129	0.120806	31470
rs603424	SCD	G	eqtl-a-ENSG00000179151	ENSG00000179151	-0.02356	0.120854	30962
rs174546	FADS1	C	ukb-d-I26	Diagnoses - main ICD10: I26 Pulmonary embolism	0.000308256	0.120865	361194
rs174546	FADS1	C	eqtl-a-ENSG00000135414	ENSG00000135414	0.0196239	0.120902	31300
rs174546	FADS1	C	eqtl-a-ENSG00000234553	ENSG00000234553	-0.0196277	0.120902	4677
rs603424	SCD	G	eqtl-a-ENSG00000151135	ENSG00000151135	0.0235524	0.120902	25887
rs603424	SCD	G	ukb-a-7	Time spent driving	0.00452245	0.120928	224813
rs174546	FADS1	C	eqtl-a-ENSG00000111674	ENSG00000111674	-0.0196227	0.12095	31300
rs174546	FADS1	C	eqtl-a-ENSG00000198492	ENSG00000198492	0.0196214	0.12095	11496
rs603424	SCD	G	eqtl-a-ENSG00000009413	ENSG00000009413	0.0235509	0.12095	30748
rs3734398	ELOVL2	T	eqtl-a-ENSG00000100592	ENSG00000100592	0.0186009	0.120998	31644
rs603424	SCD	G	eqtl-a-ENSG00000114124	ENSG00000114124	0.0235464	0.120998	27961
rs603424	SCD	G	prot-c-5260_80_3	TYK2	-0.08463	0.121	997
rs174546	FADS1	C	eqtl-a-ENSG00000228078	ENSG00000228078	0.0196151	0.121046	5502
rs3734398	ELOVL2	T	eqtl-a-ENSG00000240710	ENSG00000240710	0.0185973	0.121046	5502
rs3734398	ELOVL2	T	eqtl-a-ENSG00000241489	ENSG00000241489	0.0185985	0.121046	7931
rs3734398	ELOVL2	T	eqtl-a-ENSG00000137962	ENSG00000137962	0.0185961	0.121094	31684
rs3734398	ELOVL2	T	eqtl-a-ENSG00000152953	ENSG00000152953	0.0185961	0.121094	31470
rs3734398	ELOVL2	T	eqtl-a-ENSG00000167136	ENSG00000167136	0.0185949	0.121094	31684
rs3734398	ELOVL2	T	eqtl-a-ENSG00000174705	ENSG00000174705	0.0185949	0.121094	31300
rs603424	SCD	G	eqtl-a-ENSG00000124721	ENSG00000124721	-0.0235449	0.121094	30962
rs603424	SCD	G	eqtl-a-ENSG00000150967	ENSG00000150967	0.0235418	0.121094	30748
rs603424	SCD	G	eqtl-a-ENSG00000163156	ENSG00000163156	-0.0235449	0.121094	8850
rs3734398	ELOVL2	T	ukb-d-C3_URINARY_TRACT	Malignant neoplasm of urinary organs	-0.000262358	0.121097	361194
rs3734398	ELOVL2	T	ukb-d-C_URINARY_TRACT	Cancer of urinary tract	-0.000262358	0.121097	361194
rs3734398	ELOVL2	T	ubm-a-1417	NET100 0261	0.0016514	0.121099	7916
rs603424	SCD	G	prot-c-3293_2_4	CD5L	-0.0871	0.1211	997
rs3734398	ELOVL2	T	eqtl-a-ENSG00000106266	ENSG00000106266	-0.0185961	0.121142	31684
rs3734398	ELOVL2	T	eqtl-a-ENSG00000213420	ENSG00000213420	0.0185949	0.121142	31684
rs174546	FADS1	C	eqtl-a-ENSG00000267355	ENSG00000267355	-0.01961	0.12119	4677
rs3734398	ELOVL2	T	eqtl-a-ENSG00000167595	ENSG00000167595	0.0185913	0.12119	26395
rs603424	SCD	G	eqtl-a-ENSG00000006530	ENSG00000006530	-0.0235388	0.12119	30962
rs603424	SCD	G	eqtl-a-ENSG00000141542	ENSG00000141542	0.0235357	0.12119	30748
rs3734398	ELOVL2	T	eqtl-a-ENSG00000257696	ENSG00000257696	0.0185877	0.121238	4339
rs174546	FADS1	C	eqtl-a-ENSG00000188243	ENSG00000188243	-0.0196075	0.121286	31300
rs3734398	ELOVL2	T	eqtl-a-ENSG00000179889	ENSG00000179889	-0.0185877	0.121286	21121
rs603424	SCD	G	eqtl-a-ENSG00000109670	ENSG00000109670	-0.0235327	0.121286	30962
rs603424	SCD	G	eqtl-a-ENSG00000131797	ENSG00000131797	-0.0235327	0.121286	22161
rs174546	FADS1	C	eqtl-a-ENSG00000132518	ENSG00000132518	0.0196024	0.121334	31086
rs3734398	ELOVL2	T	eqtl-a-ENSG00000198879	ENSG00000198879	-0.0185877	0.121334	26609
rs603424	SCD	G	eqtl-a-ENSG00000262870	ENSG00000262870	0.0235266	0.121334	3831
rs174546	FADS1	C	eqtl-a-ENSG00000235602	ENSG00000235602	-0.0196011	0.121382	5913
rs174546	FADS1	C	eqtl-a-ENSG00000259755	ENSG00000259755	-0.0196011	0.121382	4339
rs603424	SCD	G	eqtl-a-ENSG00000146122	ENSG00000146122	0.0235236	0.121382	30962
rs174546	FADS1	C	eqtl-a-ENSG00000109762	ENSG00000109762	0.0195961	0.12143	31260
rs174546	FADS1	C	eqtl-a-ENSG00000182218	ENSG00000182218	0.0195961	0.12143	29048
rs603424	SCD	G	eqtl-a-ENSG00000106683	ENSG00000106683	-0.0235236	0.12143	13925
rs603424	SCD	G	eqtl-a-ENSG00000206077	ENSG00000206077	0.023519	0.12143	16539
rs174546	FADS1	C	eqtl-a-ENSG00000144199	ENSG00000144199	0.0195936	0.121478	6421
rs3734398	ELOVL2	T	eqtl-a-ENSG00000117298	ENSG00000117298	-0.0185781	0.121478	31684
rs603424	SCD	G	eqtl-a-ENSG00000072415	ENSG00000072415	0.023516	0.121478	30962
rs603424	SCD	G	prot-c-2838_53_1	MMP-17	0.0857	0.1215	997
rs174546	FADS1	C	eqtl-a-ENSG00000135847	ENSG00000135847	-0.0195923	0.121526	26225
rs3734398	ELOVL2	T	eqtl-a-ENSG00000101321	ENSG00000101321	-0.0185769	0.121526	21252
rs3734398	ELOVL2	T	eqtl-a-ENSG00000197857	ENSG00000197857	0.0185745	0.121526	31684
rs603424	SCD	G	eqtl-a-ENSG00000166451	ENSG00000166451	-0.023519	0.121526	8850
rs174546	FADS1	C	eqtl-a-ENSG00000141519	ENSG00000141519	0.0195885	0.121574	30872
rs603424	SCD	G	eqtl-a-ENSG00000049239	ENSG00000049239	-0.0235145	0.121574	30922
rs603424	SCD	G	eqtl-a-ENSG00000110375	ENSG00000110375	-0.0235145	0.121574	24143
rs3734398	ELOVL2	T	met-a-497	1-linoleoylglycerophosphoethanolamine*	-0.0053	0.1216	7369
rs174546	FADS1	C	eqtl-a-ENSG00000138386	ENSG00000138386	0.019586	0.121622	31300
rs174546	FADS1	C	eqtl-a-ENSG00000184014	ENSG00000184014	0.0195847	0.121622	31300
rs174546	FADS1	C	eqtl-a-ENSG00000258738	ENSG00000258738	0.019586	0.121622	5502
rs3734398	ELOVL2	T	eqtl-a-ENSG00000151093	ENSG00000151093	0.0185697	0.121622	31684
rs603424	SCD	G	eqtl-a-ENSG00000237854	ENSG00000237854	0.0235069	0.121622	5164
rs3734398	ELOVL2	T	eqtl-a-ENSG00000121858	ENSG00000121858	-0.0185697	0.12167	31684
rs603424	SCD	G	finn-a-H8_EXT_OTH	Other otitis externa (chronic)	-0.1847	0.1217
rs174546	FADS1	C	eqtl-a-ENSG00000128346	ENSG00000128346	0.0195822	0.121719	25717
rs3734398	ELOVL2	T	eqtl-a-ENSG00000171634	ENSG00000171634	-0.0185673	0.121719	31684
rs603424	SCD	G	eqtl-a-ENSG00000105568	ENSG00000105568	-0.0235054	0.121719	30962
rs603424	SCD	G	eqtl-a-ENSG00000177951	ENSG00000177951	-0.0235069	0.121719	25673
rs603424	SCD	G	eqtl-a-ENSG00000225972	ENSG00000225972	-0.0235054	0.121719	5164
rs174546	FADS1	C	eqtl-a-ENSG00000006652	ENSG00000006652	0.0195784	0.121767	31300
rs174546	FADS1	C	eqtl-a-ENSG00000151655	ENSG00000151655	0.0195771	0.121767	30792
rs3734398	ELOVL2	T	eqtl-a-ENSG00000172167	ENSG00000172167	0.0185613	0.121815	31684
rs3734398	ELOVL2	T	ebi-a-GCST006357	IgG levels	-0.00552246	0.121827	1000
rs3734398	ELOVL2	T	eqtl-a-ENSG00000254676	ENSG00000254676	0.0185565	0.121863	5502
rs603424	SCD	G	eqtl-a-ENSG00000158769	ENSG00000158769	-0.0234963	0.121863	30748
rs603424	SCD	G	eqtl-a-ENSG00000160746	ENSG00000160746	-0.0234947	0.121863	25887
rs603424	SCD	G	ukb-d-22644_irnt	Consecutive night shifts during mixed shift periods	0.021096	0.121893	19344
rs603424	SCD	G	finn-a-L12_ULCERLOWLIMB	Ulcer of lower limb, not elsewhere classified	-0.1648	0.1219
rs603424	SCD	G	prot-c-3007_7_2	Siglec-9	0.08704	0.1219	997
rs174546	FADS1	C	eqtl-a-ENSG00000092820	ENSG00000092820	0.0195695	0.121912	25812
rs3734398	ELOVL2	T	eqtl-a-ENSG00000122741	ENSG00000122741	-0.0185565	0.121912	25447
rs603424	SCD	G	eqtl-a-ENSG00000019144	ENSG00000019144	0.0234887	0.121912	30962
rs174546	FADS1	C	eqtl-a-ENSG00000095485	ENSG00000095485	0.019567	0.12196	31086
rs174546	FADS1	C	eqtl-a-ENSG00000177879	ENSG00000177879	0.0195683	0.12196	14263
rs174546	FADS1	C	eqtl-a-ENSG00000183473	ENSG00000183473	0.0195683	0.12196	30872
rs174546	FADS1	C	eqtl-a-ENSG00000230362	ENSG00000230362	0.0195695	0.12196	3831
rs603424	SCD	G	eqtl-a-ENSG00000180881	ENSG00000180881	0.0234872	0.12196	30043
rs174546	FADS1	C	eqtl-a-ENSG00000156886	ENSG00000156886	0.0195645	0.122008	31300
rs174546	FADS1	C	eqtl-a-ENSG00000213073	ENSG00000213073	0.0195657	0.122008	5502
rs174546	FADS1	C	eqtl-a-ENSG00000265242	ENSG00000265242	-0.0195683	0.122008	5502
rs3734398	ELOVL2	T	eqtl-a-ENSG00000172057	ENSG00000172057	-0.0185541	0.122008	31684
rs3734398	ELOVL2	T	eqtl-a-ENSG00000184708	ENSG00000184708	-0.0185517	0.122008	31684
rs603424	SCD	G	eqtl-a-ENSG00000112208	ENSG00000112208	0.0234841	0.122008	13925
rs603424	SCD	G	eqtl-a-ENSG00000211768	ENSG00000211768	0.0234856	0.122008	5164
rs603424	SCD	G	eqtl-a-ENSG00000269963	ENSG00000269963	-0.0234872	0.122008	5164
rs3734398	ELOVL2	T	eqtl-a-ENSG00000132522	ENSG00000132522	-0.0185493	0.122056	9188
rs3734398	ELOVL2	T	eqtl-a-ENSG00000214182	ENSG00000214182	-0.0185493	0.122056	5502
rs3734398	ELOVL2	T	eqtl-a-ENSG00000228956	ENSG00000228956	-0.0185493	0.122056	25262
rs603424	SCD	G	eqtl-a-ENSG00000185049	ENSG00000185049	-0.0234826	0.122056	24968
rs603424	SCD	G	eqtl-a-ENSG00000219891	ENSG00000219891	0.0234811	0.122056	4941
rs3734398	ELOVL2	T	ukb-a-316	Had menopause	-0.0025032	0.122099	152035
rs603424	SCD	G	ukb-a-451	Medication for cholesterol blood pressure diabetes or take exogenous hormones: Hormone replacement therapy	-0.00180106	0.122151	180203
rs174546	FADS1	C	eqtl-a-ENSG00000138821	ENSG00000138821	0.0195581	0.122153	30511
rs3734398	ELOVL2	T	eqtl-a-ENSG00000225282	ENSG00000225282	-0.0185457	0.122153	15928
rs603424	SCD	G	eqtl-a-ENSG00000028116	ENSG00000028116	-0.0234796	0.122153	25887
rs174546	FADS1	C	ebi-a-GCST90001494	Secreting CD4 regulatory T cell %CD4+ T cell	0.04533	0.1222	3437
rs174546	FADS1	C	eqtl-a-ENSG00000086504	ENSG00000086504	0.0195556	0.122201	31300
rs603424	SCD	G	eqtl-a-ENSG00000150637	ENSG00000150637	0.0234735	0.122201	30748
rs603424	SCD	G	eqtl-a-ENSG00000166455	ENSG00000166455	-0.023475	0.122201	30328
rs3734398	ELOVL2	T	eqtl-a-ENSG00000267896	ENSG00000267896	-0.0185409	0.122249	5502
rs174546	FADS1	C	eqtl-a-ENSG00000253710	ENSG00000253710	-0.0195518	0.122298	26185
rs3734398	ELOVL2	T	eqtl-a-ENSG00000077254	ENSG00000077254	-0.0185373	0.122298	31684
rs603424	SCD	G	eqtl-a-ENSG00000259894	ENSG00000259894	0.0234674	0.122298	3831
rs3734398	ELOVL2	T	eqtl-a-ENSG00000121413	ENSG00000121413	-0.0185349	0.122346	31684
rs603424	SCD	G	eqtl-a-ENSG00000157036	ENSG00000157036	0.0234613	0.122346	25474
rs603424	SCD	G	eqtl-a-ENSG00000268891	ENSG00000268891	-0.0234659	0.122346	4022
rs174546	FADS1	C	ukb-d-I9_STR_EXH	Ischaemic Stroke, excluding all haemorrhages	0.000363702	0.122393	361194
rs3734398	ELOVL2	T	eqtl-a-ENSG00000213015	ENSG00000213015	-0.0185337	0.122395	31684
rs603424	SCD	G	eqtl-a-ENSG00000162614	ENSG00000162614	0.0234598	0.122395	30962
rs603424	SCD	G	eqtl-a-ENSG00000223313	ENSG00000223313	0.0234598	0.122395	3831
rs603424	SCD	G	ebi-a-GCST90001612	CD8dim T cell %leukocyte	0.03999	0.1224	3668
rs174546	FADS1	C	eqtl-a-ENSG00000120802	ENSG00000120802	0.0195442	0.122443	31300
rs174546	FADS1	C	eqtl-a-ENSG00000163346	ENSG00000163346	-0.0195455	0.122443	31300
rs174546	FADS1	C	eqtl-a-ENSG00000174405	ENSG00000174405	0.0195417	0.122443	26011
rs174546	FADS1	C	eqtl-a-ENSG00000269120	ENSG00000269120	0.019543	0.122443	20440
rs603424	SCD	G	eqtl-a-ENSG00000052802	ENSG00000052802	0.0234568	0.122443	24968
rs174546	FADS1	C	eqtl-a-ENSG00000067064	ENSG00000067064	-0.019543	0.122492	31300
rs174546	FADS1	C	eqtl-a-ENSG00000099985	ENSG00000099985	-0.0195442	0.122492	31300
rs174546	FADS1	C	eqtl-a-ENSG00000108387	ENSG00000108387	0.0195417	0.122492	31300
rs174546	FADS1	C	eqtl-a-ENSG00000116819	ENSG00000116819	0.0195392	0.122492	31300
rs174546	FADS1	C	eqtl-a-ENSG00000263400	ENSG00000263400	-0.0195442	0.122492	5164
rs3734398	ELOVL2	T	eqtl-a-ENSG00000261000	ENSG00000261000	0.0185277	0.122492	5502
rs174546	FADS1	C	ukb-a-349	Frequency of other exercises in last 4 weeks	0.00709885	0.122506	161170
rs3734398	ELOVL2	T	eqtl-a-ENSG00000214253	ENSG00000214253	0.0185217	0.122588	31684
rs603424	SCD	G	ubm-a-2183	NET100 1027	0.0023405	0.122607	7916
rs174546	FADS1	C	eqtl-a-ENSG00000249353	ENSG00000249353	-0.0195354	0.122637	5502
rs3734398	ELOVL2	T	eqtl-a-ENSG00000024862	ENSG00000024862	0.0185193	0.122637	31684
rs3734398	ELOVL2	T	eqtl-a-ENSG00000092140	ENSG00000092140	0.0185193	0.122637	30935
rs3734398	ELOVL2	T	eqtl-a-ENSG00000186687	ENSG00000186687	0.0185193	0.122637	31644
rs3734398	ELOVL2	T	eqtl-a-ENSG00000256262	ENSG00000256262	-0.0185205	0.122637	17261
rs603424	SCD	G	eqtl-a-ENSG00000170892	ENSG00000170892	-0.0234492	0.122637	30962
rs603424	SCD	G	eqtl-a-ENSG00000211769	ENSG00000211769	-0.0234462	0.122637	4530
rs174546	FADS1	C	eqtl-a-ENSG00000117245	ENSG00000117245	-0.0195341	0.122685	30666
rs3734398	ELOVL2	T	eqtl-a-ENSG00000180488	ENSG00000180488	-0.0185181	0.122685	26395
rs603424	SCD	G	eqtl-a-ENSG00000105370	ENSG00000105370	-0.0234446	0.122685	13925
rs603424	SCD	G	eqtl-a-ENSG00000117697	ENSG00000117697	0.0234386	0.122734	30748
rs174546	FADS1	C	ukb-d-22617_7212	Job SOC coding: Customer care occupations	0.00101976	0.122773	91149
rs174546	FADS1	C	eqtl-a-ENSG00000138639	ENSG00000138639	0.0195252	0.122782	31086
rs174546	FADS1	C	eqtl-a-ENSG00000140563	ENSG00000140563	0.0195252	0.122782	30551
rs603424	SCD	G	eqtl-a-ENSG00000188375	ENSG00000188375	0.0234355	0.122782	25673
rs603424	SCD	G	eqtl-a-ENSG00000196205	ENSG00000196205	0.0234355	0.122782	5164
rs603424	SCD	G	eqtl-a-ENSG00000257218	ENSG00000257218	0.0234355	0.122782	30962
rs603424	SCD	G	ukb-a-98	Non-cancer illness code self-reported: hypopituitarism	9.38392e-05	0.122824	337159
rs603424	SCD	G	eqtl-a-ENSG00000270039	ENSG00000270039	-0.023437	0.122831	5164
rs174546	FADS1	C	eqtl-a-ENSG00000123975	ENSG00000123975	0.0195202	0.122879	28493
rs3734398	ELOVL2	T	eqtl-a-ENSG00000171811	ENSG00000171811	0.0185061	0.122879	25262
rs174546	FADS1	C	eqtl-a-ENSG00000149679	ENSG00000149679	0.0195176	0.122928	26225
rs3734398	ELOVL2	T	eqtl-a-ENSG00000114745	ENSG00000114745	0.0185049	0.122928	31684
rs3734398	ELOVL2	T	eqtl-a-ENSG00000259785	ENSG00000259785	-0.0185073	0.122928	5502
rs603424	SCD	G	eqtl-a-ENSG00000173114	ENSG00000173114	-0.0234295	0.122928	30922
rs603424	SCD	G	eqtl-a-ENSG00000215187	ENSG00000215187	0.0234279	0.122928	24634
rs603424	SCD	G	eqtl-a-ENSG00000226233	ENSG00000226233	0.0234249	0.122928	4022
rs603424	SCD	G	eqtl-a-ENSG00000238227	ENSG00000238227	-0.0234279	0.122928	20399
rs174546	FADS1	C	eqtl-a-ENSG00000249695	ENSG00000249695	0.0195139	0.123025	8906
rs603424	SCD	G	eqtl-a-ENSG00000170954	ENSG00000170954	0.0234188	0.123025	30962
rs174546	FADS1	C	prot-a-1077	Ficolin-1	-0.04	0.123027	3301
rs174546	FADS1	C	prot-a-1324	E3 ubiquitin-protein ligase HECW1	-0.0399	0.123027	3301
rs174546	FADS1	C	prot-a-1344	Hexokinase-2	0.0399	0.123027	3301
rs174546	FADS1	C	prot-a-1411	Alpha-L-iduronidase	0.0398	0.123027	3301
rs174546	FADS1	C	prot-a-1557	72 kDa inositol polyphosphate 5-phosphatase	-0.0399	0.123027	3301
rs174546	FADS1	C	prot-a-1681	Kremen protein 2	-0.0399	0.123027	3301
rs174546	FADS1	C	prot-a-1829	Melanoma-associated antigen B10	0.0397	0.123027	3301
rs174546	FADS1	C	prot-a-1903	Multiple inositol polyphosphate phosphatase 1	-0.0399	0.123027	3301
rs174546	FADS1	C	prot-a-2068	Palmitoleoyl-protein carboxylesterase NOTUM	-0.0399	0.123027	3301
rs174546	FADS1	C	prot-a-2595	40S ribosomal protein S4, X isoform	0.0398	0.123027	3301
rs174546	FADS1	C	prot-a-2698	Pigment epithelium-derived factor	0.0397	0.123027	3301
rs174546	FADS1	C	prot-a-2775	Single-pass membrane and coiled-coil domain-containing protein 2	-0.04	0.123027	3301
rs174546	FADS1	C	prot-a-2907	Sushi, von Willebrand factor type A, EGF and pentraxin domain-containing protein 1	0.0399	0.123027	3301
rs174546	FADS1	C	prot-a-305	Complement C1q tumor necrosis factor-related protein 5	-0.0398	0.123027	3301
rs174546	FADS1	C	prot-a-3205	Vacuolar protein sorting-associated protein 4B	0.04	0.123027	3301
rs174546	FADS1	C	prot-a-3220	WD repeat-containing protein 1	0.0399	0.123027	3301
rs174546	FADS1	C	ubm-a-1051	NET25 0105	0.0252	0.123027	7916
rs174546	FADS1	C	ubm-a-1259	NET100 0103	-0.0255	0.123027	7916
rs174546	FADS1	C	ubm-a-1272	NET100 0116	0.0256	0.123027	7916
rs174546	FADS1	C	ubm-a-1441	NET100 0285	-0.0253	0.123027	7916
rs174546	FADS1	C	ubm-a-1598	NET100 0442	0.0251	0.123027	7916
rs174546	FADS1	C	ubm-a-1864	NET100 0708	0.0251	0.123027	7916
rs174546	FADS1	C	ubm-a-2244	NET100 1088	0.0254	0.123027	7916
rs174546	FADS1	C	ubm-a-2734	DKTatlas lh postcentral area	-0.0178	0.123027	7916
rs174546	FADS1	C	ubm-a-3008	a2009s lh S collat transv ant thickness	0.0241	0.123027	7916
rs174546	FADS1	C	ubm-a-58	IDP T1 FAST ROIs L postcent gyrus	0.021	0.123027	7916
rs174546	FADS1	C	ubm-a-793	IDP dMRI ProbtrackX ICVF atr r	0.0237	0.123027	7916
rs3734398	ELOVL2	T	prot-a-110	Annexin A9	0.0384	0.123027	3301
rs3734398	ELOVL2	T	prot-a-1368	4-hydroxy-2-oxoglutarate aldolase, mitochondrial	0.0385	0.123027	3301
rs3734398	ELOVL2	T	prot-a-1892	Alpha-1,3-mannosyl-glycoprotein 2-beta-N-acetylglucosaminyltransferase	0.0384	0.123027	3301
rs3734398	ELOVL2	T	prot-a-2056	NACHT, LRR and PYD domains-containing protein 1	0.0384	0.123027	3301
rs3734398	ELOVL2	T	prot-a-3190	Vesicle-associated membrane protein-associated protein B/C	-0.0384	0.123027	3301
rs3734398	ELOVL2	T	prot-a-376	Chromobox protein homolog 5	0.0383	0.123027	3301
rs3734398	ELOVL2	T	ubm-a-1348	NET100 0192	-0.0243	0.123027	7916
rs3734398	ELOVL2	T	ubm-a-1731	NET100 0575	0.0245	0.123027	7916
rs3734398	ELOVL2	T	ubm-a-1797	NET100 0641	-0.0245	0.123027	7916
rs3734398	ELOVL2	T	ubm-a-267	IDP dMRI TBSS MD Anterior corona radiata L	0.0216	0.123027	7916
rs3734398	ELOVL2	T	ubm-a-2979	a2009s lh G oc-temp lat-fusifor thickness	-0.0224	0.123027	7916
rs3734398	ELOVL2	T	ubm-a-3007	a2009s lh S circular insula sup thickness	-0.0216	0.123027	7916
rs3734398	ELOVL2	T	ubm-a-752	IDP dMRI ProbtrackX L2 mcp	-0.0243	0.123027	7916
rs603424	SCD	G	prot-a-1495	Interleukin-1 beta	-0.049	0.123027	3301
rs603424	SCD	G	prot-a-1627	UPF0258 protein KIAA1024	-0.0489	0.123027	3301
rs603424	SCD	G	prot-a-1744	Leukocyte immunoglobulin-like receptor subfamily B member 2	0.0489	0.123027	3301
rs603424	SCD	G	prot-a-200	Sodium/potassium-transporting ATPase subunit beta-2	0.049	0.123027	3301
rs603424	SCD	G	prot-a-2263	PHD finger protein 3	-0.0489	0.123027	3301
rs603424	SCD	G	prot-a-2447	Receptor-type tyrosine-protein phosphatase R	-0.0488	0.123027	3301
rs603424	SCD	G	prot-a-2686	Protein SERAC1	-0.0491	0.123027	3301
rs603424	SCD	G	prot-a-2963	Transforming growth factor beta-1-induced transcript 1 protein	-0.0489	0.123027	3301
rs603424	SCD	G	prot-a-3007	Transmembrane protein 237	0.0489	0.123027	3301
rs603424	SCD	G	prot-a-453	Complement decay-accelerating factor	0.049	0.123027	3301
rs603424	SCD	G	prot-a-526	Glycoprotein hormones alpha chain	-0.0491	0.123027	3301
rs603424	SCD	G	prot-a-641	Cytochrome c oxidase subunit 8A, mitochondrial	0.0489	0.123027	3301
rs603424	SCD	G	prot-a-673	Alpha-crystallin A chain	-0.0491	0.123027	3301
rs603424	SCD	G	prot-a-892	Endothelin-2	-0.0488	0.123027	3301
rs603424	SCD	G	ubm-a-124	IDP T1 FAST ROIs L caudate	-0.0289	0.123027	7916
rs603424	SCD	G	ubm-a-1361	NET100 0205	0.0321	0.123027	7916
rs603424	SCD	G	ubm-a-1517	NET100 0361	-0.0324	0.123027	7916
rs603424	SCD	G	ubm-a-2315	NET100 1159	-0.0321	0.123027	7916
rs603424	SCD	G	ubm-a-2399	NET100 1243	-0.0326	0.123027	7916
rs603424	SCD	G	ubm-a-255	IDP dMRI TBSS MD Inferior cerebellar peduncle L	-0.0318	0.123027	7916
rs603424	SCD	G	ubm-a-2848	DKTatlas rh superiortemporal area	0.0211	0.123027	7916
rs603424	SCD	G	ubm-a-407	IDP dMRI TBSS L2 Posterior limb of internal capsule L	-0.0312	0.123027	7916
rs603424	SCD	G	ubm-a-670	IDP dMRI ProbtrackX MD ilf r	-0.0293	0.123027	7916
rs603424	SCD	G	ubm-a-794	IDP dMRI ProbtrackX ICVF cgc l	0.0309	0.123027	7916
rs603424	SCD	G	ubm-a-963	NET25 0017	-0.0319	0.123027	7916
rs603424	SCD	G	eqtl-a-ENSG00000119314	ENSG00000119314	-0.0234203	0.123074	24928
rs603424	SCD	G	eqtl-a-ENSG00000183784	ENSG00000183784	-0.0234203	0.123074	30962
rs3734398	ELOVL2	T	met-a-351	Valine	0.0018	0.1231	7359
rs174546	FADS1	C	eqtl-a-ENSG00000197702	ENSG00000197702	-0.0195101	0.123122	25812
rs174546	FADS1	C	eqtl-a-ENSG00000214756	ENSG00000214756	0.0195063	0.123122	20737
rs174546	FADS1	C	eqtl-a-ENSG00000216775	ENSG00000216775	-0.0195113	0.123122	16713
rs603424	SCD	G	eqtl-a-ENSG00000174748	ENSG00000174748	0.0234143	0.123122	30922
rs603424	SCD	G	eqtl-a-ENSG00000243836	ENSG00000243836	0.0234158	0.123122	16539
rs603424	SCD	G	eqtl-a-ENSG00000252609	ENSG00000252609	-0.0234173	0.123122	4339
rs174546	FADS1	C	eqtl-a-ENSG00000168394	ENSG00000168394	0.019505	0.123171	14263
rs3734398	ELOVL2	T	eqtl-a-ENSG00000057608	ENSG00000057608	0.0184929	0.123171	14263
rs603424	SCD	G	eqtl-a-ENSG00000186787	ENSG00000186787	-0.0234158	0.123171	6083
rs174546	FADS1	C	ubm-a-1173	NET100 0017	-0.0018748	0.123212	7916
rs174546	FADS1	C	eqtl-a-ENSG00000111678	ENSG00000111678	-0.0195037	0.123219	31300
rs3734398	ELOVL2	T	eqtl-a-ENSG00000124275	ENSG00000124275	0.0184917	0.123219	31684
rs3734398	ELOVL2	T	eqtl-a-ENSG00000129654	ENSG00000129654	0.0184893	0.123219	31684
rs603424	SCD	G	eqtl-a-ENSG00000253251	ENSG00000253251	0.0234082	0.123219	21773
rs174546	FADS1	C	eqtl-a-ENSG00000143476	ENSG00000143476	0.0194999	0.123268	31086
rs174546	FADS1	C	eqtl-a-ENSG00000234338	ENSG00000234338	-0.0195012	0.123268	4994
rs3734398	ELOVL2	T	eqtl-a-ENSG00000179195	ENSG00000179195	-0.0184893	0.123268	31470
rs3734398	ELOVL2	T	eqtl-a-ENSG00000255455	ENSG00000255455	0.0184881	0.123268	22495
rs603424	SCD	G	eqtl-a-ENSG00000034677	ENSG00000034677	0.0234036	0.123268	30748
rs603424	SCD	G	eqtl-a-ENSG00000023909	ENSG00000023909	0.0234021	0.123317	30922
rs603424	SCD	G	eqtl-a-ENSG00000269468	ENSG00000269468	0.0234036	0.123317	4656
rs3734398	ELOVL2	T	met-b-178	CD4:%RTE	-0.0325314	0.123323	444
rs174546	FADS1	C	ebi-a-GCST90001463	CD62L- Dendritic Cell %Dendritic Cell	0.04675	0.1234	3410
rs603424	SCD	G	ebi-a-GCST004438	Monocyte chemoattractant protein-1 levels	0.0368	0.1234	8293
rs3734398	ELOVL2	T	eqtl-a-ENSG00000137807	ENSG00000137807	0.0184821	0.123414	31684
rs3734398	ELOVL2	T	eqtl-a-ENSG00000183298	ENSG00000183298	-0.0184833	0.123414	5502
rs603424	SCD	G	eqtl-a-ENSG00000197702	ENSG00000197702	0.0233976	0.123414	25474
rs603424	SCD	G	eqtl-a-ENSG00000264043	ENSG00000264043	0.023396	0.123414	5164
rs174546	FADS1	C	eqtl-a-ENSG00000161326	ENSG00000161326	-0.0194923	0.123463	31300
rs174546	FADS1	C	eqtl-a-ENSG00000170899	ENSG00000170899	0.0194873	0.123512	31300
rs174546	FADS1	C	eqtl-a-ENSG00000230092	ENSG00000230092	-0.0194898	0.123512	4868
rs174546	FADS1	C	eqtl-a-ENSG00000126749	ENSG00000126749	-0.0194873	0.12356	31300
rs174546	FADS1	C	eqtl-a-ENSG00000269243	ENSG00000269243	-0.0194886	0.12356	5502
rs3734398	ELOVL2	T	eqtl-a-ENSG00000261879	ENSG00000261879	-0.0184773	0.12356	22336
rs603424	SCD	G	eqtl-a-ENSG00000198915	ENSG00000198915	-0.0233885	0.12356	30748
rs3734398	ELOVL2	T	met-b-190	CD4:%Act(38+)	0.0323427	0.123567	449
rs3734398	ELOVL2	T	ukb-d-STILL_ADULT	Adult-onset Still disease	0.000234591	0.123571	361194
rs174546	FADS1	C	eqtl-a-ENSG00000068784	ENSG00000068784	0.0194835	0.123609	31300
rs174546	FADS1	C	eqtl-a-ENSG00000118412	ENSG00000118412	0.0194835	0.123609	14263
rs174546	FADS1	C	eqtl-a-ENSG00000139436	ENSG00000139436	0.0194797	0.123658	14263
rs3734398	ELOVL2	T	eqtl-a-ENSG00000088992	ENSG00000088992	-0.0184713	0.123658	31684
rs3734398	ELOVL2	T	eqtl-a-ENSG00000114520	ENSG00000114520	-0.0184725	0.123658	31684
rs3734398	ELOVL2	T	eqtl-a-ENSG00000163382	ENSG00000163382	0.0184689	0.123658	31470
rs603424	SCD	G	eqtl-a-ENSG00000220349	ENSG00000220349	0.0233809	0.123658	20631
rs174546	FADS1	C	eqtl-a-ENSG00000090061	ENSG00000090061	0.0194759	0.123707	31300
rs603424	SCD	G	eqtl-a-ENSG00000189362	ENSG00000189362	0.0233778	0.123707	24710
rs3734398	ELOVL2	T	eqtl-a-ENSG00000149091	ENSG00000149091	0.0184641	0.123755	31684
rs603424	SCD	G	ebi-a-GCST90001800	CD27 on IgD+ CD24+ B cell	0.04019	0.1238	3656
rs174546	FADS1	C	eqtl-a-ENSG00000141934	ENSG00000141934	0.0194734	0.123804	31086
rs3734398	ELOVL2	T	eqtl-a-ENSG00000110375	ENSG00000110375	-0.0184641	0.123804	24527
rs174546	FADS1	C	eqtl-a-ENSG00000007255	ENSG00000007255	-0.0194708	0.123853	31300
rs174546	FADS1	C	eqtl-a-ENSG00000204344	ENSG00000204344	-0.0194721	0.123853	14263
rs603424	SCD	G	eqtl-a-ENSG00000215114	ENSG00000215114	0.0233702	0.123853	8850
rs603424	SCD	G	finn-a-D3_ANAEMIA_B12_DEF	Vitamin B12 deficiency anaemia	0.1281	0.1239
rs174546	FADS1	C	eqtl-a-ENSG00000028839	ENSG00000028839	0.019467	0.123902	14263
rs3734398	ELOVL2	T	eqtl-a-ENSG00000204272	ENSG00000204272	-0.0184605	0.123902	5502
rs174546	FADS1	C	eqtl-a-ENSG00000074582	ENSG00000074582	-0.0194683	0.123951	26225
rs174546	FADS1	C	eqtl-a-ENSG00000237054	ENSG00000237054	-0.019467	0.123951	4656
rs3734398	ELOVL2	T	eqtl-a-ENSG00000135469	ENSG00000135469	-0.0184569	0.123951	31684
rs603424	SCD	G	ukb-d-N84	Diagnoses - main ICD10: N84 Polyp of female genital tract	-0.000662543	0.123982	361194
rs174546	FADS1	C	eqtl-a-ENSG00000070614	ENSG00000070614	-0.0194645	0.124	31300
rs174546	FADS1	C	eqtl-a-ENSG00000260766	ENSG00000260766	-0.0194645	0.124	5502
rs603424	SCD	G	eqtl-a-ENSG00000162894	ENSG00000162894	0.0233581	0.124	30962
rs603424	SCD	G	prot-c-2728_62_2	Laminin	0.08526	0.124	997
rs3734398	ELOVL2	T	ukb-d-K11_OTHGASTR	Other gastritis (incl. Duodenitis)	0.000614778	0.124012	361194
rs174546	FADS1	C	eqtl-a-ENSG00000198417	ENSG00000198417	0.0194607	0.124049	31300
rs3734398	ELOVL2	T	eqtl-a-ENSG00000083937	ENSG00000083937	0.0184485	0.124049	31470
rs3734398	ELOVL2	T	eqtl-a-ENSG00000267283	ENSG00000267283	-0.0184509	0.124049	5502
rs174546	FADS1	C	met-b-266	MDC:%32+	-0.0341157	0.124052	460
rs174546	FADS1	C	eqtl-a-ENSG00000103365	ENSG00000103365	0.0194569	0.124097	30588
rs174546	FADS1	C	eqtl-a-ENSG00000174500	ENSG00000174500	-0.0194607	0.124097	25266
rs603424	SCD	G	eqtl-a-ENSG00000186625	ENSG00000186625	0.023355	0.124097	13925
rs603424	SCD	G	eqtl-a-ENSG00000204348	ENSG00000204348	0.0233535	0.124097	8850
rs3734398	ELOVL2	T	ukb-a-521	Diagnoses - main ICD10: D12 Benign neoplasm of colon rectum anus and anal canal	-0.000448488	0.124139	337199
rs174546	FADS1	C	eqtl-a-ENSG00000086475	ENSG00000086475	0.0194531	0.124146	14263
rs174546	FADS1	C	eqtl-a-ENSG00000197927	ENSG00000197927	-0.0194569	0.124146	22539
rs174546	FADS1	C	eqtl-a-ENSG00000230565	ENSG00000230565	0.0194544	0.124146	4994
rs603424	SCD	G	eqtl-a-ENSG00000013503	ENSG00000013503	0.023352	0.124146	30962
rs603424	SCD	G	eqtl-a-ENSG00000171729	ENSG00000171729	0.023349	0.124146	30962
rs603424	SCD	G	eqtl-a-ENSG00000254477	ENSG00000254477	0.0233505	0.124146	5164
rs174546	FADS1	C	eqtl-a-ENSG00000123545	ENSG00000123545	0.0194493	0.124244	31086
rs3734398	ELOVL2	T	eqtl-a-ENSG00000113163	ENSG00000113163	0.0184413	0.124244	26395
rs3734398	ELOVL2	T	eqtl-a-ENSG00000145241	ENSG00000145241	0.0184413	0.124244	9188
rs603424	SCD	G	eqtl-a-ENSG00000215458	ENSG00000215458	-0.0233459	0.124244	26848
rs174546	FADS1	C	eqtl-a-ENSG00000185651	ENSG00000185651	0.0194455	0.124293	31300
rs3734398	ELOVL2	T	eqtl-a-ENSG00000203260	ENSG00000203260	0.0184389	0.124293	3831
rs603424	SCD	G	eqtl-a-ENSG00000164830	ENSG00000164830	-0.0233444	0.124293	30962
rs603424	SCD	G	eqtl-a-ENSG00000254859	ENSG00000254859	0.0233414	0.124293	5164
rs603424	SCD	G	prot-c-3448_13_2	IR	-0.08565	0.1243	997
rs174546	FADS1	C	ukb-d-20422	More irritable than usual during worst period of anxiety	-0.00558231	0.124319	33425
rs3734398	ELOVL2	T	eqtl-a-ENSG00000139344	ENSG00000139344	0.0184353	0.124342	31684
rs3734398	ELOVL2	T	eqtl-a-ENSG00000168495	ENSG00000168495	0.0184353	0.124342	31684
rs603424	SCD	G	eqtl-a-ENSG00000076944	ENSG00000076944	-0.0233414	0.124342	30748
rs174546	FADS1	C	ukb-d-22601_23163403	Job coding: special needs teaching professional (including head teacher)	0.00086729	0.124345	89866
rs3734398	ELOVL2	T	eqtl-a-ENSG00000115902	ENSG00000115902	0.0184341	0.124391	31684
rs3734398	ELOVL2	T	eqtl-a-ENSG00000213025	ENSG00000213025	0.0184341	0.124391	8269
rs603424	SCD	G	eqtl-a-ENSG00000251221	ENSG00000251221	-0.0233383	0.124391	9065
rs174546	FADS1	C	eqtl-a-ENSG00000112659	ENSG00000112659	-0.019443	0.12444	31300
rs3734398	ELOVL2	T	eqtl-a-ENSG00000076706	ENSG00000076706	-0.0184341	0.12444	31684
rs3734398	ELOVL2	T	eqtl-a-ENSG00000156381	ENSG00000156381	0.0184293	0.12444	31470
rs603424	SCD	G	ukb-d-1508_3	Coffee type: Ground coffee (include espresso, filter etc)	0.00228334	0.12448	283449
rs174546	FADS1	C	eqtl-a-ENSG00000234199	ENSG00000234199	-0.0194392	0.124489	21286
rs3734398	ELOVL2	T	eqtl-a-ENSG00000012174	ENSG00000012174	0.0184269	0.124489	9188
rs3734398	ELOVL2	T	eqtl-a-ENSG00000111348	ENSG00000111348	-0.0184317	0.124489	31684
rs3734398	ELOVL2	T	eqtl-a-ENSG00000214193	ENSG00000214193	0.0184281	0.124489	25306
rs3734398	ELOVL2	T	eqtl-a-ENSG00000270049	ENSG00000270049	0.0184293	0.124489	5502
rs3734398	ELOVL2	T	ebi-a-GCST90001736	CD19 on memory B cell	0.0385	0.1245	3657
rs603424	SCD	G	finn-a-I9_ISCHHEART	Ischemic heart diseases	-0.0408	0.1245
rs174546	FADS1	C	eqtl-a-ENSG00000185800	ENSG00000185800	0.0194354	0.124538	31300
rs3734398	ELOVL2	T	eqtl-a-ENSG00000087076	ENSG00000087076	0.0184269	0.124538	31684
rs3734398	ELOVL2	T	eqtl-a-ENSG00000166889	ENSG00000166889	-0.0184281	0.124538	26609
rs3734398	ELOVL2	T	eqtl-a-ENSG00000100583	ENSG00000100583	-0.0184245	0.124587	24666
rs3734398	ELOVL2	T	eqtl-a-ENSG00000101181	ENSG00000101181	0.0184221	0.124587	26609
rs603424	SCD	G	eqtl-a-ENSG00000143320	ENSG00000143320	-0.0233277	0.124587	30962
rs603424	SCD	G	eqtl-a-ENSG00000211930	ENSG00000211930	-0.0233262	0.124587	4022
rs174546	FADS1	C	prot-c-3504_58_2	LEAP-1	0.0721	0.1246	996
rs174546	FADS1	C	eqtl-a-ENSG00000139990	ENSG00000139990	0.0194266	0.124686	31300
rs174546	FADS1	C	eqtl-a-ENSG00000258613	ENSG00000258613	-0.0194278	0.124686	4022
rs3734398	ELOVL2	T	eqtl-a-ENSG00000160111	ENSG00000160111	-0.0184197	0.124686	31684
rs603424	SCD	G	eqtl-a-ENSG00000122687	ENSG00000122687	-0.0233216	0.124686	30962
rs603424	SCD	G	eqtl-a-ENSG00000261386	ENSG00000261386	0.0233156	0.124686	4339
rs174546	FADS1	C	prot-c-4931_59_1	TF	0.07149	0.1247	996
rs603424	SCD	G	ukb-d-22611_0	Workplace had a lot of cigarette smoke from other people smoking: Rarely/never	-0.00340529	0.124709	89714
rs603424	SCD	G	eqtl-a-ENSG00000067900	ENSG00000067900	-0.0233156	0.124735	30213
rs603424	SCD	G	eqtl-a-ENSG00000108671	ENSG00000108671	-0.0233171	0.124735	30962
rs174546	FADS1	C	eqtl-a-ENSG00000213085	ENSG00000213085	0.0194215	0.124784	25812
rs174546	FADS1	C	eqtl-a-ENSG00000251405	ENSG00000251405	-0.019424	0.124784	5311
rs3734398	ELOVL2	T	eqtl-a-ENSG00000137824	ENSG00000137824	0.0184113	0.124833	24941
rs174546	FADS1	C	eqtl-a-ENSG00000124784	ENSG00000124784	0.0194164	0.124882	30551
rs174546	FADS1	C	eqtl-a-ENSG00000128656	ENSG00000128656	0.0194164	0.124882	31300
rs174546	FADS1	C	eqtl-a-ENSG00000163069	ENSG00000163069	-0.0194177	0.124882	31086
rs3734398	ELOVL2	T	eqtl-a-ENSG00000201207	ENSG00000201207	0.0184089	0.124882	3831
rs603424	SCD	G	eqtl-a-ENSG00000087299	ENSG00000087299	0.0233034	0.124882	30922
rs603424	SCD	G	eqtl-a-ENSG00000131002	ENSG00000131002	0.0233049	0.124882	7931
rs603424	SCD	G	eqtl-a-ENSG00000242861	ENSG00000242861	-0.0233065	0.124882	5164
rs174546	FADS1	C	ebi-a-GCST90001486	Activated CD4 regulatory T cell Absolute Count	0.04463	0.1249	3405
rs3734398	ELOVL2	T	ebi-a-GCST90001543	Effector Memory CD4+ T cell %CD4+ T cell	0.03725	0.1249	3427
rs174546	FADS1	C	ebi-a-GCST90000437	4E-BP1 levels	0.07321	0.12493	982
rs3734398	ELOVL2	T	eqtl-a-ENSG00000184402	ENSG00000184402	-0.0184089	0.124931	31684
rs3734398	ELOVL2	T	eqtl-a-ENSG00000237993	ENSG00000237993	-0.0184089	0.124931	3831
rs603424	SCD	G	eqtl-a-ENSG00000128342	ENSG00000128342	0.0233034	0.124931	30114
rs3734398	ELOVL2	T	ukb-d-22506_112	Tobacco smoking: Occasionally	-0.000884614	0.124936	91353
rs174546	FADS1	C	ebi-a-GCST90002028	CD19 on B cell	-0.04583	0.125	3112
rs603424	SCD	G	finn-a-M13_PANNICULITIS	Panniculitis affecting regions of neck and back	-0.2201	0.125
rs3734398	ELOVL2	T	eqtl-a-ENSG00000262874	ENSG00000262874	-0.0184053	0.12503	17261
rs603424	SCD	G	eqtl-a-ENSG00000170222	ENSG00000170222	-0.0233004	0.12503	24968
rs174546	FADS1	C	eqtl-a-ENSG00000131370	ENSG00000131370	0.0194063	0.125079	31300
rs603424	SCD	G	eqtl-a-ENSG00000075624	ENSG00000075624	-0.0232958	0.125079	13925
rs603424	SCD	G	finn-a-CD2_BENIGN_RECTUM	Benign neoplasm: Rectum	0.1269	0.1251
rs174546	FADS1	C	eqtl-a-ENSG00000171115	ENSG00000171115	-0.0194051	0.125128	31300
rs603424	SCD	G	eqtl-a-ENSG00000160049	ENSG00000160049	0.0232898	0.125128	30748
rs603424	SCD	G	eqtl-a-ENSG00000163257	ENSG00000163257	-0.0232943	0.125128	30962
rs174546	FADS1	C	eqtl-a-ENSG00000165434	ENSG00000165434	0.0194013	0.125177	31300
rs3734398	ELOVL2	T	eqtl-a-ENSG00000100156	ENSG00000100156	-0.0183981	0.125177	29432
rs603424	SCD	G	ukb-d-5855_1	Which eye(s) affected by astigmatism: Right eye	0.0103738	0.125215	9749
rs3734398	ELOVL2	T	eqtl-a-ENSG00000229512	ENSG00000229512	0.0183909	0.125227	5502
rs603424	SCD	G	eqtl-a-ENSG00000231345	ENSG00000231345	0.0232822	0.125227	4656
rs174546	FADS1	C	eqtl-a-ENSG00000117322	ENSG00000117322	0.0193949	0.125276	31086
rs603424	SCD	G	eqtl-a-ENSG00000178074	ENSG00000178074	-0.0232837	0.125276	30962
rs603424	SCD	G	eqtl-a-ENSG00000197622	ENSG00000197622	0.0232806	0.125276	25887
rs603424	SCD	G	finn-a-CD2_BENIGN_MOUTH_NOS_EXALLC	Benign neoplasm: Other and unspecified parts of mouth (ICD C excluded)	0.2407	0.1253
rs174546	FADS1	C	eqtl-a-ENSG00000213976	ENSG00000213976	-0.0193962	0.125325	5502
rs3734398	ELOVL2	T	eqtl-a-ENSG00000145020	ENSG00000145020	0.0183838	0.125374	31684
rs603424	SCD	G	ukb-a-137	Treatment/medication code: morphine	-0.000119484	0.125409	337159
rs174546	FADS1	C	eqtl-a-ENSG00000073578	ENSG00000073578	0.0193873	0.125473	31086
rs603424	SCD	G	eqtl-a-ENSG00000179869	ENSG00000179869	-0.023273	0.125473	30962
rs603424	SCD	G	eqtl-a-ENSG00000258826	ENSG00000258826	-0.0232715	0.125473	3831
rs603424	SCD	G	eqtl-a-ENSG00000260132	ENSG00000260132	0.02327	0.125473	3831
rs603424	SCD	G	finn-a-M13_BONEDISNAS	Other specified/unspecified disorders of bone/cartilage	0.2468	0.1255
rs3734398	ELOVL2	T	eqtl-a-ENSG00000217027	ENSG00000217027	-0.0183802	0.125522	16289
rs3734398	ELOVL2	T	eqtl-a-ENSG00000107816	ENSG00000107816	-0.018379	0.125572	31684
rs603424	SCD	G	eqtl-a-ENSG00000267248	ENSG00000267248	0.0232624	0.125572	5164
rs3734398	ELOVL2	T	met-a-471	2-aminobutyrate	0.0027	0.1256	7365
rs3734398	ELOVL2	T	prot-b-36	renin	-0.0561	0.1256	3394
rs3734398	ELOVL2	T	eqtl-a-ENSG00000068001	ENSG00000068001	0.0183706	0.125671	31684
rs3734398	ELOVL2	T	eqtl-a-ENSG00000250802	ENSG00000250802	0.0183718	0.125671	24290
rs603424	SCD	G	eqtl-a-ENSG00000203836	ENSG00000203836	0.0232579	0.125671	4656
rs603424	SCD	G	finn-a-G6_FOCALBRAININJ	Focal brain injury	-0.1642	0.1257
rs603424	SCD	G	eqtl-a-ENSG00000088448	ENSG00000088448	-0.0232563	0.12572	30748
rs603424	SCD	G	eqtl-a-ENSG00000149273	ENSG00000149273	-0.0232563	0.12572	24884
rs603424	SCD	G	eqtl-a-ENSG00000159871	ENSG00000159871	0.0232518	0.12572	30922
rs174546	FADS1	C	eqtl-a-ENSG00000005801	ENSG00000005801	0.0193709	0.125769	31300
rs174546	FADS1	C	eqtl-a-ENSG00000042429	ENSG00000042429	0.0193709	0.125769	25812
rs174546	FADS1	C	eqtl-a-ENSG00000106351	ENSG00000106351	0.0193709	0.125769	31300
rs174546	FADS1	C	eqtl-a-ENSG00000185112	ENSG00000185112	-0.0193734	0.125769	26225
rs3734398	ELOVL2	T	eqtl-a-ENSG00000095139	ENSG00000095139	-0.018367	0.125769	31684
rs3734398	ELOVL2	T	eqtl-a-ENSG00000178163	ENSG00000178163	-0.0183694	0.125769	26609
rs174546	FADS1	C	ebi-a-GCST90001540	Naive CD4+ T cell Absolute Count	-0.04246	0.1258	3395
rs174546	FADS1	C	ebi-a-GCST90001938	CD25 on CD39+ resting CD4 regulatory T cell	-0.04304	0.1258	3118
rs603424	SCD	G	finn-a-CD2_BENIGN_LIPOMATOUS_EXALLC	Benign lipomatous neoplasm (ICD C excluded)	0.0779	0.1258
rs174546	FADS1	C	eqtl-a-ENSG00000114923	ENSG00000114923	-0.0193696	0.125819	31300
rs174546	FADS1	C	eqtl-a-ENSG00000267029	ENSG00000267029	0.0193671	0.125819	4656
rs603424	SCD	G	eqtl-a-ENSG00000164219	ENSG00000164219	0.0232472	0.125819	25474
rs603424	SCD	G	eqtl-a-ENSG00000200953	ENSG00000200953	0.0232457	0.125819	3831
rs603424	SCD	G	eqtl-a-ENSG00000225766	ENSG00000225766	0.0232457	0.125819	21796
rs3734398	ELOVL2	T	ukb-d-22610_1	Workplace full of chemical or other fumes: Sometimes	-0.00308932	0.125847	88638
rs174546	FADS1	C	met-b-241	NKeff:%314-158a+	-0.0336319	0.125861	461
rs603424	SCD	G	eqtl-a-ENSG00000164112	ENSG00000164112	0.0232442	0.125868	29409
rs174546	FADS1	C	prot-a-1351	High mobility group protein B1	0.0395	0.125893	3301
rs174546	FADS1	C	prot-a-1375	Heparan sulfate glucosamine 3-O-sulfotransferase 3A1	0.0394	0.125893	3301
rs174546	FADS1	C	prot-a-2372	Glucosidase 2 subunit beta	-0.0396	0.125893	3301
rs174546	FADS1	C	prot-a-2747	Urea transporter 2	-0.0395	0.125893	3301
rs174546	FADS1	C	prot-a-2865	Signal-transducing adaptor protein 1	0.0396	0.125893	3301
rs174546	FADS1	C	ubm-a-1758	NET100 0602	0.0253	0.125893	7916
rs174546	FADS1	C	ubm-a-1793	NET100 0637	0.0252	0.125893	7916
rs174546	FADS1	C	ubm-a-1874	NET100 0718	-0.0254	0.125893	7916
rs174546	FADS1	C	ubm-a-2182	NET100 1026	0.0253	0.125893	7916
rs174546	FADS1	C	ubm-a-2530	NET100 1374	-0.0254	0.125893	7916
rs174546	FADS1	C	ubm-a-3135	a2009s rh S subparietal thickness	0.023	0.125893	7916
rs174546	FADS1	C	ubm-a-404	IDP dMRI TBSS L2 Anterior limb of internal capsule R	-0.0247	0.125893	7916
rs174546	FADS1	C	ubm-a-584	IDP dMRI TBSS ISOVF Splenium of corpus callosum	-0.0234	0.125893	7916
rs174546	FADS1	C	ubm-a-958	NET25 0012	-0.0252	0.125893	7916
rs3734398	ELOVL2	T	prot-a-1186	N-acetyllactosaminide beta-1,6-N-acetylglucosaminyl-transferase, isoform C	-0.0382	0.125893	3301
rs3734398	ELOVL2	T	prot-a-1254	Phosphatidylinositol-glycan-specific phospholipase D	0.0381	0.125893	3301
rs3734398	ELOVL2	T	prot-a-2002	N-acetyltransferase 14	0.0382	0.125893	3301
rs3734398	ELOVL2	T	prot-a-2022	NADH dehydrogenase [ubiquinone] 1 beta subcomplex subunit 11, mitochondrial	0.0382	0.125893	3301
rs3734398	ELOVL2	T	prot-a-2355	Protein regulator of cytokinesis 1	-0.0381	0.125893	3301
rs3734398	ELOVL2	T	prot-a-2398	PH and SEC7 domain-containing protein 1	0.0382	0.125893	3301
rs3734398	ELOVL2	T	prot-a-3123	Thioredoxin domain-containing protein 12	0.038	0.125893	3301
rs3734398	ELOVL2	T	prot-a-3209	V-set and transmembrane domain-containing protein 2-like protein	0.0382	0.125893	3301
rs3734398	ELOVL2	T	ubm-a-1166	NET100 0010	-0.0242	0.125893	7916
rs3734398	ELOVL2	T	ubm-a-1407	NET100 0251	0.024	0.125893	7916
rs3734398	ELOVL2	T	ubm-a-1915	NET100 0759	-0.0244	0.125893	7916
rs3734398	ELOVL2	T	ubm-a-1996	NET100 0840	0.0243	0.125893	7916
rs3734398	ELOVL2	T	ubm-a-2029	NET100 0873	-0.0243	0.125893	7916
rs3734398	ELOVL2	T	ubm-a-2128	NET100 0972	-0.0244	0.125893	7916
rs3734398	ELOVL2	T	ubm-a-2170	NET100 1014	0.024	0.125893	7916
rs3734398	ELOVL2	T	ubm-a-2200	NET100 1044	0.0243	0.125893	7916
rs3734398	ELOVL2	T	ubm-a-2426	NET100 1270	0.0243	0.125893	7916
rs3734398	ELOVL2	T	ubm-a-2739	DKTatlas lh rostralmiddlefrontal area	-0.0173	0.125893	7916
rs3734398	ELOVL2	T	ubm-a-3110	a2009s rh S cingul-Marginalis thickness	-0.0215	0.125893	7916
rs3734398	ELOVL2	T	ubm-a-365	IDP dMRI TBSS L1 Superior corona radiata L	0.0207	0.125893	7916
rs3734398	ELOVL2	T	ubm-a-459	IDP dMRI TBSS L3 Anterior corona radiata L	0.0218	0.125893	7916
rs3734398	ELOVL2	T	ubm-a-598	IDP dMRI TBSS ISOVF Posterior limb of internal capsule R	0.0229	0.125893	7916
rs3734398	ELOVL2	T	ubm-a-64	IDP T1 FAST ROIs L supramarg gyrus post	0.0214	0.125893	7916
rs603424	SCD	G	prot-a-1233	Progonadoliberin-1	-0.0485	0.125893	3301
rs603424	SCD	G	prot-a-1481	Interleukin-17A	-0.0487	0.125893	3301
rs603424	SCD	G	prot-a-2273	Paired immunoglobulin-like type 2 receptor alpha	-0.0485	0.125893	3301
rs603424	SCD	G	prot-a-2961	Transforming growth factor alpha	0.0485	0.125893	3301
rs603424	SCD	G	prot-a-3023	Transmembrane protease serine 11B	-0.0484	0.125893	3301
rs603424	SCD	G	prot-a-3101	Trem-like transcript 4 protein	0.0486	0.125893	3301
rs603424	SCD	G	prot-a-902	Ephrin-B1	0.0484	0.125893	3301
rs603424	SCD	G	prot-a-990	Endothelial cell-specific molecule 1	0.0487	0.125893	3301
rs603424	SCD	G	ubm-a-1298	NET100 0142	0.0315	0.125893	7916
rs603424	SCD	G	ubm-a-1391	NET100 0235	-0.0319	0.125893	7916
rs603424	SCD	G	ubm-a-1484	NET100 0328	-0.0318	0.125893	7916
rs603424	SCD	G	ubm-a-2150	NET100 0994	-0.032	0.125893	7916
rs603424	SCD	G	ubm-a-2335	NET100 1179	0.0319	0.125893	7916
rs603424	SCD	G	ubm-a-2672	volume Left-vessel	-0.0308	0.125893	7916
rs603424	SCD	G	ubm-a-268	IDP dMRI TBSS MD Superior corona radiata R	-0.0265	0.125893	7916
rs603424	SCD	G	ubm-a-2995	a2009s lh G temporal inf thickness	-0.0296	0.125893	7916
rs603424	SCD	G	ubm-a-315	IDP dMRI TBSS MO Anterior corona radiata L	-0.0321	0.125893	7916
rs603424	SCD	G	ubm-a-647	IDP dMRI ProbtrackX FA ptr l	0.0313	0.125893	7916
rs174546	FADS1	C	eqtl-a-ENSG00000131203	ENSG00000131203	0.0193646	0.125918	25812
rs3734398	ELOVL2	T	eqtl-a-ENSG00000197006	ENSG00000197006	0.0183586	0.125918	31684
rs3734398	ELOVL2	T	eqtl-a-ENSG00000223343	ENSG00000223343	0.0183574	0.125918	4339
rs3734398	ELOVL2	T	eqtl-a-ENSG00000261799	ENSG00000261799	0.0183598	0.125918	5502
rs174546	FADS1	C	eqtl-a-ENSG00000215006	ENSG00000215006	0.019362	0.125967	15714
rs174546	FADS1	C	eqtl-a-ENSG00000233901	ENSG00000233901	-0.0193633	0.125967	5502
rs3734398	ELOVL2	T	eqtl-a-ENSG00000231760	ENSG00000231760	0.0183574	0.125967	3831
rs603424	SCD	G	eqtl-a-ENSG00000126775	ENSG00000126775	-0.0232427	0.125967	30962
rs174546	FADS1	C	eqtl-a-ENSG00000136868	ENSG00000136868	-0.0193595	0.126017	14263
rs174546	FADS1	C	eqtl-a-ENSG00000260077	ENSG00000260077	-0.0193608	0.126017	5502
rs603424	SCD	G	eqtl-a-ENSG00000229848	ENSG00000229848	0.0232351	0.126017	3831
rs174546	FADS1	C	eqtl-a-ENSG00000135317	ENSG00000135317	0.0193557	0.126066	14263
rs174546	FADS1	C	eqtl-a-ENSG00000150556	ENSG00000150556	0.019357	0.126066	25812
rs603424	SCD	G	ebi-a-GCST90001700	CD45RA+ CD28- CD8+ T cell %T cell	0.2403	0.1261	3425
rs174546	FADS1	C	eqtl-a-ENSG00000112699	ENSG00000112699	0.0193532	0.126116	26225
rs3734398	ELOVL2	T	eqtl-a-ENSG00000262514	ENSG00000262514	0.0183502	0.126116	4169
rs603424	SCD	G	eqtl-a-ENSG00000105409	ENSG00000105409	0.0232305	0.126116	30962
rs603424	SCD	G	eqtl-a-ENSG00000187642	ENSG00000187642	-0.0232321	0.126116	24317
rs603424	SCD	G	eqtl-a-ENSG00000187778	ENSG00000187778	-0.0232305	0.126116	30748
rs174546	FADS1	C	eqtl-a-ENSG00000075391	ENSG00000075391	-0.0193544	0.126165	31300
rs174546	FADS1	C	eqtl-a-ENSG00000111602	ENSG00000111602	0.0193507	0.126165	31300
rs174546	FADS1	C	eqtl-a-ENSG00000176946	ENSG00000176946	0.0193494	0.126165	25797
rs174546	FADS1	C	eqtl-a-ENSG00000226084	ENSG00000226084	-0.0193544	0.126165	5502
rs3734398	ELOVL2	T	eqtl-a-ENSG00000090612	ENSG00000090612	-0.0183478	0.126165	31684
rs3734398	ELOVL2	T	eqtl-a-ENSG00000168078	ENSG00000168078	0.0183454	0.126165	31300
rs3734398	ELOVL2	T	eqtl-a-ENSG00000173457	ENSG00000173457	0.0183466	0.126165	11496
rs3734398	ELOVL2	T	eqtl-a-ENSG00000232229	ENSG00000232229	0.0183466	0.126165	5502
rs603424	SCD	G	eqtl-a-ENSG00000166035	ENSG00000166035	0.023226	0.126165	30922
rs603424	SCD	G	ieu-a-1128	ER- Breast cancer (Combined Oncoarray; iCOGS; GWAS meta analysis)	-0.022	0.1262	127442
rs174546	FADS1	C	eqtl-a-ENSG00000060566	ENSG00000060566	-0.0193507	0.126215	31300
rs603424	SCD	G	eqtl-a-ENSG00000114353	ENSG00000114353	-0.0232229	0.126264	30962
rs174546	FADS1	C	prot-c-3178_5_2	CATC	0.07396	0.1263	996
rs174546	FADS1	C	eqtl-a-ENSG00000198522	ENSG00000198522	-0.0193456	0.126314	31300
rs3734398	ELOVL2	T	eqtl-a-ENSG00000175220	ENSG00000175220	-0.0183418	0.126314	30721
rs3734398	ELOVL2	T	eqtl-a-ENSG00000213380	ENSG00000213380	0.0183406	0.126314	26609
rs3734398	ELOVL2	T	eqtl-a-ENSG00000258701	ENSG00000258701	0.0183394	0.126314	20202
rs603424	SCD	G	eqtl-a-ENSG00000261455	ENSG00000261455	0.0232169	0.126314	21773
rs174546	FADS1	C	eqtl-a-ENSG00000197019	ENSG00000197019	-0.0193431	0.126364	31300
rs174546	FADS1	C	eqtl-a-ENSG00000260891	ENSG00000260891	0.0193393	0.126364	4465
rs3734398	ELOVL2	T	eqtl-a-ENSG00000231181	ENSG00000231181	-0.0183382	0.126364	3831
rs3734398	ELOVL2	T	ukb-a-136	Treatment/medication code: ibuprofen	0.00124063	0.126383	337159
rs174546	FADS1	C	eqtl-a-ENSG00000008438	ENSG00000008438	0.0193393	0.126413	31300
rs3734398	ELOVL2	T	eqtl-a-ENSG00000201217	ENSG00000201217	0.0183334	0.126413	4656
rs174546	FADS1	C	eqtl-a-ENSG00000090581	ENSG00000090581	-0.0193393	0.126463	31300
rs174546	FADS1	C	ukb-d-age	Age at recruitment	-0.030242	0.126466	361194
rs603424	SCD	G	finn-a-H7_EYEADNEXOTH	Other specified and unspecified disorders of eye and adnexa	0.2243	0.1265
rs603424	SCD	G	met-a-711	Hexadecanedioate	-0.0091	0.1265	6447
rs174546	FADS1	C	eqtl-a-ENSG00000135069	ENSG00000135069	0.0193342	0.126513	28533
rs174546	FADS1	C	eqtl-a-ENSG00000147889	ENSG00000147889	-0.0193367	0.126513	31300
rs603424	SCD	G	eqtl-a-ENSG00000025796	ENSG00000025796	-0.0232078	0.126513	30748
rs603424	SCD	G	eqtl-a-ENSG00000119681	ENSG00000119681	0.0232032	0.126513	25688
rs603424	SCD	G	eqtl-a-ENSG00000172830	ENSG00000172830	-0.0232062	0.126513	30962
rs3734398	ELOVL2	T	eqtl-a-ENSG00000225783	ENSG00000225783	-0.0183286	0.126562	23414
rs603424	SCD	G	eqtl-a-ENSG00000116273	ENSG00000116273	-0.0232062	0.126562	30962
rs603424	SCD	G	eqtl-a-ENSG00000160087	ENSG00000160087	0.0232032	0.126562	30748
rs174546	FADS1	C	eqtl-a-ENSG00000134716	ENSG00000134716	-0.0193317	0.126612	31300
rs174546	FADS1	C	eqtl-a-ENSG00000233147	ENSG00000233147	-0.0193317	0.126612	9573
rs603424	SCD	G	eqtl-a-ENSG00000011405	ENSG00000011405	0.0231986	0.126612	25474
rs603424	SCD	G	eqtl-a-ENSG00000198586	ENSG00000198586	0.0231971	0.126612	30962
rs3734398	ELOVL2	T	eqtl-a-ENSG00000104219	ENSG00000104219	-0.0183262	0.126662	31684
rs603424	SCD	G	eqtl-a-ENSG00000239127	ENSG00000239127	0.0231956	0.126662	16713
rs174546	FADS1	C	eqtl-a-ENSG00000267701	ENSG00000267701	0.0193228	0.126711	4339
rs3734398	ELOVL2	T	eqtl-a-ENSG00000136114	ENSG00000136114	0.0183214	0.126711	28917
rs174546	FADS1	C	eqtl-a-ENSG00000135931	ENSG00000135931	0.019319	0.126761	29953
rs174546	FADS1	C	eqtl-a-ENSG00000153563	ENSG00000153563	0.019319	0.126811	31300
rs174546	FADS1	C	eqtl-a-ENSG00000177301	ENSG00000177301	0.0193178	0.126811	30381
rs174546	FADS1	C	eqtl-a-ENSG00000196741	ENSG00000196741	-0.0193203	0.126811	5502
rs603424	SCD	G	eqtl-a-ENSG00000228363	ENSG00000228363	-0.0231895	0.126811	5164
rs603424	SCD	G	eqtl-a-ENSG00000162931	ENSG00000162931	-0.0231865	0.12686	30748
rs603424	SCD	G	eqtl-a-ENSG00000211716	ENSG00000211716	0.0231819	0.12691	7931
rs3734398	ELOVL2	T	ukb-d-I_INFECT_PARASIT	Certain infectious and parasitic diseases	-0.000575412	0.126925	361194
rs174546	FADS1	C	eqtl-a-ENSG00000188542	ENSG00000188542	0.0193089	0.12696	26225
rs3734398	ELOVL2	T	eqtl-a-ENSG00000269392	ENSG00000269392	0.0183082	0.12696	3831
rs603424	SCD	G	eqtl-a-ENSG00000143727	ENSG00000143727	0.0231759	0.12696	30748
rs174546	FADS1	C	eqtl-a-ENSG00000134352	ENSG00000134352	-0.0193102	0.12701	31300
rs174546	FADS1	C	eqtl-a-ENSG00000260487	ENSG00000260487	0.0193076	0.12701	3831
rs3734398	ELOVL2	T	eqtl-a-ENSG00000006114	ENSG00000006114	0.0183058	0.12701	26395
rs603424	SCD	G	eqtl-a-ENSG00000198856	ENSG00000198856	0.0231728	0.12701	25474
rs603424	SCD	G	eqtl-a-ENSG00000249896	ENSG00000249896	0.0231759	0.12701	20948
rs3734398	ELOVL2	T	eqtl-a-ENSG00000164068	ENSG00000164068	-0.0183058	0.12706	31684
rs3734398	ELOVL2	T	eqtl-a-ENSG00000180015	ENSG00000180015	0.0183034	0.12706	4868
rs3734398	ELOVL2	T	eqtl-a-ENSG00000180957	ENSG00000180957	-0.018307	0.12706	14263
rs603424	SCD	G	eqtl-a-ENSG00000155324	ENSG00000155324	0.0231698	0.12706	30748
rs174546	FADS1	C	eqtl-a-ENSG00000141295	ENSG00000141295	-0.0193038	0.127109	14263
rs603424	SCD	G	eqtl-a-ENSG00000184293	ENSG00000184293	-0.0231713	0.127109	30962
rs603424	SCD	G	eqtl-a-ENSG00000240890	ENSG00000240890	0.0231668	0.127109	19306
rs3734398	ELOVL2	T	eqtl-a-ENSG00000168026	ENSG00000168026	0.0182986	0.127159	26609
rs3734398	ELOVL2	T	eqtl-a-ENSG00000183337	ENSG00000183337	-0.018301	0.127159	9188
rs3734398	ELOVL2	T	eqtl-a-ENSG00000234511	ENSG00000234511	0.0182998	0.127159	29829
rs3734398	ELOVL2	T	eqtl-a-ENSG00000242110	ENSG00000242110	-0.018301	0.127159	31684
rs603424	SCD	G	eqtl-a-ENSG00000177954	ENSG00000177954	-0.0231698	0.127159	6083
rs174546	FADS1	C	ebi-a-GCST90000468	Fibroblast growth factor 23 levels	0.07278	0.12717	982
rs3734398	ELOVL2	T	met-a-494	X-11299	0.0131	0.1272	6904
rs174546	FADS1	C	eqtl-a-ENSG00000131174	ENSG00000131174	-0.0193	0.127209	9188
rs3734398	ELOVL2	T	eqtl-a-ENSG00000079134	ENSG00000079134	0.018295	0.127209	26225
rs3734398	ELOVL2	T	eqtl-a-ENSG00000174032	ENSG00000174032	0.018295	0.127209	26609
rs174546	FADS1	C	eqtl-a-ENSG00000112309	ENSG00000112309	0.0192963	0.127259	29873
rs174546	FADS1	C	eqtl-a-ENSG00000151693	ENSG00000151693	-0.0192975	0.127259	25812
rs174546	FADS1	C	eqtl-a-ENSG00000154945	ENSG00000154945	0.0192963	0.127259	30551
rs603424	SCD	G	eqtl-a-ENSG00000202461	ENSG00000202461	0.0231592	0.127259	3831
rs603424	SCD	G	ebi-a-GCST90001713	BAFF-R on IgD- CD38+ B cell	0.03934	0.1273	3659
rs603424	SCD	G	ukb-a-564	Diagnoses - main ICD10: M20 Acquired deformities of fingers and toes	0.000605902	0.1273	337199
rs174546	FADS1	C	eqtl-a-ENSG00000090432	ENSG00000090432	0.0192925	0.127309	31300
rs174546	FADS1	C	eqtl-a-ENSG00000100023	ENSG00000100023	0.0192925	0.127309	31300
rs174546	FADS1	C	eqtl-a-ENSG00000129250	ENSG00000129250	0.0192912	0.127309	31300
rs3734398	ELOVL2	T	eqtl-a-ENSG00000139737	ENSG00000139737	-0.0182938	0.127309	30935
rs174546	FADS1	C	eqtl-a-ENSG00000165633	ENSG00000165633	0.0192887	0.127359	25115
rs3734398	ELOVL2	T	eqtl-a-ENSG00000223914	ENSG00000223914	0.0182878	0.127359	21015
rs603424	SCD	G	eqtl-a-ENSG00000266934	ENSG00000266934	0.0231546	0.127359	4656
rs174546	FADS1	C	eqtl-a-ENSG00000172974	ENSG00000172974	-0.0192899	0.127409	5502
rs3734398	ELOVL2	T	eqtl-a-ENSG00000072518	ENSG00000072518	0.0182866	0.127409	31470
rs3734398	ELOVL2	T	eqtl-a-ENSG00000252061	ENSG00000252061	0.0182842	0.127459	3831
rs174546	FADS1	C	prot-c-5264_65_3	calreticulin	0.07315	0.1275	996
rs603424	SCD	G	finn-a-G6_ULLNLE	Lesion of ulnar nerve	-0.123	0.1275
rs603424	SCD	G	prot-c-3313_21_2	FCN2	-0.08534	0.1275	997
rs3734398	ELOVL2	T	eqtl-a-ENSG00000101040	ENSG00000101040	-0.018283	0.127509	31684
rs603424	SCD	G	eqtl-a-ENSG00000110911	ENSG00000110911	-0.023147	0.127509	30962
rs603424	SCD	G	eqtl-a-ENSG00000180999	ENSG00000180999	-0.023147	0.127509	30454
rs3734398	ELOVL2	T	eqtl-a-ENSG00000257953	ENSG00000257953	-0.0182818	0.127559	3831
rs603424	SCD	G	eqtl-a-ENSG00000129810	ENSG00000129810	0.0231409	0.127559	30922
rs3734398	ELOVL2	T	ebi-a-GCST90000616	Serum 25-Hydroxyvitamin D levels	0.0030203	0.127569	417580
rs3734398	ELOVL2	T	ebi-a-GCST90001738	CD19 on unswitched memory B cell	0.03816	0.1276	3656
rs603424	SCD	G	prot-c-3381_24_2	LYNB	0.08413	0.1276	997
rs174546	FADS1	C	eqtl-a-ENSG00000211807	ENSG00000211807	-0.0192798	0.127609	5502
rs174546	FADS1	C	eqtl-a-ENSG00000213759	ENSG00000213759	0.019276	0.127609	13755
rs174546	FADS1	C	eqtl-a-ENSG00000267296	ENSG00000267296	0.0192773	0.127609	4994
rs603424	SCD	G	eqtl-a-ENSG00000237993	ENSG00000237993	-0.0231409	0.127609	3831
rs603424	SCD	G	ebi-a-GCST005920	Paternal history of Alzheimer's disease	-0.0274613	0.127629	260279
rs174546	FADS1	C	eqtl-a-ENSG00000127463	ENSG00000127463	0.0192747	0.127659	25092
rs3734398	ELOVL2	T	eqtl-a-ENSG00000151876	ENSG00000151876	0.0182746	0.127659	30935
rs603424	SCD	G	eqtl-a-ENSG00000103544	ENSG00000103544	-0.0231379	0.127659	30962
rs603424	SCD	G	eqtl-a-ENSG00000182552	ENSG00000182552	-0.0231379	0.127659	6083
rs3734398	ELOVL2	T	met-a-401	Gamma-glutamylleucine	0.0026	0.1277	7354
rs174546	FADS1	C	eqtl-a-ENSG00000118298	ENSG00000118298	-0.0192747	0.127709	7761
rs174546	FADS1	C	eqtl-a-ENSG00000132341	ENSG00000132341	-0.0192747	0.127709	31300
rs174546	FADS1	C	eqtl-a-ENSG00000185567	ENSG00000185567	0.0192722	0.127709	30364
rs3734398	ELOVL2	T	eqtl-a-ENSG00000117450	ENSG00000117450	-0.0182746	0.127709	31470
rs3734398	ELOVL2	T	eqtl-a-ENSG00000130348	ENSG00000130348	0.0182734	0.127709	31684
rs603424	SCD	G	ukb-d-20425	Ever worried more than most people would in similar situation	-0.00397235	0.127722	98990
rs174546	FADS1	C	eqtl-a-ENSG00000148248	ENSG00000148248	0.0192684	0.127759	9188
rs174546	FADS1	C	eqtl-a-ENSG00000182325	ENSG00000182325	0.0192697	0.127759	14263
rs174546	FADS1	C	eqtl-a-ENSG00000261731	ENSG00000261731	-0.0192735	0.127759	4994
rs3734398	ELOVL2	T	ebi-a-GCST90001966	FSC-A on granulocyte	-0.04404	0.1278	2850
rs174546	FADS1	C	eqtl-a-ENSG00000105404	ENSG00000105404	0.0192672	0.127809	31086
rs603424	SCD	G	eqtl-a-ENSG00000173811	ENSG00000173811	-0.0231288	0.127809	3831
rs603424	SCD	G	ubm-a-2470	NET100 1314	0.002803	0.127855	7916
rs174546	FADS1	C	eqtl-a-ENSG00000079215	ENSG00000079215	0.0192646	0.127859	31300
rs174546	FADS1	C	eqtl-a-ENSG00000197852	ENSG00000197852	-0.0192684	0.127859	24878
rs3734398	ELOVL2	T	eqtl-a-ENSG00000111540	ENSG00000111540	-0.0182686	0.127859	31684
rs603424	SCD	G	eqtl-a-ENSG00000149131	ENSG00000149131	-0.0231258	0.127859	30962
rs174546	FADS1	C	ukb-d-670_1	Type of accommodation lived in: A house or bungalow	0.00108281	0.127894	360088
rs174546	FADS1	C	prot-c-2192_63_10	CTACK	-0.07212	0.1279	996
rs603424	SCD	G	finn-a-CD2_BENIGN_BRAIN_CNS_EXALLC	Benign neoplasm of brain and other parts of central nervous system (ICD C excluded)	0.1846	0.1279
rs174546	FADS1	C	eqtl-a-ENSG00000206885	ENSG00000206885	0.0192634	0.127909	18655
rs3734398	ELOVL2	T	eqtl-a-ENSG00000138795	ENSG00000138795	-0.0182662	0.127909	31470
rs3734398	ELOVL2	T	eqtl-a-ENSG00000175514	ENSG00000175514	-0.0182638	0.127909	29432
rs3734398	ELOVL2	T	eqtl-a-ENSG00000183978	ENSG00000183978	-0.0182662	0.127909	25476
rs3734398	ELOVL2	T	eqtl-a-ENSG00000236756	ENSG00000236756	0.0182626	0.127909	3831
rs603424	SCD	G	eqtl-a-ENSG00000165028	ENSG00000165028	0.0231197	0.127909	30962
rs603424	SCD	G	eqtl-a-ENSG00000165338	ENSG00000165338	-0.0231227	0.127909	30962
rs174546	FADS1	C	eqtl-a-ENSG00000152455	ENSG00000152455	0.0192583	0.127959	26225
rs603424	SCD	G	eqtl-a-ENSG00000235958	ENSG00000235958	0.0231182	0.127959	4465
rs174546	FADS1	C	prot-b-66	placental growth factor	-0.0387	0.128	3394
rs174546	FADS1	C	eqtl-a-ENSG00000181038	ENSG00000181038	-0.0192583	0.128009	24878
rs603424	SCD	G	eqtl-a-ENSG00000189283	ENSG00000189283	-0.0231166	0.128009	30962
rs3734398	ELOVL2	T	ukb-a-65	Non-cancer illness code self-reported: deep venous thrombosis (dvt)	0.000526169	0.128025	337159
rs603424	SCD	G	eqtl-a-ENSG00000168528	ENSG00000168528	0.0231106	0.128059	30748
rs603424	SCD	G	eqtl-a-ENSG00000197705	ENSG00000197705	0.0231091	0.128059	30922
rs3734398	ELOVL2	T	ukb-a-374	Hand grip strength (left)	-0.00269614	0.128077	335821
rs174546	FADS1	C	met-a-715	X-14056	0.0056	0.1281	6901
rs3734398	ELOVL2	T	ukb-a-539	Diagnoses - main ICD10: I84 Haemorrhoids	0.000577178	0.128129	337199
rs174546	FADS1	C	eqtl-a-ENSG00000125863	ENSG00000125863	-0.0192507	0.12816	31300
rs174546	FADS1	C	eqtl-a-ENSG00000248671	ENSG00000248671	-0.0192532	0.12816	4339
rs603424	SCD	G	ebi-a-GCST90001613	CD4-CD8- T cell %leukocyte	0.03774	0.1282	3668
rs603424	SCD	G	met-a-614	X-12465	0.0089	0.1282	5534
rs174546	FADS1	C	eqtl-a-ENSG00000133067	ENSG00000133067	0.0192469	0.12821	31300
rs174546	FADS1	C	eqtl-a-ENSG00000159423	ENSG00000159423	0.0192469	0.12821	25971
rs3734398	ELOVL2	T	eqtl-a-ENSG00000136931	ENSG00000136931	0.0182494	0.12821	29218
rs603424	SCD	G	eqtl-a-ENSG00000269680	ENSG00000269680	0.0230969	0.12826	5164
rs174546	FADS1	C	eqtl-a-ENSG00000235989	ENSG00000235989	0.0192419	0.12831	22499
rs3734398	ELOVL2	T	eqtl-a-ENSG00000137198	ENSG00000137198	-0.018247	0.12831	31684
rs3734398	ELOVL2	T	eqtl-a-ENSG00000167393	ENSG00000167393	-0.018247	0.12831	5502
rs603424	SCD	G	eqtl-a-ENSG00000173113	ENSG00000173113	0.0230954	0.12831	30962
rs603424	SCD	G	eqtl-a-ENSG00000213347	ENSG00000213347	-0.0230999	0.12831	30962
rs174546	FADS1	C	eqtl-a-ENSG00000206838	ENSG00000206838	-0.0192406	0.12836	19574
rs174546	FADS1	C	eqtl-a-ENSG00000236936	ENSG00000236936	-0.0192406	0.12836	5502
rs3734398	ELOVL2	T	eqtl-a-ENSG00000129055	ENSG00000129055	-0.0182422	0.12836	31684
rs603424	SCD	G	eqtl-a-ENSG00000261245	ENSG00000261245	-0.0230939	0.12836	4656
rs174546	FADS1	C	ebi-a-GCST90002102	CD45RA on resting CD4 regulatory T cell	-0.04372	0.1284	2919
rs603424	SCD	G	finn-a-F5_MENTORG	Other mental disorders due to brain damage and dysfunction and to physical disease	0.1466	0.1284
rs174546	FADS1	C	eqtl-a-ENSG00000225335	ENSG00000225335	-0.0192406	0.12841	5502
rs3734398	ELOVL2	T	eqtl-a-ENSG00000234789	ENSG00000234789	0.0182374	0.12841	15590
rs3734398	ELOVL2	T	eqtl-a-ENSG00000100418	ENSG00000100418	0.0182362	0.128461	30765
rs603424	SCD	G	eqtl-a-ENSG00000099800	ENSG00000099800	-0.0230893	0.128461	30962
rs174546	FADS1	C	ukb-d-K11_OTHILEUS	Other or unspecified ileus, impaction or obstruction	0.000229617	0.128465	361194
rs3734398	ELOVL2	T	ebi-a-GCST90001697	CD45RA- CD28- CD8+ T cell %T cell	0.1909	0.1285	3425
rs3734398	ELOVL2	T	ukb-d-M84	Diagnoses - main ICD10: M84 Disorders of continuity of bone	0.00020095	0.12855	361194
rs174546	FADS1	C	eqtl-a-ENSG00000259599	ENSG00000259599	0.0192254	0.128612	3831
rs3734398	ELOVL2	T	eqtl-a-ENSG00000105499	ENSG00000105499	0.0182302	0.128612	31684
rs603424	SCD	G	eqtl-a-ENSG00000103740	ENSG00000103740	0.0230756	0.128612	30748
rs603424	SCD	G	eqtl-a-ENSG00000174547	ENSG00000174547	0.0230787	0.128612	30748
rs603424	SCD	G	eqtl-a-ENSG00000245105	ENSG00000245105	-0.0230817	0.128612	5164
rs174546	FADS1	C	eqtl-a-ENSG00000196526	ENSG00000196526	-0.0192254	0.128662	31300
rs603424	SCD	G	eqtl-a-ENSG00000220161	ENSG00000220161	-0.0230787	0.128662	3831
rs3734398	ELOVL2	T	eqtl-a-ENSG00000164236	ENSG00000164236	-0.0182266	0.128712	6421
rs603424	SCD	G	eqtl-a-ENSG00000114982	ENSG00000114982	0.0230711	0.128712	19694
rs603424	SCD	G	eqtl-a-ENSG00000158869	ENSG00000158869	-0.0230741	0.128712	13925
rs174546	FADS1	C	eqtl-a-ENSG00000134909	ENSG00000134909	-0.0192216	0.128762	31300
rs603424	SCD	G	eqtl-a-ENSG00000066855	ENSG00000066855	0.0230665	0.128762	30962
rs603424	SCD	G	eqtl-a-ENSG00000140157	ENSG00000140157	-0.0230726	0.128762	30962
rs603424	SCD	G	eqtl-a-ENSG00000269089	ENSG00000269089	0.0230681	0.128762	5164
rs3734398	ELOVL2	T	eqtl-a-ENSG00000160194	ENSG00000160194	0.0182206	0.128813	31684
rs3734398	ELOVL2	T	eqtl-a-ENSG00000205670	ENSG00000205670	0.0182194	0.128813	25476
rs3734398	ELOVL2	T	eqtl-a-ENSG00000259812	ENSG00000259812	0.0182194	0.128813	21332
rs174546	FADS1	C	prot-a-1018	Fumarylacetoacetase	0.0393	0.128825	3301
rs174546	FADS1	C	prot-a-158	Rho guanine nucleotide exchange factor 7	0.0392	0.128825	3301
rs174546	FADS1	C	prot-a-1603	Junctophilin-3	0.0394	0.128825	3301
rs174546	FADS1	C	prot-a-1664	Kallikrein-5	-0.0391	0.128825	3301
rs174546	FADS1	C	prot-a-1994	NAD kinase	0.0393	0.128825	3301
rs174546	FADS1	C	prot-a-2589	Dolichyl-diphosphooligosaccharide--protein glycosyltransferase subunit 1	0.0393	0.128825	3301
rs174546	FADS1	C	ubm-a-1349	NET100 0193	0.0249	0.128825	7916
rs174546	FADS1	C	ubm-a-2267	NET100 1111	0.0253	0.128825	7916
rs174546	FADS1	C	ubm-a-2485	NET100 1329	0.0252	0.128825	7916
rs174546	FADS1	C	ubm-a-3034	DKTatlas rh caudalmiddlefrontal thickness	0.0223	0.128825	7916
rs3734398	ELOVL2	T	prot-a-1940	39S ribosomal protein L14, mitochondrial	0.0379	0.128825	3301
rs3734398	ELOVL2	T	prot-a-2197	Protocadherin-9	0.0377	0.128825	3301
rs3734398	ELOVL2	T	prot-a-2757	Solute carrier family 41 member 2	0.0378	0.128825	3301
rs3734398	ELOVL2	T	prot-a-2819	Serine protease inhibitor Kazal-type 5	0.0379	0.128825	3301
rs3734398	ELOVL2	T	prot-a-2904	Histone-lysine N-methyltransferase SUV420H2	0.0379	0.128825	3301
rs3734398	ELOVL2	T	prot-a-3111	Tetratricopeptide repeat protein 17	0.0378	0.128825	3301
rs3734398	ELOVL2	T	ubm-a-1026	NET25 0080	0.0242	0.128825	7916
rs3734398	ELOVL2	T	ubm-a-1395	NET100 0239	0.0238	0.128825	7916
rs3734398	ELOVL2	T	ubm-a-1476	NET100 0320	-0.0241	0.128825	7916
rs3734398	ELOVL2	T	ubm-a-1565	NET100 0409	0.024	0.128825	7916
rs3734398	ELOVL2	T	ubm-a-1775	NET100 0619	0.0242	0.128825	7916
rs3734398	ELOVL2	T	ubm-a-1976	NET100 0820	-0.0238	0.128825	7916
rs3734398	ELOVL2	T	ubm-a-1983	NET100 0827	-0.0241	0.128825	7916
rs3734398	ELOVL2	T	ubm-a-2132	NET100 0976	0.0241	0.128825	7916
rs3734398	ELOVL2	T	ubm-a-396	IDP dMRI TBSS L2 Medial lemniscus R	-0.0237	0.128825	7916
rs3734398	ELOVL2	T	ubm-a-507	IDP dMRI TBSS ICVF Anterior corona radiata L	-0.0227	0.128825	7916
rs603424	SCD	G	prot-a-1519	Interleukin-2 receptor subunit beta	0.0482	0.128825	3301
rs603424	SCD	G	prot-a-2139	Odorant-binding protein 2b	0.0481	0.128825	3301
rs603424	SCD	G	prot-a-2237	PDZ and LIM domain protein 4	0.0482	0.128825	3301
rs603424	SCD	G	prot-a-2239	Pyridoxal kinase	0.048	0.128825	3301
rs603424	SCD	G	prot-a-486	Cadherin-7	-0.0483	0.128825	3301
rs603424	SCD	G	prot-a-503	Carcinoembryonic antigen-related cell adhesion molecule 21	0.048	0.128825	3301
rs603424	SCD	G	prot-a-529	Luteinizing hormone	-0.0481	0.128825	3301
rs603424	SCD	G	prot-a-837	DnaJ homolog subfamily B member 12	0.0484	0.128825	3301
rs603424	SCD	G	prot-a-99	Angiopoietin-related protein 4	-0.048	0.128825	3301
rs603424	SCD	G	ubm-a-1336	NET100 0180	-0.0319	0.128825	7916
rs603424	SCD	G	ubm-a-1886	NET100 0730	0.0319	0.128825	7916
rs603424	SCD	G	ubm-a-2272	NET100 1116	-0.0318	0.128825	7916
rs603424	SCD	G	ubm-a-2892	a2009s rh Lat Fis-ant-Vertical area	0.0306	0.128825	7916
rs603424	SCD	G	ubm-a-3120	a2009s rh S intrapariet&P trans thickness	-0.028	0.128825	7916
rs603424	SCD	G	ubm-a-362	IDP dMRI TBSS L1 Anterior corona radiata R	-0.0294	0.128825	7916
rs603424	SCD	G	ubm-a-387	IDP dMRI TBSS L1 Tapetum L	0.0308	0.128825	7916
rs603424	SCD	G	ubm-a-473	IDP dMRI TBSS L3 Cingulum hippocampus L	-0.032	0.128825	7916
rs603424	SCD	G	ubm-a-504	IDP dMRI TBSS ICVF Retrolenticular part of internal capsule R	0.0312	0.128825	7916
rs603424	SCD	G	ubm-a-675	IDP dMRI ProbtrackX MD ptr r	-0.0282	0.128825	7916
rs603424	SCD	G	ubm-a-743	IDP dMRI ProbtrackX L2 cgh r	-0.0318	0.128825	7916
rs603424	SCD	G	ubm-a-747	IDP dMRI ProbtrackX L2 fmi	-0.03	0.128825	7916
rs3734398	ELOVL2	T	eqtl-a-ENSG00000269728	ENSG00000269728	0.018217	0.128863	8269
rs174546	FADS1	C	ukb-d-22617_2122	Job SOC coding: Mechanical engineers	0.000969912	0.128874	91149
rs603424	SCD	G	ukb-d-V_MENTAL_BEHAV	Mental and behavioural disorders	-0.000518365	0.128874	361194
rs3734398	ELOVL2	T	eqtl-a-ENSG00000157827	ENSG00000157827	0.0182134	0.128914	26609
rs3734398	ELOVL2	T	eqtl-a-ENSG00000184350	ENSG00000184350	-0.0182158	0.128914	25887
rs603424	SCD	G	eqtl-a-ENSG00000128567	ENSG00000128567	-0.023062	0.128914	30748
rs174546	FADS1	C	eqtl-a-ENSG00000092068	ENSG00000092068	0.019209	0.128964	31300
rs174546	FADS1	C	eqtl-a-ENSG00000168288	ENSG00000168288	0.019209	0.128964	31260
rs174546	FADS1	C	eqtl-a-ENSG00000163659	ENSG00000163659	-0.019209	0.129014	31300
rs3734398	ELOVL2	T	eqtl-a-ENSG00000105409	ENSG00000105409	-0.0182134	0.129014	31684
rs3734398	ELOVL2	T	eqtl-a-ENSG00000225342	ENSG00000225342	0.0182098	0.129014	5502
rs603424	SCD	G	eqtl-a-ENSG00000253719	ENSG00000253719	0.0230544	0.129014	25474
rs174546	FADS1	C	eqtl-a-ENSG00000162438	ENSG00000162438	0.0192039	0.129065	14263
rs3734398	ELOVL2	T	eqtl-a-ENSG00000143061	ENSG00000143061	-0.0182098	0.129065	30551
rs3734398	ELOVL2	T	met-a-710	2-hydroxypalmitate	-0.0028	0.1291	7348
rs174546	FADS1	C	eqtl-a-ENSG00000254709	ENSG00000254709	0.0192014	0.129115	9188
rs3734398	ELOVL2	T	eqtl-a-ENSG00000047188	ENSG00000047188	0.0182062	0.129115	31684
rs3734398	ELOVL2	T	eqtl-a-ENSG00000083828	ENSG00000083828	-0.0182062	0.129115	31470
rs3734398	ELOVL2	T	eqtl-a-ENSG00000267074	ENSG00000267074	0.018205	0.129115	5502
rs174546	FADS1	C	eqtl-a-ENSG00000260997	ENSG00000260997	0.0191976	0.129166	5502
rs3734398	ELOVL2	T	eqtl-a-ENSG00000158691	ENSG00000158691	0.0182026	0.129166	31684
rs174546	FADS1	C	ebi-a-GCST006359	IgM levels	-0.0147981	0.129201	1000
rs174546	FADS1	C	eqtl-a-ENSG00000146067	ENSG00000146067	0.019195	0.129216	26185
rs603424	SCD	G	eqtl-a-ENSG00000133243	ENSG00000133243	0.0230362	0.129267	25688
rs603424	SCD	G	ebi-a-GCST90001960	CD25 on CD4+ T cell	0.04243	0.1293	2920
rs603424	SCD	G	prot-c-2789_26_2	MMP-7	0.08347	0.1293	997
rs174546	FADS1	C	eqtl-a-ENSG00000069493	ENSG00000069493	0.01919	0.129317	31086
rs174546	FADS1	C	eqtl-a-ENSG00000167257	ENSG00000167257	0.01919	0.129317	31300
rs3734398	ELOVL2	T	eqtl-a-ENSG00000156858	ENSG00000156858	0.0181966	0.129317	31684
rs174546	FADS1	C	eqtl-a-ENSG00000143314	ENSG00000143314	-0.0191912	0.129368	31086
rs3734398	ELOVL2	T	eqtl-a-ENSG00000254461	ENSG00000254461	-0.0181942	0.129368	4994
rs603424	SCD	G	eqtl-a-ENSG00000077549	ENSG00000077549	-0.0230362	0.129368	30922
rs603424	SCD	G	eqtl-a-ENSG00000204520	ENSG00000204520	-0.0230346	0.129368	8850
rs3734398	ELOVL2	T	met-c-881	Cholesterol esters in large VLDL	-0.015801	0.129399	19272
rs3734398	ELOVL2	T	ebi-a-GCST90001887	CD28 on secreting CD4 regulatory T cell	0.04208	0.1294	2920
rs603424	SCD	G	prot-b-71	fatty acid binding protein 4	-0.0444	0.1294	3394
rs174546	FADS1	C	eqtl-a-ENSG00000134152	ENSG00000134152	0.0191862	0.129418	25306
rs3734398	ELOVL2	T	eqtl-a-ENSG00000229870	ENSG00000229870	0.0181894	0.129418	3831
rs603424	SCD	G	eqtl-a-ENSG00000136436	ENSG00000136436	-0.0230301	0.129418	30748
rs603424	SCD	G	eqtl-a-ENSG00000256417	ENSG00000256417	0.0230301	0.129418	4656
rs174546	FADS1	C	eqtl-a-ENSG00000111679	ENSG00000111679	0.0191837	0.129469	30551
rs174546	FADS1	C	eqtl-a-ENSG00000172322	ENSG00000172322	0.0191837	0.129469	30337
rs174546	FADS1	C	eqtl-a-ENSG00000231010	ENSG00000231010	0.0191824	0.129469	12170
rs3734398	ELOVL2	T	eqtl-a-ENSG00000178726	ENSG00000178726	-0.0181918	0.129469	31684
rs603424	SCD	G	eqtl-a-ENSG00000256897	ENSG00000256897	0.0230255	0.129469	3831
rs174546	FADS1	C	eqtl-a-ENSG00000100478	ENSG00000100478	-0.0191837	0.129519	26225
rs3734398	ELOVL2	T	eqtl-a-ENSG00000160293	ENSG00000160293	0.0181846	0.129519	31470
rs3734398	ELOVL2	T	eqtl-a-ENSG00000189362	ENSG00000189362	0.0181858	0.129519	25432
rs603424	SCD	G	ebi-a-GCST90000456	Cystatin D levels	-0.09376	0.12952	982
rs174546	FADS1	C	eqtl-a-ENSG00000144369	ENSG00000144369	0.0191786	0.12957	30381
rs174546	FADS1	C	eqtl-a-ENSG00000152527	ENSG00000152527	0.0191773	0.12957	31300
rs174546	FADS1	C	eqtl-a-ENSG00000156983	ENSG00000156983	0.0191786	0.12957	31086
rs174546	FADS1	C	eqtl-a-ENSG00000188725	ENSG00000188725	0.0191786	0.12957	25092
rs603424	SCD	G	eqtl-a-ENSG00000100592	ENSG00000100592	0.0230195	0.12957	30922
rs174546	FADS1	C	eqtl-a-ENSG00000108262	ENSG00000108262	-0.0191799	0.129621	31300
rs174546	FADS1	C	eqtl-a-ENSG00000164050	ENSG00000164050	-0.0191799	0.129621	31300
rs174546	FADS1	C	eqtl-a-ENSG00000167785	ENSG00000167785	0.0191773	0.129621	9188
rs603424	SCD	G	eqtl-a-ENSG00000129071	ENSG00000129071	0.0230179	0.129621	30748
rs174546	FADS1	C	eqtl-a-ENSG00000211955	ENSG00000211955	0.0191748	0.129671	5502
rs174546	FADS1	C	eqtl-a-ENSG00000224738	ENSG00000224738	0.0191735	0.129671	5502
rs3734398	ELOVL2	T	eqtl-a-ENSG00000259940	ENSG00000259940	-0.0181798	0.129671	5502
rs603424	SCD	G	eqtl-a-ENSG00000073584	ENSG00000073584	0.0230119	0.129671	30962
rs603424	SCD	G	eqtl-a-ENSG00000166262	ENSG00000166262	0.0230134	0.129671	7931
rs174546	FADS1	C	eqtl-a-ENSG00000232229	ENSG00000232229	0.019171	0.129722	5502
rs174546	FADS1	C	eqtl-a-ENSG00000072864	ENSG00000072864	0.0191685	0.129772	26225
rs174546	FADS1	C	eqtl-a-ENSG00000204556	ENSG00000204556	0.0191685	0.129772	4530
rs3734398	ELOVL2	T	eqtl-a-ENSG00000124172	ENSG00000124172	-0.0181762	0.129772	21121
rs3734398	ELOVL2	T	eqtl-a-ENSG00000244274	ENSG00000244274	-0.0181774	0.129772	31470
rs3734398	ELOVL2	T	ebi-a-GCST90001695	CD45RA- CD28- CD8+ T cell Absolute Count	4.076	0.1298	3408
rs3734398	ELOVL2	T	eqtl-a-ENSG00000215397	ENSG00000215397	0.0181702	0.129823	30351
rs3734398	ELOVL2	T	eqtl-a-ENSG00000269653	ENSG00000269653	-0.0181726	0.129823	4169
rs603424	SCD	G	eqtl-a-ENSG00000181938	ENSG00000181938	-0.0230043	0.129874	30962
rs3734398	ELOVL2	T	eqtl-a-ENSG00000124383	ENSG00000124383	0.0181678	0.129924	31644
rs3734398	ELOVL2	T	eqtl-a-ENSG00000268707	ENSG00000268707	-0.018169	0.129924	20824
rs603424	SCD	G	eqtl-a-ENSG00000159625	ENSG00000159625	-0.0230012	0.129924	30213
rs174546	FADS1	C	eqtl-a-ENSG00000167291	ENSG00000167291	0.0191584	0.129975	31300
rs174546	FADS1	C	eqtl-a-ENSG00000267569	ENSG00000267569	-0.0191609	0.129975	4339
rs3734398	ELOVL2	T	eqtl-a-ENSG00000101542	ENSG00000101542	-0.0181654	0.129975	29094
rs3734398	ELOVL2	T	eqtl-a-ENSG00000136811	ENSG00000136811	-0.0181678	0.129975	31684
rs174546	FADS1	C	ebi-a-GCST006697	Parental longevity (combined parental attained age, Martingale residuals)	0.00350553	0.13	389166
rs174546	FADS1	C	ebi-a-GCST90002059	CD8 on Natural Killer T	-0.0443	0.13	3103
rs174546	FADS1	C	ieu-b-105	FVC	0.00282654	0.13
rs174546	FADS1	C	ukb-b-11355	Ever stopped smoking for 6+ months	0.00328229	0.13	113230
rs174546	FADS1	C	ukb-b-1138	6mm strong meridian angle (right)	0.00781741	0.13	84303
rs174546	FADS1	C	ukb-b-12386	Types of transport used (excluding work): None of the above	-0.000158713	0.13	460491
rs174546	FADS1	C	ukb-b-13978	Average monthly intake of other alcoholic drinks	0.00704841	0.13	34317
rs174546	FADS1	C	ukb-b-1464	Number of depression episodes	-0.00804835	0.13	58290
rs174546	FADS1	C	ukb-b-14713	Forced vital capacity (FVC), Best measure	0.00288195	0.13	345665
rs174546	FADS1	C	ukb-b-15541	Diagnoses - secondary ICD10: E66.9 Obesity, unspecified	-0.000332469	0.13	463010
rs174546	FADS1	C	ukb-b-15775	Type of cancer: ICD10: C18.7 Sigmoid colon	0.000170038	0.13	463010
rs174546	FADS1	C	ukb-b-15829	Non-cancer illness code, self-reported: heart attack/myocardial infarction	0.000496273	0.13	462933
rs174546	FADS1	C	ukb-b-17107	Pain type(s) experienced in last month: Facial pain	0.000450038	0.13	461857
rs174546	FADS1	C	ukb-b-17681	Treatment/medication code: beclometasone	0.000315908	0.13	462933
rs174546	FADS1	C	ukb-b-18290	Age hayfever or allergic rhinitis diagnosed by doctor	0.0140557	0.13	25486
rs174546	FADS1	C	ukb-b-18366	Diagnoses - main ICD10: I26.9 Pulmonary embolism without mention of acute cor pulmonale	0.000208091	0.13	463010
rs174546	FADS1	C	ukb-b-20379	Medication for cholesterol, blood pressure, diabetes, or take exogenous hormones: None of the above	-0.00209562	0.13	249710
rs174546	FADS1	C	ukb-b-2108	Operative procedures - main OPCS: X35.2 Intravenous chemotherapy	-0.000308505	0.13	463010
rs174546	FADS1	C	ukb-b-4122	Non-cancer illness code, self-reported: joint pain	0.000190247	0.13	462933
rs174546	FADS1	C	ukb-b-43	Signal-to-noise-ratio (SNR) of triplet (left)	0.00576794	0.13	148728
rs174546	FADS1	C	ukb-b-5008	Turnip/swede intake	-0.00329766	0.13	64945
rs174546	FADS1	C	ukb-b-5185	Pork intake	-0.00441606	0.13	64939
rs174546	FADS1	C	ukb-b-8699	PCT where patients GP was registered: CENTRAL MANCHESTER PCT	-0.000171712	0.13	463010
rs174546	FADS1	C	ukb-b-9019	Diagnoses - secondary ICD10: Z53.0 Procedure not carried out because of contraindication	0.000338388	0.13	463010
rs174546	FADS1	C	ukb-b-9290	Treatment/medication code: cetirizine	0.00034656	0.13	462933
rs174546	FADS1	C	ukb-b-9487	Age started hormone-replacement therapy (HRT)	-0.00763926	0.13	87834
rs3734398	ELOVL2	T	ieu-a-1004	Age at menopause	0.03	0.13	69360
rs3734398	ELOVL2	T	ukb-b-12780	Type of sliced bread eaten: white	-0.00334467	0.13	64949
rs3734398	ELOVL2	T	ukb-b-14339	Operation code: rhinoplasty / nose surgery	0.000238411	0.13	462933
rs3734398	ELOVL2	T	ukb-b-15096	Operation code: tonsillectomy / tonsil surgery	0.000650715	0.13	462933
rs3734398	ELOVL2	T	ukb-b-16340	Operation code: hip replacement/revision	0.000401592	0.13	462933
rs3734398	ELOVL2	T	ukb-b-1974	Treatment/medication code: felodipine	0.000291619	0.13	462933
rs3734398	ELOVL2	T	ukb-b-19852	Current employment status: Retired	0.00151236	0.13	461242
rs3734398	ELOVL2	T	ukb-b-20450	Operative procedures - secondary OPCS: Z50.4 Skin of leg NEC	-0.000340856	0.13	463010
rs3734398	ELOVL2	T	ukb-b-2122	Ankle spacing width (left)	0.00466455	0.13	146226
rs3734398	ELOVL2	T	ukb-b-301	Operation code: foot surgery	0.000442982	0.13	462933
rs3734398	ELOVL2	T	ukb-b-38	PCT responsible for patient data: NORTH SOMERSET PCT	0.000276748	0.13	463010
rs3734398	ELOVL2	T	ukb-b-4801	Number of unsuccessful stop-smoking attempts	0.00524143	0.13	104420
rs3734398	ELOVL2	T	ukb-b-5186	Oat crunch intake	0.00269314	0.13	64949
rs3734398	ELOVL2	T	ukb-b-588	Cucumber intake	0.00743948	0.13	64949
rs3734398	ELOVL2	T	ukb-b-8006	Poultry intake	-0.00278379	0.13	461900
rs3734398	ELOVL2	T	ukb-b-8720	Non-cancer illness code, self-reported: pernicious anaemia	-0.000172585	0.13	462933
rs3734398	ELOVL2	T	ukb-b-9216	Diagnoses - secondary ICD10: Z53.9 Procedure not carried out, unspecified reason	-0.000204495	0.13	463010
rs3734398	ELOVL2	T	ukb-b-9312	Operative procedures - secondary OPCS: H22.1 Diagnostic fibreoptic endoscopic examination of colon and biopsy of lesion of colon	-0.00018215	0.13	463010
rs603424	SCD	G	ukb-b-11120	Operation code: knee replacement/revision	-0.000454242	0.13	462933
rs603424	SCD	G	ukb-b-14149	Able to walk or cycle unaided for 10 minutes	-0.00414863	0.13	69537
rs603424	SCD	G	ukb-b-1585	Diagnoses - secondary ICD10: Z86.4 Personal history of psychoactive substance abuse	0.000646938	0.13	463010
rs603424	SCD	G	ukb-b-17820	Smoking compared to 10 years previous	-0.0108237	0.13	36019
rs603424	SCD	G	ukb-b-17841	Interpolated Year when non-cancer illness first diagnosed	0.00484342	0.13	342336
rs603424	SCD	G	ukb-b-19542	Diagnoses - main ICD10: Z47.0 Follow-up care involving removal of fracture plate and other internal fixation device	0.000315645	0.13	463010
rs603424	SCD	G	ukb-b-20045	Diagnoses - secondary ICD10: F32.9 Depressive episode, unspecified	-0.000466611	0.13	463010
rs603424	SCD	G	ukb-b-20477	Diagnoses - secondary ICD10: Z96.6 Presence of orthopaedic joint implants	-0.000451047	0.13	463010
rs603424	SCD	G	ukb-b-5759	Treatment speciality of consultant (recoded): Vascular surgery	-0.000352156	0.13	444074
rs603424	SCD	G	ukb-b-8089	Cooked vegetable intake	-0.0031251	0.13	448651
rs603424	SCD	G	ukb-b-8329	Eye problems/disorders: Cataract	-0.00214351	0.13	150642
rs174546	FADS1	C	eqtl-a-ENSG00000177432	ENSG00000177432	0.0191558	0.130026	31300
rs174546	FADS1	C	eqtl-a-ENSG00000204628	ENSG00000204628	-0.0191584	0.130026	31300
rs3734398	ELOVL2	T	eqtl-a-ENSG00000184009	ENSG00000184009	-0.0181642	0.130026	31470
rs603424	SCD	G	eqtl-a-ENSG00000130511	ENSG00000130511	-0.0229967	0.130026	11158
rs174546	FADS1	C	eqtl-a-ENSG00000226659	ENSG00000226659	-0.0191558	0.130077	5502
rs3734398	ELOVL2	T	eqtl-a-ENSG00000258730	ENSG00000258730	-0.0181618	0.130077	21376
rs603424	SCD	G	eqtl-a-ENSG00000269553	ENSG00000269553	0.0229876	0.130077	5164
rs174546	FADS1	C	ebi-a-GCST90001464	CD86+ myeloid Dendritic Cell Absolute Count	0.04603	0.1301	3387
rs174546	FADS1	C	ukb-a-197	Prospective memory result	0.0034443	0.130114	111099
rs3734398	ELOVL2	T	eqtl-a-ENSG00000172456	ENSG00000172456	-0.0181583	0.130127	31684
rs603424	SCD	G	eqtl-a-ENSG00000260808	ENSG00000260808	-0.0229891	0.130127	4656
rs174546	FADS1	C	eqtl-a-ENSG00000181090	ENSG00000181090	0.019147	0.130178	30872
rs3734398	ELOVL2	T	eqtl-a-ENSG00000188002	ENSG00000188002	-0.0181559	0.130178	8269
rs3734398	ELOVL2	T	eqtl-a-ENSG00000260903	ENSG00000260903	0.0181559	0.130178	8269
rs603424	SCD	G	finn-a-CD2_BENIGN_MOUTH_NOS	Benign neoplasm: Other and unspecified parts of mouth	0.2375	0.1302
rs174546	FADS1	C	eqtl-a-ENSG00000081237	ENSG00000081237	-0.0191482	0.130229	31086
rs3734398	ELOVL2	T	eqtl-a-ENSG00000146350	ENSG00000146350	0.0181523	0.130229	26569
rs603424	SCD	G	eqtl-a-ENSG00000111728	ENSG00000111728	-0.0229815	0.130229	30922
rs603424	SCD	G	eqtl-a-ENSG00000265415	ENSG00000265415	-0.0229815	0.130229	4656
rs174546	FADS1	C	eqtl-a-ENSG00000075142	ENSG00000075142	0.0191444	0.13028	31300
rs3734398	ELOVL2	T	eqtl-a-ENSG00000260521	ENSG00000260521	0.0181499	0.13028	19690
rs603424	SCD	G	eqtl-a-ENSG00000166888	ENSG00000166888	0.0229754	0.13028	30962
rs3734398	ELOVL2	T	ebi-a-GCST90001886	CD28 on CD39+ activated CD4 regulatory T cell	0.04067	0.1303	2920
rs603424	SCD	G	finn-a-I9_CARDMYOOTH	Cardiomyopathy, other and unspecified	0.1762	0.1303
rs174546	FADS1	C	eqtl-a-ENSG00000144824	ENSG00000144824	0.0191419	0.13033	31260
rs174546	FADS1	C	eqtl-a-ENSG00000213557	ENSG00000213557	-0.0191432	0.13033	5502
rs174546	FADS1	C	eqtl-a-ENSG00000259408	ENSG00000259408	0.0191406	0.13033	3831
rs603424	SCD	G	met-b-209	CD4mem:%Th1* (4)	-0.0415836	0.130367	443
rs3734398	ELOVL2	T	eqtl-a-ENSG00000152454	ENSG00000152454	0.0181439	0.130381	31684
rs603424	SCD	G	eqtl-a-ENSG00000166228	ENSG00000166228	-0.0229724	0.130381	30962
rs603424	SCD	G	eqtl-a-ENSG00000188599	ENSG00000188599	0.0229724	0.130381	5164
rs3734398	ELOVL2	T	ebi-a-GCST006306	HDL cholesterol	-0.0670926	0.130388	1017
rs3734398	ELOVL2	T	ebi-a-GCST006085	Prostate cancer	-0.0122	0.1304	140254
rs603424	SCD	G	prot-c-2864_2_3	MEK1	0.08419	0.1304	997
rs174546	FADS1	C	eqtl-a-ENSG00000267682	ENSG00000267682	0.0191356	0.130432	3831
rs603424	SCD	G	eqtl-a-ENSG00000063127	ENSG00000063127	-0.0229709	0.130432	30962
rs174546	FADS1	C	eqtl-a-ENSG00000171189	ENSG00000171189	-0.0191356	0.130483	30792
rs603424	SCD	G	eqtl-a-ENSG00000172197	ENSG00000172197	-0.0229694	0.130483	30534
rs174546	FADS1	C	eqtl-a-ENSG00000118689	ENSG00000118689	-0.0191343	0.130534	31300
rs3734398	ELOVL2	T	eqtl-a-ENSG00000156928	ENSG00000156928	0.0181367	0.130534	8269
rs603424	SCD	G	eqtl-a-ENSG00000106070	ENSG00000106070	0.0229602	0.130534	30962
rs603424	SCD	G	eqtl-a-ENSG00000267861	ENSG00000267861	-0.0229648	0.130534	4339
rs3734398	ELOVL2	T	eqtl-a-ENSG00000204794	ENSG00000204794	-0.0181391	0.130585	4169
rs603424	SCD	G	eqtl-a-ENSG00000127533	ENSG00000127533	0.0229572	0.130585	30748
rs603424	SCD	G	eqtl-a-ENSG00000269925	ENSG00000269925	-0.0229602	0.130585	5164
rs174546	FADS1	C	eqtl-a-ENSG00000158828	ENSG00000158828	0.0191242	0.130636	31300
rs603424	SCD	G	ebi-a-GCST006351	Anti-measles virus IgG levels	-0.0226237	0.130668	885
rs3734398	ELOVL2	T	ukb-d-30600_irnt	Albumin	0.0037632	0.13069	315268
rs174546	FADS1	C	prot-c-5005_4_1	MK12	-0.07215	0.1307	996
rs174546	FADS1	C	eqtl-a-ENSG00000241990	ENSG00000241990	-0.0191217	0.130737	5502
rs3734398	ELOVL2	T	eqtl-a-ENSG00000110851	ENSG00000110851	0.0181283	0.130737	31684
rs3734398	ELOVL2	T	eqtl-a-ENSG00000166037	ENSG00000166037	-0.0181307	0.130737	31684
rs3734398	ELOVL2	T	eqtl-a-ENSG00000214140	ENSG00000214140	0.0181271	0.130737	20202
rs3734398	ELOVL2	T	eqtl-a-ENSG00000002834	ENSG00000002834	-0.0181271	0.130788	30935
rs3734398	ELOVL2	T	eqtl-a-ENSG00000225851	ENSG00000225851	-0.0181271	0.130788	4530
rs174546	FADS1	C	prot-c-5339_49_3	calgranulin B	0.07105	0.1308	996
rs174546	FADS1	C	ukb-a-396	Duration of fitness test	-0.00689863	0.130826	49623
rs174546	FADS1	C	eqtl-a-ENSG00000100908	ENSG00000100908	0.0191166	0.13084	25306
rs603424	SCD	G	eqtl-a-ENSG00000164039	ENSG00000164039	-0.0229481	0.13084	13925
rs174546	FADS1	C	eqtl-a-ENSG00000064726	ENSG00000064726	0.0191115	0.13089	31300
rs174546	FADS1	C	eqtl-a-ENSG00000121579	ENSG00000121579	0.0191128	0.13089	14263
rs174546	FADS1	C	eqtl-a-ENSG00000188352	ENSG00000188352	0.0191128	0.13089	25092
rs3734398	ELOVL2	T	eqtl-a-ENSG00000132405	ENSG00000132405	-0.0181235	0.13089	31684
rs603424	SCD	G	eqtl-a-ENSG00000219755	ENSG00000219755	-0.0229435	0.13089	4339
rs603424	SCD	G	eqtl-a-ENSG00000235172	ENSG00000235172	0.0229405	0.13089	21567
rs174546	FADS1	C	eqtl-a-ENSG00000177042	ENSG00000177042	0.0191115	0.130941	29799
rs603424	SCD	G	eqtl-a-ENSG00000097021	ENSG00000097021	0.0229375	0.130941	30962
rs174546	FADS1	C	eqtl-a-ENSG00000131242	ENSG00000131242	0.0191077	0.130992	31300
rs3734398	ELOVL2	T	eqtl-a-ENSG00000143549	ENSG00000143549	0.0181163	0.130992	30935
rs174546	FADS1	C	ieu-a-1228	High grade and low grade serous ovarian cancer	-0.02454	0.131	54990
rs3734398	ELOVL2	T	eqtl-a-ENSG00000185640	ENSG00000185640	0.0181139	0.131043	31470
rs603424	SCD	G	eqtl-a-ENSG00000106484	ENSG00000106484	0.0229299	0.131043	30962
rs603424	SCD	G	eqtl-a-ENSG00000132405	ENSG00000132405	0.0229329	0.131043	30962
rs3734398	ELOVL2	T	eqtl-a-ENSG00000077420	ENSG00000077420	-0.0181127	0.131094	31684
rs603424	SCD	G	eqtl-a-ENSG00000123159	ENSG00000123159	-0.0229299	0.131094	30748
rs603424	SCD	G	ebi-a-GCST004428	Stem cell growth factor beta levels	0.0521	0.1311	3682
rs174546	FADS1	C	eqtl-a-ENSG00000141293	ENSG00000141293	0.0190989	0.131145	31086
rs174546	FADS1	C	eqtl-a-ENSG00000259174	ENSG00000259174	-0.0191027	0.131145	4994
rs3734398	ELOVL2	T	eqtl-a-ENSG00000225612	ENSG00000225612	0.0181091	0.131145	5164
rs603424	SCD	G	eqtl-a-ENSG00000124541	ENSG00000124541	0.0229268	0.131145	30962
rs3734398	ELOVL2	T	eqtl-a-ENSG00000114529	ENSG00000114529	-0.0181091	0.131197	30721
rs3734398	ELOVL2	T	eqtl-a-ENSG00000242208	ENSG00000242208	-0.0181091	0.131197	3831
rs603424	SCD	G	eqtl-a-ENSG00000268707	ENSG00000268707	-0.0229253	0.131197	20440
rs174546	FADS1	C	eqtl-a-ENSG00000105376	ENSG00000105376	-0.0190989	0.131248	31300
rs174546	FADS1	C	eqtl-a-ENSG00000258985	ENSG00000258985	0.0190938	0.131248	4994
rs3734398	ELOVL2	T	eqtl-a-ENSG00000152207	ENSG00000152207	-0.0181067	0.131248	31684
rs3734398	ELOVL2	T	eqtl-a-ENSG00000188343	ENSG00000188343	-0.0181067	0.131248	28489
rs603424	SCD	G	eqtl-a-ENSG00000178860	ENSG00000178860	0.0229177	0.131248	30962
rs603424	SCD	G	eqtl-a-ENSG00000183172	ENSG00000183172	-0.0229238	0.131248	25887
rs603424	SCD	G	eqtl-a-ENSG00000196440	ENSG00000196440	0.0229208	0.131248	8850
rs3734398	ELOVL2	T	ukb-d-30610_raw	Alkaline phosphatase	0.095133	0.13129	344292
rs174546	FADS1	C	eqtl-a-ENSG00000129465	ENSG00000129465	0.0190926	0.131299	30551
rs174546	FADS1	C	eqtl-a-ENSG00000211818	ENSG00000211818	-0.0190951	0.131299	5502
rs603424	SCD	G	eqtl-a-ENSG00000140678	ENSG00000140678	-0.0229192	0.131299	25673
rs174546	FADS1	C	ebi-a-GCST90001891	CD28 on CD45RA- CD4 not regulatory T cell	-0.04572	0.1313	2920
rs3734398	ELOVL2	T	ebi-a-GCST90001952	CD33 on Monocytic Myeloid-Derived Suppressor Cells	0.05726	0.1313	1569
rs603424	SCD	G	prot-c-4131_72_2	Fibronectin	-0.08251	0.1313	997
rs174546	FADS1	C	eqtl-a-ENSG00000224888	ENSG00000224888	0.01909	0.13135	25306
rs3734398	ELOVL2	T	eqtl-a-ENSG00000005844	ENSG00000005844	-0.0181019	0.13135	31684
rs3734398	ELOVL2	T	eqtl-a-ENSG00000224358	ENSG00000224358	-0.0181007	0.13135	4339
rs3734398	ELOVL2	T	eqtl-a-ENSG00000267065	ENSG00000267065	0.0180995	0.13135	3831
rs603424	SCD	G	eqtl-a-ENSG00000183291	ENSG00000183291	0.0229132	0.13135	30962
rs603424	SCD	G	eqtl-a-ENSG00000266644	ENSG00000266644	0.0229116	0.13135	3831
rs174546	FADS1	C	prot-c-5227_60_3	PDK1	-0.07225	0.1314	996
rs3734398	ELOVL2	T	met-a-714	Threitol	0.0055	0.1314	6960
rs174546	FADS1	C	eqtl-a-ENSG00000268913	ENSG00000268913	-0.0190913	0.131401	5502
rs3734398	ELOVL2	T	eqtl-a-ENSG00000119812	ENSG00000119812	-0.0180995	0.131401	31684
rs603424	SCD	G	eqtl-a-ENSG00000126709	ENSG00000126709	-0.0229132	0.131401	30962
rs603424	SCD	G	eqtl-a-ENSG00000244313	ENSG00000244313	0.0229101	0.131401	5164
rs174546	FADS1	C	eqtl-a-ENSG00000137100	ENSG00000137100	0.0190837	0.131452	31300
rs603424	SCD	G	eqtl-a-ENSG00000100142	ENSG00000100142	0.0229086	0.131452	13925
rs603424	SCD	G	eqtl-a-ENSG00000225241	ENSG00000225241	0.0229071	0.131452	5164
rs603424	SCD	G	eqtl-a-ENSG00000244119	ENSG00000244119	-0.0229116	0.131452	21773
rs3734398	ELOVL2	T	eqtl-a-ENSG00000130640	ENSG00000130640	0.0180923	0.131503	14263
rs603424	SCD	G	eqtl-a-ENSG00000245532	ENSG00000245532	0.0229056	0.131503	25459
rs174546	FADS1	C	eqtl-a-ENSG00000187164	ENSG00000187164	-0.0190812	0.131555	31300
rs174546	FADS1	C	eqtl-a-ENSG00000197989	ENSG00000197989	-0.0190824	0.131555	20737
rs174546	FADS1	C	eqtl-a-ENSG00000259065	ENSG00000259065	-0.0190837	0.131555	5502
rs3734398	ELOVL2	T	eqtl-a-ENSG00000057294	ENSG00000057294	-0.0180935	0.131555	31684
rs3734398	ELOVL2	T	ubm-a-2342	NET100 1186	-0.002388	0.131578	7916
rs174546	FADS1	C	eqtl-a-ENSG00000126001	ENSG00000126001	0.0190774	0.131606	31300
rs3734398	ELOVL2	T	eqtl-a-ENSG00000148459	ENSG00000148459	0.0180875	0.131606	31644
rs3734398	ELOVL2	T	eqtl-a-ENSG00000151491	ENSG00000151491	0.0180863	0.131606	31430
rs3734398	ELOVL2	T	eqtl-a-ENSG00000258443	ENSG00000258443	0.0180863	0.131606	3831
rs3734398	ELOVL2	T	eqtl-a-ENSG00000268056	ENSG00000268056	0.0180887	0.131606	3831
rs603424	SCD	G	eqtl-a-ENSG00000160233	ENSG00000160233	-0.0229025	0.131606	30962
rs603424	SCD	G	eqtl-a-ENSG00000207561	ENSG00000207561	0.0228995	0.131606	16883
rs3734398	ELOVL2	T	eqtl-a-ENSG00000170473	ENSG00000170473	0.0180851	0.131657	26609
rs603424	SCD	G	eqtl-a-ENSG00000139679	ENSG00000139679	-0.0228995	0.131657	30962
rs603424	SCD	G	eqtl-a-ENSG00000157741	ENSG00000157741	-0.022898	0.131657	20399
rs603424	SCD	G	eqtl-a-ENSG00000160199	ENSG00000160199	-0.0228965	0.131657	30962
rs603424	SCD	G	eqtl-a-ENSG00000167703	ENSG00000167703	-0.0228995	0.131657	30962
rs174546	FADS1	C	ukb-a-460	Vitamin and mineral supplements: Vitamin B	0.000759953	0.13168	335591
rs174546	FADS1	C	eqtl-a-ENSG00000068394	ENSG00000068394	0.0190723	0.131708	9188
rs603424	SCD	G	eqtl-a-ENSG00000232024	ENSG00000232024	-0.0228949	0.131708	7297
rs174546	FADS1	C	eqtl-a-ENSG00000132481	ENSG00000132481	-0.0190723	0.13176	31300
rs174546	FADS1	C	eqtl-a-ENSG00000177853	ENSG00000177853	0.0190685	0.13176	26225
rs174546	FADS1	C	eqtl-a-ENSG00000224358	ENSG00000224358	-0.0190698	0.131811	4339
rs174546	FADS1	C	ukb-d-22601_61113073	Job coding: nursing auxiliary or assistant, steriliser of medical equipment, occupational therapy assistant, phlebotomist, physiotherapy assistant, ward orderly, ward assistant	0.000879808	0.131811	89866
rs3734398	ELOVL2	T	eqtl-a-ENSG00000121281	ENSG00000121281	-0.0180815	0.131811	31684
rs3734398	ELOVL2	T	eqtl-a-ENSG00000182118	ENSG00000182118	-0.0180791	0.131811	31256
rs603424	SCD	G	eqtl-a-ENSG00000116678	ENSG00000116678	0.0228843	0.131811	27981
rs603424	SCD	G	eqtl-a-ENSG00000135365	ENSG00000135365	-0.0228889	0.131811	30962
rs603424	SCD	G	ukb-d-22601_35373270	Job coding: financial controller, accounting/audit technician, trust officer	-0.00121533	0.131817	89866
rs174546	FADS1	C	prot-a-1069	F-box only protein 3	-0.0388	0.131826	3301
rs174546	FADS1	C	prot-a-1241	Aspartate aminotransferase, cytoplasmic	-0.0391	0.131826	3301
rs174546	FADS1	C	prot-a-155	Rho guanine nucleotide exchange factor 1	0.0391	0.131826	3301
rs174546	FADS1	C	prot-a-2038	Neuralized-like protein 4	0.0391	0.131826	3301
rs174546	FADS1	C	prot-a-2059	Nucleoside diphosphate kinase A	0.0391	0.131826	3301
rs174546	FADS1	C	prot-a-217	Beta-1,4-galactosyltransferase 2	0.0388	0.131826	3301
rs174546	FADS1	C	prot-a-2604	Retinoschisin	0.0389	0.131826	3301
rs174546	FADS1	C	prot-a-27	Disintegrin and metalloproteinase domain-containing protein 19	-0.0388	0.131826	3301
rs174546	FADS1	C	prot-a-2736	NAD-dependent protein deacetylase sirtuin-2	0.0389	0.131826	3301
rs174546	FADS1	C	prot-a-541	Chitinase-3-like protein 2	0.0389	0.131826	3301
rs174546	FADS1	C	ubm-a-120	IDP T1 FAST ROIs L occ pole	0.0206	0.131826	7916
rs174546	FADS1	C	ubm-a-1999	NET100 0843	0.0248	0.131826	7916
rs174546	FADS1	C	ubm-a-2835	DKTatlas rh paracentral area	-0.0196	0.131826	7916
rs174546	FADS1	C	ubm-a-3120	a2009s rh S intrapariet&P trans thickness	0.0219	0.131826	7916
rs174546	FADS1	C	ubm-a-3146	netmat ICA 09Aug2017 006	-0.0252	0.131826	7916
rs174546	FADS1	C	ubm-a-946	NODEamps100 0055	-0.0204	0.131826	7916
rs174546	FADS1	C	ubm-a-95	IDP T1 FAST ROIs R parahipp gyrus post	-0.0219	0.131826	7916
rs3734398	ELOVL2	T	prot-a-11	Acetyl-CoA carboxylase 2	0.0376	0.131826	3301
rs3734398	ELOVL2	T	prot-a-2	Lactosylceramide 4-alpha-galactosyltransferase	0.0375	0.131826	3301
rs3734398	ELOVL2	T	prot-a-2064	Noggin	-0.0376	0.131826	3301
rs3734398	ELOVL2	T	prot-a-2168	Polyadenylate-binding protein-interacting protein 1	-0.0376	0.131826	3301
rs3734398	ELOVL2	T	prot-a-2180	Protein deglycase DJ-1	0.0376	0.131826	3301
rs3734398	ELOVL2	T	prot-a-2444	Receptor-type tyrosine-protein phosphatase H	0.0375	0.131826	3301
rs3734398	ELOVL2	T	prot-a-2748	Solute carrier family 22 member 16	-0.0376	0.131826	3301
rs3734398	ELOVL2	T	prot-a-2749	Mitochondrial glutamate carrier 2	-0.0375	0.131826	3301
rs3734398	ELOVL2	T	prot-a-2991	Toll-like receptor 4:Lymphocyte antigen 96 complex	0.0376	0.131826	3301
rs3734398	ELOVL2	T	prot-a-833	Dermokine	0.0375	0.131826	3301
rs3734398	ELOVL2	T	prot-a-882	Dual specificity tyrosine-phosphorylation-regulated kinase 3	0.0375	0.131826	3301
rs3734398	ELOVL2	T	prot-a-887	Tumor necrosis factor receptor superfamily member 27	-0.0375	0.131826	3301
rs3734398	ELOVL2	T	ubm-a-1081	NET25 0135	0.0237	0.131826	7916
rs3734398	ELOVL2	T	ubm-a-123	IDP T1 FAST ROIs R thalamus	-0.0197	0.131826	7916
rs3734398	ELOVL2	T	ubm-a-1385	NET100 0229	0.0239	0.131826	7916
rs3734398	ELOVL2	T	ubm-a-1501	NET100 0345	-0.0236	0.131826	7916
rs3734398	ELOVL2	T	ubm-a-1745	NET100 0589	0.0238	0.131826	7916
rs3734398	ELOVL2	T	ubm-a-202	IDP dMRI TBSS FA Corticospinal tract R	-0.0233	0.131826	7916
rs3734398	ELOVL2	T	ubm-a-2122	NET100 0966	-0.0239	0.131826	7916
rs3734398	ELOVL2	T	ubm-a-2312	NET100 1156	-0.0239	0.131826	7916
rs3734398	ELOVL2	T	ubm-a-259	IDP dMRI TBSS MD Cerebral peduncle L	0.0209	0.131826	7916
rs3734398	ELOVL2	T	ubm-a-2942	DKTatlas lh parsopercularis thickness	-0.0211	0.131826	7916
rs3734398	ELOVL2	T	ubm-a-3130	a2009s rh S pericallosal thickness	0.0225	0.131826	7916
rs603424	SCD	G	prot-a-1271	Growth factor receptor-bound protein 2	0.0477	0.131826	3301
rs603424	SCD	G	prot-a-1775	Prolow-density lipoprotein receptor-related protein 1	-0.0477	0.131826	3301
rs603424	SCD	G	prot-a-2012	Nuclear receptor coactivator 2	-0.0477	0.131826	3301
rs603424	SCD	G	prot-a-248	Biglycan	0.0479	0.131826	3301
rs603424	SCD	G	prot-a-3180	Ubiquitin carboxyl-terminal hydrolase 25	-0.048	0.131826	3301
rs603424	SCD	G	prot-a-3217	von Willebrand factor C domain-containing protein 2-like	-0.048	0.131826	3301
rs603424	SCD	G	prot-a-365	Cas scaffolding protein family member 4	0.048	0.131826	3301
rs603424	SCD	G	prot-a-800	Beta-defensin 128	-0.0477	0.131826	3301
rs603424	SCD	G	ubm-a-1047	NET25 0101	0.031	0.131826	7916
rs603424	SCD	G	ubm-a-109	IDP T1 FAST ROIs R cent operc cortex	0.0244	0.131826	7916
rs603424	SCD	G	ubm-a-1540	NET100 0384	0.0315	0.131826	7916
rs603424	SCD	G	ubm-a-1729	NET100 0573	-0.0314	0.131826	7916
rs603424	SCD	G	ubm-a-2027	NET100 0871	0.0318	0.131826	7916
rs603424	SCD	G	ubm-a-216	IDP dMRI TBSS FA Retrolenticular part of internal capsule R	0.0315	0.131826	7916
rs603424	SCD	G	ubm-a-2701	volume rhCerebralWhiteMatterVol	-0.0162	0.131826	7916
rs603424	SCD	G	ubm-a-3107	a2009s rh Pole temporal thickness	-0.0298	0.131826	7916
rs603424	SCD	G	ubm-a-660	IDP dMRI ProbtrackX MD cgc r	-0.0269	0.131826	7916
rs603424	SCD	G	ubm-a-696	IDP dMRI ProbtrackX MO ilf l	0.0307	0.131826	7916
rs603424	SCD	G	ubm-a-697	IDP dMRI ProbtrackX MO ilf r	0.0304	0.131826	7916
rs603424	SCD	G	ubm-a-760	IDP dMRI ProbtrackX L2 str r	-0.0257	0.131826	7916
rs603424	SCD	G	ubm-a-787	IDP dMRI ProbtrackX L3 str r	-0.0269	0.131826	7916
rs174546	FADS1	C	eqtl-a-ENSG00000223638	ENSG00000223638	-0.019066	0.131862	6421
rs174546	FADS1	C	eqtl-a-ENSG00000261903	ENSG00000261903	0.0190647	0.131862	4339
rs603424	SCD	G	eqtl-a-ENSG00000050767	ENSG00000050767	-0.0228874	0.131862	13925
rs603424	SCD	G	eqtl-a-ENSG00000261254	ENSG00000261254	-0.0228858	0.131862	5164
rs174546	FADS1	C	eqtl-a-ENSG00000198355	ENSG00000198355	-0.0190635	0.131913	26225
rs603424	SCD	G	eqtl-a-ENSG00000142687	ENSG00000142687	-0.0228843	0.131913	25887
rs3734398	ELOVL2	T	ukb-d-Z01	Diagnoses - main ICD10: Z01 Other special examinations and investigations of persons without complaint or reported diagnosis	0.000221173	0.131936	361194
rs174546	FADS1	C	eqtl-a-ENSG00000169758	ENSG00000169758	0.0190609	0.131964	29239
rs3734398	ELOVL2	T	ukb-d-T82	Diagnoses - main ICD10: T82 Complications of cardiac and vascular prosthetic devices, implants and grafts	-0.000207197	0.131981	361194
rs174546	FADS1	C	prot-c-3082_9_2	ULBP-2	-0.07304	0.132	996
rs603424	SCD	G	met-a-737	7-alpha-hydroxy-3-oxo-4-cholestenoate (7-Hoca)	0.0048	0.132	7335
rs3734398	ELOVL2	T	eqtl-a-ENSG00000148308	ENSG00000148308	0.0180671	0.132016	31684
rs3734398	ELOVL2	T	eqtl-a-ENSG00000235106	ENSG00000235106	-0.0180707	0.132016	17435
rs3734398	ELOVL2	T	eqtl-a-ENSG00000240005	ENSG00000240005	0.0180683	0.132016	10736
rs603424	SCD	G	met-b-240	NKeff:%Kir (1)	0.04093	0.132053	456
rs174546	FADS1	C	eqtl-a-ENSG00000120738	ENSG00000120738	-0.0190571	0.132067	31300
rs174546	FADS1	C	eqtl-a-ENSG00000139719	ENSG00000139719	0.0190546	0.132067	31300
rs3734398	ELOVL2	T	eqtl-a-ENSG00000072071	ENSG00000072071	-0.0180683	0.132067	14263
rs603424	SCD	G	eqtl-a-ENSG00000078596	ENSG00000078596	0.0228722	0.132067	8850
rs603424	SCD	G	eqtl-a-ENSG00000088035	ENSG00000088035	-0.0228737	0.132067	30962
rs603424	SCD	G	eqtl-a-ENSG00000107902	ENSG00000107902	-0.0228722	0.132067	30962
rs603424	SCD	G	eqtl-a-ENSG00000176871	ENSG00000176871	-0.0228737	0.132067	30962
rs603424	SCD	G	prot-c-2706_69_2	Thyroxine-Binding Globulin	-0.08128	0.1321	997
rs174546	FADS1	C	eqtl-a-ENSG00000073584	ENSG00000073584	0.0190521	0.132119	31300
rs174546	FADS1	C	eqtl-a-ENSG00000213088	ENSG00000213088	0.0190533	0.132119	26225
rs174546	FADS1	C	eqtl-a-ENSG00000198569	ENSG00000198569	0.0190508	0.13217	17973
rs3734398	ELOVL2	T	eqtl-a-ENSG00000085491	ENSG00000085491	0.0180623	0.13217	31684
rs3734398	ELOVL2	T	eqtl-a-ENSG00000172660	ENSG00000172660	-0.0180635	0.13217	14263
rs603424	SCD	G	eqtl-a-ENSG00000189127	ENSG00000189127	-0.0228676	0.13217	30962
rs603424	SCD	G	eqtl-a-ENSG00000225695	ENSG00000225695	-0.0228676	0.13217	15397
rs603424	SCD	G	finn-a-C3_OTHER_SKIN_EXALLC	Other malignant neoplasms of skin (ICD C excluded)	0.1125	0.1322
rs603424	SCD	G	finn-a-C3_SKIN_EXALLC	Malignant neoplasm of skin (ICD C excluded)	0.1125	0.1322
rs174546	FADS1	C	eqtl-a-ENSG00000101577	ENSG00000101577	0.019047	0.132221	31260
rs3734398	ELOVL2	T	eqtl-a-ENSG00000083535	ENSG00000083535	-0.0180599	0.132221	31644
rs3734398	ELOVL2	T	ukb-d-30830_raw	SHBG	0.09669	0.13227	312215
rs603424	SCD	G	eqtl-a-ENSG00000269976	ENSG00000269976	-0.0228615	0.132273	4339
rs603424	SCD	G	ebi-a-GCST004601	Red blood cell count	-0.00710092	0.1323	172952
rs603424	SCD	G	finn-a-INSULINS	Insulin medication	-0.0543	0.1323
rs174546	FADS1	C	eqtl-a-ENSG00000259834	ENSG00000259834	0.0190432	0.132324	5502
rs3734398	ELOVL2	T	eqtl-a-ENSG00000126602	ENSG00000126602	0.0180539	0.132324	14263
rs174546	FADS1	C	eqtl-a-ENSG00000060339	ENSG00000060339	-0.0190407	0.132376	31046
rs3734398	ELOVL2	T	eqtl-a-ENSG00000003096	ENSG00000003096	-0.0180539	0.132376	9188
rs3734398	ELOVL2	T	eqtl-a-ENSG00000105711	ENSG00000105711	0.0180503	0.132376	31684
rs3734398	ELOVL2	T	eqtl-a-ENSG00000113048	ENSG00000113048	0.0180515	0.132376	31470
rs603424	SCD	G	eqtl-a-ENSG00000204044	ENSG00000204044	0.0228524	0.132376	16031
rs174546	FADS1	C	met-a-580	X-12092	-0.0077	0.1324	7089
rs603424	SCD	G	ieu-a-113	Neo-agreeableness	-0.1402	0.1324	17375
rs603424	SCD	G	eqtl-a-ENSG00000235423	ENSG00000235423	0.0228509	0.132427	5164
rs3734398	ELOVL2	T	ebi-a-GCST009541	Heart failure	-0.012	0.1325	977323
rs603424	SCD	G	eqtl-a-ENSG00000163464	ENSG00000163464	-0.0228479	0.13253	30962
rs174546	FADS1	C	eqtl-a-ENSG00000105185	ENSG00000105185	-0.0190318	0.132581	31086
rs3734398	ELOVL2	T	eqtl-a-ENSG00000129315	ENSG00000129315	0.0180431	0.132581	26196
rs3734398	ELOVL2	T	eqtl-a-ENSG00000159214	ENSG00000159214	0.0180431	0.132581	31684
rs603424	SCD	G	eqtl-a-ENSG00000203760	ENSG00000203760	-0.0228433	0.132581	25887
rs174546	FADS1	C	eqtl-a-ENSG00000104695	ENSG00000104695	0.0190255	0.132633	31086
rs3734398	ELOVL2	T	eqtl-a-ENSG00000223768	ENSG00000223768	-0.0180419	0.132633	8269
rs603424	SCD	G	eqtl-a-ENSG00000178921	ENSG00000178921	-0.0228418	0.132633	30748
rs603424	SCD	G	eqtl-a-ENSG00000228998	ENSG00000228998	0.0228372	0.132633	16539
rs174546	FADS1	C	eqtl-a-ENSG00000228696	ENSG00000228696	-0.0190268	0.132684	8269
rs3734398	ELOVL2	T	eqtl-a-ENSG00000065600	ENSG00000065600	-0.0180383	0.132684	26196
rs3734398	ELOVL2	T	eqtl-a-ENSG00000125835	ENSG00000125835	0.0180371	0.132684	31684
rs3734398	ELOVL2	T	eqtl-a-ENSG00000149554	ENSG00000149554	0.0180383	0.132684	31684
rs603424	SCD	G	eqtl-a-ENSG00000115295	ENSG00000115295	-0.0228372	0.132684	30962
rs174546	FADS1	C	met-b-149	CXCR3 on CD4n	-0.0340068	0.132706	448
rs174546	FADS1	C	eqtl-a-ENSG00000125772	ENSG00000125772	0.0190205	0.132736	31300
rs174546	FADS1	C	eqtl-a-ENSG00000197705	ENSG00000197705	0.019023	0.132736	31260
rs3734398	ELOVL2	T	eqtl-a-ENSG00000006555	ENSG00000006555	-0.0180371	0.132736	19497
rs3734398	ELOVL2	T	eqtl-a-ENSG00000182376	ENSG00000182376	0.0180347	0.132736	24019
rs3734398	ELOVL2	T	eqtl-a-ENSG00000211964	ENSG00000211964	-0.0180383	0.132736	5502
rs174546	FADS1	C	eqtl-a-ENSG00000155506	ENSG00000155506	-0.019023	0.132787	26011
rs174546	FADS1	C	eqtl-a-ENSG00000175471	ENSG00000175471	-0.0190217	0.132787	31300
rs3734398	ELOVL2	T	eqtl-a-ENSG00000197599	ENSG00000197599	-0.0180347	0.132787	26181
rs174546	FADS1	C	met-a-429	4-methyl-2-oxopentanoate	-0.0035	0.1328	7329
rs174546	FADS1	C	met-a-489	X-11247	0.0116	0.1328	6970
rs3734398	ELOVL2	T	ebi-a-GCST90001547	Terminally Differentiated CD4+ T cell %T cell	0.03754	0.1328	3427
rs603424	SCD	G	eqtl-a-ENSG00000234127	ENSG00000234127	0.0228251	0.132839	13925
rs174546	FADS1	C	eqtl-a-ENSG00000115423	ENSG00000115423	0.0190129	0.132891	30872
rs174546	FADS1	C	eqtl-a-ENSG00000151498	ENSG00000151498	-0.0190179	0.132891	30337
rs3734398	ELOVL2	T	eqtl-a-ENSG00000075426	ENSG00000075426	-0.0180299	0.132891	31684
rs603424	SCD	G	eqtl-a-ENSG00000096968	ENSG00000096968	-0.0228251	0.132891	30962
rs3734398	ELOVL2	T	ebi-a-GCST004448	Interleukin-1-beta levels	0.0229	0.1329	3309
rs3734398	ELOVL2	T	eqtl-a-ENSG00000121989	ENSG00000121989	0.0180239	0.132994	31644
rs603424	SCD	G	eqtl-a-ENSG00000163781	ENSG00000163781	-0.0228205	0.132994	30962
rs603424	SCD	G	eqtl-a-ENSG00000233280	ENSG00000233280	0.0228145	0.132994	5164
rs603424	SCD	G	finn-a-C3_KIDNEY_NOTRENALPELVIS_EXALLC	Malignant neoplasm of kidney, except renal pelvis (ICD C excluded)	0.1923	0.133
rs174546	FADS1	C	eqtl-a-ENSG00000179061	ENSG00000179061	0.0190065	0.133045	15714
rs174546	FADS1	C	eqtl-a-ENSG00000179935	ENSG00000179935	-0.0190078	0.133045	6789
rs3734398	ELOVL2	T	eqtl-a-ENSG00000106018	ENSG00000106018	0.0180191	0.133045	31684
rs3734398	ELOVL2	T	eqtl-a-ENSG00000135778	ENSG00000135778	-0.0180227	0.133045	26609
rs3734398	ELOVL2	T	eqtl-a-ENSG00000229769	ENSG00000229769	0.0180191	0.133045	8269
rs174546	FADS1	C	eqtl-a-ENSG00000125375	ENSG00000125375	0.019004	0.133097	31300
rs174546	FADS1	C	eqtl-a-ENSG00000167766	ENSG00000167766	-0.0190065	0.133097	31086
rs3734398	ELOVL2	T	eqtl-a-ENSG00000070081	ENSG00000070081	-0.0180203	0.133097	14263
rs603424	SCD	G	eqtl-a-ENSG00000163527	ENSG00000163527	-0.0228129	0.133097	30748
rs603424	SCD	G	eqtl-a-ENSG00000180938	ENSG00000180938	0.0228099	0.133097	30962
rs174546	FADS1	C	eqtl-a-ENSG00000107796	ENSG00000107796	0.0190015	0.133149	31300
rs3734398	ELOVL2	T	eqtl-a-ENSG00000224882	ENSG00000224882	0.0180155	0.133149	5502
rs603424	SCD	G	ukb-d-L72	Diagnoses - main ICD10: L72 Follicular cysts of skin and subcutaneous tissue	0.000639833	0.133178	361194
rs174546	FADS1	C	eqtl-a-ENSG00000260356	ENSG00000260356	0.0189977	0.133201	4339
rs3734398	ELOVL2	T	eqtl-a-ENSG00000111727	ENSG00000111727	-0.0180155	0.133201	31684
rs603424	SCD	G	eqtl-a-ENSG00000133454	ENSG00000133454	0.0228038	0.133201	30962
rs3734398	ELOVL2	T	eqtl-a-ENSG00000086015	ENSG00000086015	0.0180119	0.133252	31684
rs603424	SCD	G	eqtl-a-ENSG00000100167	ENSG00000100167	-0.0228054	0.133252	30962
rs603424	SCD	G	eqtl-a-ENSG00000129450	ENSG00000129450	0.0227993	0.133252	25887
rs3734398	ELOVL2	T	ukb-d-M06	Diagnoses - main ICD10: M06 Other rheumatoid arthritis	0.000228254	0.13326	361194
rs174546	FADS1	C	ebi-a-GCST90001830	BAFF-R on CD20- B cell	0.03996	0.1333	3648
rs3734398	ELOVL2	T	eqtl-a-ENSG00000139793	ENSG00000139793	-0.0180083	0.133356	31470
rs3734398	ELOVL2	T	eqtl-a-ENSG00000263660	ENSG00000263660	-0.0180071	0.133356	3831
rs603424	SCD	G	ukb-a-377	Ever manic/hyper for 2 days	-0.00195302	0.133398	108734
rs3734398	ELOVL2	T	eqtl-a-ENSG00000203326	ENSG00000203326	0.0180023	0.133407	28489
rs3734398	ELOVL2	T	eqtl-a-ENSG00000267508	ENSG00000267508	0.0180035	0.133407	26395
rs174546	FADS1	C	eqtl-a-ENSG00000120860	ENSG00000120860	0.018985	0.133459	11496
rs174546	FADS1	C	ukb-d-22617_6111	Job SOC coding: Nursing auxiliaries and assistants	0.000872906	0.133506	91149
rs174546	FADS1	C	eqtl-a-ENSG00000176463	ENSG00000176463	0.0189838	0.133511	30872
rs603424	SCD	G	eqtl-a-ENSG00000135317	ENSG00000135317	-0.0227902	0.133511	13925
rs603424	SCD	G	eqtl-a-ENSG00000188372	ENSG00000188372	0.0227856	0.133511	30534
rs3734398	ELOVL2	T	eqtl-a-ENSG00000269290	ENSG00000269290	-0.0179999	0.133563	5502
rs603424	SCD	G	eqtl-a-ENSG00000168894	ENSG00000168894	0.0227826	0.133563	11158
rs603424	SCD	G	eqtl-a-ENSG00000182400	ENSG00000182400	-0.0227856	0.133563	30748
rs603424	SCD	G	eqtl-a-ENSG00000264608	ENSG00000264608	-0.0227856	0.133563	5164
rs174546	FADS1	C	eqtl-a-ENSG00000171862	ENSG00000171862	0.0189787	0.133614	14263
rs174546	FADS1	C	eqtl-a-ENSG00000241370	ENSG00000241370	-0.0189825	0.133614	9188
rs603424	SCD	G	eqtl-a-ENSG00000229236	ENSG00000229236	0.0227811	0.133614	7106
rs174546	FADS1	C	eqtl-a-ENSG00000154153	ENSG00000154153	-0.01898	0.133666	31086
rs603424	SCD	G	ebi-a-GCST007092	Osteoarthritis of the hip or knee	-0.0152	0.1337	417596
rs3734398	ELOVL2	T	eqtl-a-ENSG00000139055	ENSG00000139055	-0.0179915	0.133718	31684
rs3734398	ELOVL2	T	eqtl-a-ENSG00000177542	ENSG00000177542	-0.0179903	0.133718	31470
rs3734398	ELOVL2	T	eqtl-a-ENSG00000243888	ENSG00000243888	-0.0179891	0.13377	4339
rs3734398	ELOVL2	T	eqtl-a-ENSG00000258561	ENSG00000258561	0.0179879	0.13377	4339
rs603424	SCD	G	eqtl-a-ENSG00000093144	ENSG00000093144	-0.0227719	0.13377	30748
rs603424	SCD	G	eqtl-a-ENSG00000239559	ENSG00000239559	0.0227704	0.13377	5164
rs174546	FADS1	C	eqtl-a-ENSG00000163820	ENSG00000163820	0.0189686	0.133822	31300
rs3734398	ELOVL2	T	eqtl-a-ENSG00000232112	ENSG00000232112	-0.0179879	0.133822	5502
rs174546	FADS1	C	eqtl-a-ENSG00000140263	ENSG00000140263	0.0189648	0.133874	23418
rs174546	FADS1	C	eqtl-a-ENSG00000140307	ENSG00000140307	0.0189648	0.133874	14263
rs3734398	ELOVL2	T	eqtl-a-ENSG00000230489	ENSG00000230489	0.0179819	0.133874	9764
rs603424	SCD	G	eqtl-a-ENSG00000185522	ENSG00000185522	0.0227659	0.133874	8850
rs603424	SCD	G	eqtl-a-ENSG00000211821	ENSG00000211821	0.0227659	0.133874	10398
rs603424	SCD	G	eqtl-a-ENSG00000250569	ENSG00000250569	0.0227644	0.133874	18164
rs174546	FADS1	C	eqtl-a-ENSG00000114405	ENSG00000114405	-0.0189673	0.133925	31260
rs174546	FADS1	C	eqtl-a-ENSG00000233672	ENSG00000233672	-0.0189661	0.133925	9764
rs3734398	ELOVL2	T	eqtl-a-ENSG00000116273	ENSG00000116273	-0.0179807	0.133925	31300
rs603424	SCD	G	eqtl-a-ENSG00000184371	ENSG00000184371	0.0227613	0.133925	30962
rs3734398	ELOVL2	T	ukb-a-174	Treatment/medication code: letrozole	9.17264e-05	0.133944	337159
rs174546	FADS1	C	eqtl-a-ENSG00000141540	ENSG00000141540	0.0189597	0.133978	30551
rs3734398	ELOVL2	T	eqtl-a-ENSG00000171246	ENSG00000171246	0.0179771	0.133978	31256
rs3734398	ELOVL2	T	eqtl-a-ENSG00000255661	ENSG00000255661	0.0179783	0.133978	21760
rs603424	SCD	G	eqtl-a-ENSG00000133641	ENSG00000133641	0.0227583	0.133978	30962
rs603424	SCD	G	eqtl-a-ENSG00000229659	ENSG00000229659	0.0227583	0.133978	15714
rs174546	FADS1	C	eqtl-a-ENSG00000241525	ENSG00000241525	-0.018961	0.134029	4656
rs174546	FADS1	C	eqtl-a-ENSG00000169704	ENSG00000169704	-0.0189585	0.134081	31300
rs174546	FADS1	C	eqtl-a-ENSG00000102804	ENSG00000102804	-0.0189559	0.134133	30511
rs174546	FADS1	C	eqtl-a-ENSG00000125676	ENSG00000125676	0.0189534	0.134133	9188
rs603424	SCD	G	eqtl-a-ENSG00000160818	ENSG00000160818	0.0227492	0.134133	30748
rs3734398	ELOVL2	T	eqtl-a-ENSG00000238278	ENSG00000238278	-0.0179711	0.134185	4656
rs603424	SCD	G	eqtl-a-ENSG00000160124	ENSG00000160124	-0.0227492	0.134185	6083
rs174546	FADS1	C	eqtl-a-ENSG00000131795	ENSG00000131795	0.0189483	0.134237	14263
rs174546	FADS1	C	eqtl-a-ENSG00000146674	ENSG00000146674	-0.0189509	0.134237	31300
rs3734398	ELOVL2	T	eqtl-a-ENSG00000254635	ENSG00000254635	0.0179663	0.134237	5502
rs3734398	ELOVL2	T	eqtl-a-ENSG00000260366	ENSG00000260366	0.0179639	0.134237	3831
rs603424	SCD	G	eqtl-a-ENSG00000164332	ENSG00000164332	-0.0227477	0.134237	13925
rs3734398	ELOVL2	T	ukb-d-20429	Easily tired during worst period of anxiety	0.00517663	0.134274	34121
rs174546	FADS1	C	eqtl-a-ENSG00000225992	ENSG00000225992	-0.0189471	0.134289	4339
rs174546	FADS1	C	eqtl-a-ENSG00000265579	ENSG00000265579	0.0189458	0.134289	22111
rs3734398	ELOVL2	T	eqtl-a-ENSG00000249092	ENSG00000249092	0.0179627	0.134289	3831
rs603424	SCD	G	prot-c-4534_10_2	BSSP4	-0.07985	0.1343	997
rs174546	FADS1	C	eqtl-a-ENSG00000183426	ENSG00000183426	-0.0189458	0.134341	6421
rs3734398	ELOVL2	T	eqtl-a-ENSG00000120159	ENSG00000120159	-0.0179615	0.134341	25690
rs603424	SCD	G	eqtl-a-ENSG00000169896	ENSG00000169896	-0.0227416	0.134341	30962
rs603424	SCD	G	eqtl-a-ENSG00000180628	ENSG00000180628	0.0227355	0.134341	30213
rs174546	FADS1	C	eqtl-a-ENSG00000113580	ENSG00000113580	0.0189408	0.134393	31300
rs174546	FADS1	C	eqtl-a-ENSG00000261159	ENSG00000261159	-0.0189445	0.134393	4868
rs603424	SCD	G	met-a-337	5-oxoproline	-0.0031	0.1344	7354
rs603424	SCD	G	prot-c-2526_53_3	OPG	0.08325	0.1344	997
rs603424	SCD	G	met-b-236	CD4mem:%R6+	-0.0413588	0.134403	444
rs3734398	ELOVL2	T	eqtl-a-ENSG00000131467	ENSG00000131467	-0.0179591	0.134445	31684
rs603424	SCD	G	eqtl-a-ENSG00000225733	ENSG00000225733	0.0227309	0.134445	5164
rs174546	FADS1	C	eqtl-a-ENSG00000100162	ENSG00000100162	-0.0189382	0.134497	31086
rs174546	FADS1	C	eqtl-a-ENSG00000174456	ENSG00000174456	-0.0189382	0.134497	30337
rs174546	FADS1	C	ebi-a-GCST90001478	CD4 regulatory T cell %CD4+ T cell	0.04383	0.1345	3437
rs3734398	ELOVL2	T	eqtl-a-ENSG00000162757	ENSG00000162757	-0.0179519	0.134549	26609
rs603424	SCD	G	eqtl-a-ENSG00000150455	ENSG00000150455	0.0227249	0.134549	30748
rs603424	SCD	G	eqtl-a-ENSG00000214975	ENSG00000214975	-0.0227264	0.134549	21987
rs174546	FADS1	C	ebi-a-GCST90001469	CD62L- myeloid Dendritic Cell %Dendritic Cell	0.04471	0.1346	3410
rs603424	SCD	G	eqtl-a-ENSG00000116005	ENSG00000116005	0.0227203	0.134602	30748
rs3734398	ELOVL2	T	eqtl-a-ENSG00000101347	ENSG00000101347	0.0179459	0.134654	31470
rs603424	SCD	G	eqtl-a-ENSG00000008282	ENSG00000008282	-0.0227218	0.134654	30748
rs174546	FADS1	C	eqtl-a-ENSG00000159082	ENSG00000159082	0.0189256	0.134706	31300
rs174546	FADS1	C	eqtl-a-ENSG00000246548	ENSG00000246548	-0.0189268	0.134706	5502
rs3734398	ELOVL2	T	eqtl-a-ENSG00000235621	ENSG00000235621	0.0179447	0.134706	20028
rs174546	FADS1	C	eqtl-a-ENSG00000267293	ENSG00000267293	0.0189218	0.134758	4169
rs3734398	ELOVL2	T	eqtl-a-ENSG00000101442	ENSG00000101442	-0.0179423	0.134758	30935
rs3734398	ELOVL2	T	eqtl-a-ENSG00000121966	ENSG00000121966	-0.0179447	0.134758	31470
rs603424	SCD	G	eqtl-a-ENSG00000182858	ENSG00000182858	0.0227112	0.134758	30962
rs3734398	ELOVL2	T	ebi-a-GCST90000288	Myocardial fractal dimension (slice 2)	0.00073184	0.134763	18096
rs174546	FADS1	C	prot-c-4673_13_2	IL-6	0.07237	0.1348	996
rs3734398	ELOVL2	T	eqtl-a-ENSG00000175764	ENSG00000175764	-0.0179411	0.13481	31644
rs3734398	ELOVL2	T	ieu-a-8	Coronary heart disease	-0.0207415	0.134845	84104
rs174546	FADS1	C	eqtl-a-ENSG00000253720	ENSG00000253720	0.0189167	0.134862	3831
rs3734398	ELOVL2	T	eqtl-a-ENSG00000176681	ENSG00000176681	0.0179375	0.134862	6421
rs3734398	ELOVL2	T	eqtl-a-ENSG00000268189	ENSG00000268189	0.0179363	0.134862	5164
rs174546	FADS1	C	prot-a-1197	Growth/differentiation factor 9	0.0387	0.134896	3301
rs174546	FADS1	C	prot-a-1426	Interferon alpha/beta receptor 1	0.0387	0.134896	3301
rs174546	FADS1	C	prot-a-1541	Interleukin-6 receptor subunit alpha	-0.0386	0.134896	3301
rs174546	FADS1	C	prot-a-1715	L-lactate dehydrogenase B chain	0.0387	0.134896	3301
rs174546	FADS1	C	prot-a-2033	Neogenin	-0.0386	0.134896	3301
rs174546	FADS1	C	prot-a-2456	Transmembrane protein PVRIG	0.0385	0.134896	3301
rs174546	FADS1	C	prot-a-2497	Retinoblastoma-binding protein 5	-0.0386	0.134896	3301
rs174546	FADS1	C	prot-a-2596	Ribosomal protein S6 kinase alpha-6	0.0386	0.134896	3301
rs174546	FADS1	C	prot-a-2629	Diamine acetyltransferase 2	0.0386	0.134896	3301
rs174546	FADS1	C	prot-a-2757	Solute carrier family 41 member 2	0.0387	0.134896	3301
rs174546	FADS1	C	prot-a-2894	Sulfotransferase 4A1	0.0386	0.134896	3301
rs174546	FADS1	C	prot-a-3001	Transmembrane protein 132D	-0.0386	0.134896	3301
rs174546	FADS1	C	prot-a-363	Caspase-2	-0.0387	0.134896	3301
rs174546	FADS1	C	prot-a-538	Chromogranin-A	-0.0386	0.134896	3301
rs174546	FADS1	C	prot-a-611	Contactin-associated protein-like 2	0.0386	0.134896	3301
rs174546	FADS1	C	prot-a-722	Cathepsin F	0.0386	0.134896	3301
rs174546	FADS1	C	prot-a-75	Aldehyde dehydrogenase, dimeric NADP-preferring	-0.0387	0.134896	3301
rs174546	FADS1	C	ubm-a-1068	NET25 0122	-0.0241	0.134896	7916
rs174546	FADS1	C	ubm-a-1189	NET100 0033	-0.0248	0.134896	7916
rs174546	FADS1	C	ubm-a-126	IDP T1 FAST ROIs L putamen	0.0231	0.134896	7916
rs174546	FADS1	C	ubm-a-2094	NET100 0938	0.0249	0.134896	7916
rs174546	FADS1	C	ubm-a-2102	NET100 0946	0.0248	0.134896	7916
rs174546	FADS1	C	ubm-a-2401	NET100 1245	-0.0249	0.134896	7916
rs174546	FADS1	C	ubm-a-2502	NET100 1346	0.0248	0.134896	7916
rs174546	FADS1	C	ubm-a-2728	DKTatlas lh parahippocampal area	-0.0203	0.134896	7916
rs174546	FADS1	C	ubm-a-278	IDP dMRI TBSS MD Cingulum cingulate gyrus R	-0.0204	0.134896	7916
rs174546	FADS1	C	ubm-a-2958	DKTatlas lh MeanThickness thickness	0.0217	0.134896	7916
rs174546	FADS1	C	ubm-a-337	IDP dMRI TBSS MO Uncinate fasciculus L	0.0251	0.134896	7916
rs174546	FADS1	C	ubm-a-402	IDP dMRI TBSS L2 Cerebral peduncle R	-0.0221	0.134896	7916
rs174546	FADS1	C	ubm-a-68	IDP T1 FAST ROIs L latocc cortex sup	0.02	0.134896	7916
rs174546	FADS1	C	ubm-a-99	IDP T1 FAST ROIs R temp fusif cortex ant	0.0202	0.134896	7916
rs174546	FADS1	C	ubm-a-996	NET25 0050	0.0247	0.134896	7916
rs3734398	ELOVL2	T	prot-a-1117	Filamin-A	0.0372	0.134896	3301
rs3734398	ELOVL2	T	prot-a-1784	Leucine-rich repeat-containing protein 15	-0.0373	0.134896	3301
rs3734398	ELOVL2	T	prot-a-2062	NmrA-like family domain-containing protein 1	0.0372	0.134896	3301
rs3734398	ELOVL2	T	prot-a-2268	Polymeric immunoglobulin receptor	0.0372	0.134896	3301
rs3734398	ELOVL2	T	prot-a-240	Bcl-2-like protein 2	-0.0371	0.134896	3301
rs3734398	ELOVL2	T	prot-a-3044	Tumor necrosis factor receptor superfamily member 18	0.0372	0.134896	3301
rs3734398	ELOVL2	T	prot-a-562	CDGSH iron-sulfur domain-containing protein 1	0.0374	0.134896	3301
rs3734398	ELOVL2	T	prot-a-731	cubilin	-0.0373	0.134896	3301
rs3734398	ELOVL2	T	prot-a-755	Cytoglobin	-0.0371	0.134896	3301
rs3734398	ELOVL2	T	prot-a-852	Delta and Notch-like epidermal growth factor-related receptor	-0.0372	0.134896	3301
rs3734398	ELOVL2	T	prot-a-889	Enhancer of mRNA-decapping protein 4	-0.0372	0.134896	3301
rs3734398	ELOVL2	T	ubm-a-1138	NET25 0192	0.0238	0.134896	7916
rs3734398	ELOVL2	T	ubm-a-146	IDP T1 FAST ROIs R cerebellum crus I	-0.0194	0.134896	7916
rs3734398	ELOVL2	T	ubm-a-1792	NET100 0636	-0.0237	0.134896	7916
rs3734398	ELOVL2	T	ubm-a-1803	NET100 0647	-0.0235	0.134896	7916
rs3734398	ELOVL2	T	ubm-a-1888	NET100 0732	-0.0236	0.134896	7916
rs3734398	ELOVL2	T	ubm-a-2614	NET100 1458	-0.0238	0.134896	7916
rs3734398	ELOVL2	T	ubm-a-2759	a2009s lh G front inf-Orbital area	-0.0216	0.134896	7916
rs3734398	ELOVL2	T	ubm-a-2781	a2009s lh G temp sup-Plan polar area	0.0194	0.134896	7916
rs3734398	ELOVL2	T	ubm-a-561	IDP dMRI TBSS OD Posterior thalamic radiation L	-0.0237	0.134896	7916
rs3734398	ELOVL2	T	ubm-a-705	IDP dMRI ProbtrackX MO str l	0.0226	0.134896	7916
rs3734398	ELOVL2	T	ubm-a-706	IDP dMRI ProbtrackX MO str r	0.0223	0.134896	7916
rs3734398	ELOVL2	T	ubm-a-774	IDP dMRI ProbtrackX L3 fmi	0.0228	0.134896	7916
rs603424	SCD	G	prot-a-1321	Hepatoma-derived growth factor-related protein 2	-0.0472	0.134896	3301
rs603424	SCD	G	prot-a-1373	Activator of apoptosis harakiri	-0.0474	0.134896	3301
rs603424	SCD	G	prot-a-2074	Nuclear pore complex-interacting protein family member B3	-0.0474	0.134896	3301
rs603424	SCD	G	prot-a-24	Acylphosphatase-2	0.0473	0.134896	3301
rs603424	SCD	G	prot-a-339	Cell adhesion molecule 4	-0.0474	0.134896	3301
rs603424	SCD	G	prot-a-9	Actin-binding LIM protein 3	-0.0474	0.134896	3301
rs603424	SCD	G	ubm-a-1010	NET25 0064	0.031	0.134896	7916
rs603424	SCD	G	ubm-a-1026	NET25 0080	-0.0314	0.134896	7916
rs603424	SCD	G	ubm-a-1316	NET100 0160	0.0312	0.134896	7916
rs603424	SCD	G	ubm-a-1513	NET100 0357	0.0313	0.134896	7916
rs603424	SCD	G	ubm-a-1615	NET100 0459	-0.0314	0.134896	7916
rs603424	SCD	G	ubm-a-1696	NET100 0540	-0.0314	0.134896	7916
rs603424	SCD	G	ubm-a-1778	NET100 0622	-0.0313	0.134896	7916
rs603424	SCD	G	ubm-a-2219	NET100 1063	0.0311	0.134896	7916
rs603424	SCD	G	ubm-a-2226	NET100 1070	0.0312	0.134896	7916
rs603424	SCD	G	ubm-a-226	IDP dMRI TBSS FA Sagittal stratum R	0.0313	0.134896	7916
rs603424	SCD	G	ubm-a-2667	volume Left-Hippocampus	-0.0242	0.134896	7916
rs603424	SCD	G	ubm-a-2700	volume lhCerebralWhiteMatterVol	-0.0162	0.134896	7916
rs603424	SCD	G	ubm-a-2702	volume CerebralWhiteMatterVol	-0.0161	0.134896	7916
rs603424	SCD	G	ubm-a-274	IDP dMRI TBSS MD Sagittal stratum R	-0.0289	0.134896	7916
rs603424	SCD	G	ubm-a-2886	a2009s rh G temp sup-Lateral area	0.0241	0.134896	7916
rs603424	SCD	G	ubm-a-304	IDP dMRI TBSS MO Superior cerebellar peduncle R	-0.0315	0.134896	7916
rs603424	SCD	G	ubm-a-447	IDP dMRI TBSS L3 Inferior cerebellar peduncle L	-0.0307	0.134896	7916
rs603424	SCD	G	ubm-a-448	IDP dMRI TBSS L3 Superior cerebellar peduncle R	-0.0306	0.134896	7916
rs603424	SCD	G	ubm-a-598	IDP dMRI TBSS ISOVF Posterior limb of internal capsule R	0.0296	0.134896	7916
rs174546	FADS1	C	prot-c-5494_52_3	RUXF	0.07164	0.1349	996
rs603424	SCD	G	finn-a-H7_RETINAVASC	Retinal vascular disorders	-0.1363	0.1349
rs603424	SCD	G	finn-a-H7_RETIVASCOCCLUSION	Retinal vascular occlusion	-0.1372	0.1349
rs174546	FADS1	C	eqtl-a-ENSG00000178429	ENSG00000178429	-0.0189167	0.134914	5502
rs174546	FADS1	C	eqtl-a-ENSG00000270120	ENSG00000270120	-0.018918	0.134914	5502
rs603424	SCD	G	eqtl-a-ENSG00000139044	ENSG00000139044	-0.0227067	0.134914	30962
rs3734398	ELOVL2	T	ukb-d-D3_ANAEMIA_IRONDEF	Iron deficiency anaemia	0.000362392	0.134918	361194
rs3734398	ELOVL2	T	ukb-d-D50	Diagnoses - main ICD10: D50 Iron deficiency anaemia	0.000362392	0.134918	361194
rs174546	FADS1	C	eqtl-a-ENSG00000125249	ENSG00000125249	-0.0189155	0.134967	31300
rs174546	FADS1	C	eqtl-a-ENSG00000173114	ENSG00000173114	-0.0189142	0.134967	31260
rs174546	FADS1	C	eqtl-a-ENSG00000232888	ENSG00000232888	0.0189104	0.135019	19644
rs3734398	ELOVL2	T	eqtl-a-ENSG00000119986	ENSG00000119986	0.0179303	0.135019	31684
rs3734398	ELOVL2	T	eqtl-a-ENSG00000234972	ENSG00000234972	0.0179291	0.135019	10069
rs603424	SCD	G	eqtl-a-ENSG00000142937	ENSG00000142937	0.0226975	0.135019	17632
rs3734398	ELOVL2	T	eqtl-a-ENSG00000079950	ENSG00000079950	0.0179268	0.135071	31470
rs3734398	ELOVL2	T	eqtl-a-ENSG00000127483	ENSG00000127483	-0.0179303	0.135071	31684
rs3734398	ELOVL2	T	eqtl-a-ENSG00000225697	ENSG00000225697	-0.0179291	0.135071	31684
rs603424	SCD	G	eqtl-a-ENSG00000116337	ENSG00000116337	0.022696	0.135071	30962
rs3734398	ELOVL2	T	ebi-a-GCST004428	Stem cell growth factor beta levels	0.0349	0.1351	3682
rs3734398	ELOVL2	T	ebi-a-GCST004454	Interleukin-2 receptor antagonist levels	0.0349	0.1351	3677
rs603424	SCD	G	ebi-a-GCST90001844	CD3 on Terminally Differentiated CD4+ T cell	0.04257	0.1351	2903
rs174546	FADS1	C	eqtl-a-ENSG00000188612	ENSG00000188612	0.0189041	0.135123	11496
rs3734398	ELOVL2	T	eqtl-a-ENSG00000162961	ENSG00000162961	-0.017928	0.135123	31430
rs3734398	ELOVL2	T	eqtl-a-ENSG00000182934	ENSG00000182934	0.0179244	0.135123	31684
rs603424	SCD	G	eqtl-a-ENSG00000169181	ENSG00000169181	0.0226899	0.135123	28710
rs174546	FADS1	C	ubm-a-428	IDP dMRI TBSS L2 Superior longitudinal fasciculus R	-0.0026167	0.13514	7916
rs174546	FADS1	C	eqtl-a-ENSG00000091164	ENSG00000091164	0.0189041	0.135176	31300
rs174546	FADS1	C	eqtl-a-ENSG00000099998	ENSG00000099998	0.0189028	0.135176	31300
rs174546	FADS1	C	eqtl-a-ENSG00000171456	ENSG00000171456	-0.0189066	0.135176	31300
rs3734398	ELOVL2	T	eqtl-a-ENSG00000102096	ENSG00000102096	0.0179208	0.135176	9188
rs603424	SCD	G	eqtl-a-ENSG00000095015	ENSG00000095015	-0.022693	0.135176	25459
rs174546	FADS1	C	met-b-204	CD4mem:%preTh17 (2)	0.0334397	0.13519	448
rs603424	SCD	G	ubm-a-45	IDP T1 FAST ROIs R sup temp gyrus post	-0.0029158	0.135218	7916
rs174546	FADS1	C	eqtl-a-ENSG00000124743	ENSG00000124743	-0.0189015	0.135228	30666
rs174546	FADS1	C	eqtl-a-ENSG00000151702	ENSG00000151702	0.0189003	0.135228	31300
rs3734398	ELOVL2	T	eqtl-a-ENSG00000147677	ENSG00000147677	-0.017922	0.135228	14263
rs3734398	ELOVL2	T	eqtl-a-ENSG00000211648	ENSG00000211648	-0.017922	0.135228	5502
rs603424	SCD	G	eqtl-a-ENSG00000188227	ENSG00000188227	-0.0226899	0.135228	30748
rs603424	SCD	G	eqtl-a-ENSG00000236308	ENSG00000236308	-0.0226884	0.135228	4656
rs174546	FADS1	C	eqtl-a-ENSG00000177398	ENSG00000177398	0.018899	0.13528	26225
rs174546	FADS1	C	eqtl-a-ENSG00000244381	ENSG00000244381	0.0188965	0.13528	4339
rs3734398	ELOVL2	T	eqtl-a-ENSG00000117091	ENSG00000117091	-0.0179196	0.13528	31470
rs603424	SCD	G	eqtl-a-ENSG00000205464	ENSG00000205464	0.0226824	0.13528	25887
rs174546	FADS1	C	eqtl-a-ENSG00000079482	ENSG00000079482	0.0188952	0.135332	9188
rs174546	FADS1	C	eqtl-a-ENSG00000150625	ENSG00000150625	0.0188965	0.135332	31086
rs174546	FADS1	C	eqtl-a-ENSG00000229196	ENSG00000229196	0.0188952	0.135332	7106
rs603424	SCD	G	eqtl-a-ENSG00000049245	ENSG00000049245	-0.0226824	0.135332	30962
rs603424	SCD	G	eqtl-a-ENSG00000141449	ENSG00000141449	-0.0226808	0.135332	28710
rs603424	SCD	G	eqtl-a-ENSG00000049247	ENSG00000049247	-0.0226808	0.135385	25847
rs3734398	ELOVL2	T	eqtl-a-ENSG00000225449	ENSG00000225449	0.0179064	0.13549	16436
rs603424	SCD	G	eqtl-a-ENSG00000258285	ENSG00000258285	0.0226702	0.13549	3831
rs603424	SCD	G	finn-a-CD2_BENIGN_BRAIN_CNS	Benign neoplasm of brain and other parts of central nervous system	0.1808	0.1355
rs603424	SCD	G	ukb-d-1747_5	Hair colour (natural, before greying): Black	0.000949313	0.135523	360270
rs174546	FADS1	C	eqtl-a-ENSG00000155093	ENSG00000155093	0.0188838	0.135542	31300
rs174546	FADS1	C	eqtl-a-ENSG00000188827	ENSG00000188827	0.0188864	0.135542	26225
rs3734398	ELOVL2	T	eqtl-a-ENSG00000164283	ENSG00000164283	-0.0179052	0.135594	31644
rs603424	SCD	G	eqtl-a-ENSG00000149218	ENSG00000149218	0.0226641	0.135594	30534
rs603424	SCD	G	eqtl-a-ENSG00000223274	ENSG00000223274	-0.0226657	0.135594	3831
rs174546	FADS1	C	eqtl-a-ENSG00000166165	ENSG00000166165	-0.0188826	0.135647	31300
rs603424	SCD	G	eqtl-a-ENSG00000128602	ENSG00000128602	-0.0226626	0.135647	30328
rs603424	SCD	G	eqtl-a-ENSG00000066777	ENSG00000066777	-0.0226596	0.135699	30922
rs174546	FADS1	C	eqtl-a-ENSG00000171100	ENSG00000171100	0.018875	0.135752	9188
rs3734398	ELOVL2	T	eqtl-a-ENSG00000267242	ENSG00000267242	0.0178956	0.135752	22495
rs603424	SCD	G	eqtl-a-ENSG00000022277	ENSG00000022277	-0.0226581	0.135752	24968
rs174546	FADS1	C	eqtl-a-ENSG00000023318	ENSG00000023318	0.0188724	0.135804	31260
rs3734398	ELOVL2	T	eqtl-a-ENSG00000148153	ENSG00000148153	-0.0178944	0.135804	25650
rs603424	SCD	G	eqtl-a-ENSG00000112640	ENSG00000112640	-0.022655	0.135804	30962
rs3734398	ELOVL2	T	eqtl-a-ENSG00000067560	ENSG00000067560	-0.017892	0.135856	31684
rs3734398	ELOVL2	T	eqtl-a-ENSG00000228649	ENSG00000228649	0.0178896	0.135856	5502
rs3734398	ELOVL2	T	ebi-a-GCST90001545	Terminally Differentiated CD4+ T cell Absolute Count	0.03891	0.1359	3395
rs174546	FADS1	C	eqtl-a-ENSG00000065665	ENSG00000065665	-0.0188699	0.135909	31300
rs174546	FADS1	C	eqtl-a-ENSG00000225137	ENSG00000225137	0.0188661	0.135909	5502
rs3734398	ELOVL2	T	eqtl-a-ENSG00000107854	ENSG00000107854	-0.017892	0.135909	14263
rs603424	SCD	G	eqtl-a-ENSG00000204685	ENSG00000204685	0.0226444	0.135909	29829
rs603424	SCD	G	ukb-d-20431	Ever addicted to a behaviour or miscellanous	0.0141585	0.135924	6934
rs603424	SCD	G	ukb-d-6070_6	OCT measured (right): Not performed - equipment failure	-0.00358701	0.135938	54608
rs174546	FADS1	C	eqtl-a-ENSG00000133460	ENSG00000133460	-0.0188661	0.135962	31086
rs3734398	ELOVL2	T	eqtl-a-ENSG00000251143	ENSG00000251143	0.0178848	0.135962	17261
rs174546	FADS1	C	ebi-a-GCST90001935	CD25 on CD39+ CD4 regulatory T cell	-0.04161	0.136	3434
rs174546	FADS1	C	eqtl-a-ENSG00000105851	ENSG00000105851	0.0188598	0.136066	31300
rs3734398	ELOVL2	T	eqtl-a-ENSG00000108100	ENSG00000108100	-0.0178824	0.136066	31684
rs3734398	ELOVL2	T	eqtl-a-ENSG00000125895	ENSG00000125895	-0.0178836	0.136066	24357
rs603424	SCD	G	eqtl-a-ENSG00000222448	ENSG00000222448	-0.0226383	0.136066	3831
rs603424	SCD	G	eqtl-a-ENSG00000224450	ENSG00000224450	0.0226353	0.136066	4339
rs174546	FADS1	C	prot-c-3325_2_2	MATN2	-0.06944	0.1361	996
rs603424	SCD	G	ebi-a-GCST90001473	CD62L- CD86+ myeloid Dendritic Cell %Dendritic Cell	0.04031	0.1361	3410
rs174546	FADS1	C	eqtl-a-ENSG00000169385	ENSG00000169385	0.0188585	0.136119	31300
rs174546	FADS1	C	eqtl-a-ENSG00000213830	ENSG00000213830	0.0188573	0.136119	4169
rs603424	SCD	G	eqtl-a-ENSG00000170092	ENSG00000170092	0.0226353	0.136119	4656
rs603424	SCD	G	ukb-a-86	Non-cancer illness code self-reported: joint disorder	-0.000335173	0.136134	337159
rs3734398	ELOVL2	T	ukb-d-22617_3563	Job SOC coding: Vocational and industrial trainers and instructors	0.000742494	0.13615	91149
rs603424	SCD	G	eqtl-a-ENSG00000102409	ENSG00000102409	0.0226307	0.136172	8850
rs603424	SCD	G	eqtl-a-ENSG00000158315	ENSG00000158315	-0.0226322	0.136172	29321
rs603424	SCD	G	finn-a-J10_CHRONSINUSITIS	Chronic sinusitis	0.0606	0.1362
rs603424	SCD	G	met-a-390	X-04494	0.0051	0.1362	4689
rs3734398	ELOVL2	T	eqtl-a-ENSG00000158106	ENSG00000158106	0.0178752	0.136224	31684
rs174546	FADS1	C	eqtl-a-ENSG00000159208	ENSG00000159208	-0.0188535	0.136277	8554
rs3734398	ELOVL2	T	eqtl-a-ENSG00000107954	ENSG00000107954	-0.0178728	0.136277	26609
rs3734398	ELOVL2	T	eqtl-a-ENSG00000108556	ENSG00000108556	0.0178716	0.136277	31684
rs603424	SCD	G	eqtl-a-ENSG00000100926	ENSG00000100926	-0.0226277	0.136277	30748
rs603424	SCD	G	eqtl-a-ENSG00000136936	ENSG00000136936	-0.0226292	0.136277	30213
rs174546	FADS1	C	prot-b-20	KIT ligand	-0.0379	0.1363	3394
rs603424	SCD	G	met-c-938	Tyrosine	0.021068	0.13631	22697
rs3734398	ELOVL2	T	eqtl-a-ENSG00000140854	ENSG00000140854	0.0178692	0.13633	26609
rs3734398	ELOVL2	T	eqtl-a-ENSG00000166359	ENSG00000166359	0.0178692	0.13633	31176
rs3734398	ELOVL2	T	eqtl-a-ENSG00000215529	ENSG00000215529	0.0178692	0.13633	20028
rs603424	SCD	G	eqtl-a-ENSG00000177875	ENSG00000177875	0.0226216	0.13633	18655
rs174546	FADS1	C	eqtl-a-ENSG00000183684	ENSG00000183684	0.0188446	0.136382	29953
rs603424	SCD	G	eqtl-a-ENSG00000172586	ENSG00000172586	0.0226171	0.136382	13925
rs603424	SCD	G	eqtl-a-ENSG00000234431	ENSG00000234431	0.0226186	0.136382	4339
rs603424	SCD	G	finn-a-CD2_BENIGN_RECTUM_ANAL_EXALLC	Benign neoplasm: Rectum, anus and anal canal (ICD C excluded)	0.1145	0.1364
rs603424	SCD	G	met-a-317	Linoleate (18:2n6)	-0.0046	0.1364	7333
rs174546	FADS1	C	eqtl-a-ENSG00000101445	ENSG00000101445	0.0188433	0.136435	31300
rs3734398	ELOVL2	T	eqtl-a-ENSG00000266972	ENSG00000266972	0.0178656	0.136435	3831
rs3734398	ELOVL2	T	ebi-a-GCST90001584	CD14- CD16+ monocyte %monocyte	-0.03682	0.1365	3629
rs174546	FADS1	C	eqtl-a-ENSG00000267009	ENSG00000267009	-0.0188395	0.13654	8269
rs3734398	ELOVL2	T	eqtl-a-ENSG00000133121	ENSG00000133121	0.0178596	0.13654	30551
rs3734398	ELOVL2	T	eqtl-a-ENSG00000213741	ENSG00000213741	-0.0178608	0.13654	26609
rs3734398	ELOVL2	T	eqtl-a-ENSG00000267365	ENSG00000267365	0.0178596	0.13654	22495
rs603424	SCD	G	eqtl-a-ENSG00000173212	ENSG00000173212	-0.022611	0.13654	24928
rs603424	SCD	G	eqtl-a-ENSG00000235162	ENSG00000235162	0.022611	0.13654	30922
rs174546	FADS1	C	eqtl-a-ENSG00000182973	ENSG00000182973	0.0188357	0.136593	14263
rs174546	FADS1	C	eqtl-a-ENSG00000196092	ENSG00000196092	0.0188332	0.136593	31300
rs3734398	ELOVL2	T	eqtl-a-ENSG00000049247	ENSG00000049247	-0.0178596	0.136593	26569
rs603424	SCD	G	eqtl-a-ENSG00000120992	ENSG00000120992	0.0226049	0.136593	11158
rs3734398	ELOVL2	T	met-a-655	1-linoleoylglycerophosphocholine	-0.0037	0.1366	7348
rs174546	FADS1	C	eqtl-a-ENSG00000230224	ENSG00000230224	0.018832	0.136645	4994
rs174546	FADS1	C	eqtl-a-ENSG00000251188	ENSG00000251188	0.0188307	0.136645	4169
rs3734398	ELOVL2	T	eqtl-a-ENSG00000137055	ENSG00000137055	-0.017856	0.136645	31684
rs3734398	ELOVL2	T	eqtl-a-ENSG00000138061	ENSG00000138061	0.017856	0.136645	31684
rs3734398	ELOVL2	T	eqtl-a-ENSG00000203697	ENSG00000203697	0.0178548	0.136645	25547
rs3734398	ELOVL2	T	eqtl-a-ENSG00000264608	ENSG00000264608	-0.017856	0.136645	5502
rs603424	SCD	G	eqtl-a-ENSG00000203705	ENSG00000203705	-0.0226064	0.136645	25673
rs174546	FADS1	C	eqtl-a-ENSG00000168298	ENSG00000168298	-0.0188332	0.136698	30475
rs174546	FADS1	C	eqtl-a-ENSG00000253203	ENSG00000253203	-0.018832	0.136698	5502
rs3734398	ELOVL2	T	eqtl-a-ENSG00000257433	ENSG00000257433	0.0178536	0.136698	5502
rs603424	SCD	G	eqtl-a-ENSG00000160469	ENSG00000160469	-0.0226034	0.136698	30748
rs3734398	ELOVL2	T	met-a-696	X-13619	-0.0024	0.1367	7345
rs603424	SCD	G	finn-a-DM_NEPHROPATHY_EXMORE	Diabetic nephropathy	-0.109	0.1367
rs3734398	ELOVL2	T	met-c-908	Phospholipids in medium LDL	-0.01483	0.136736	21557
rs174546	FADS1	C	eqtl-a-ENSG00000246100	ENSG00000246100	-0.0188282	0.136751	16877
rs3734398	ELOVL2	T	eqtl-a-ENSG00000131788	ENSG00000131788	-0.0178524	0.136751	26395
rs3734398	ELOVL2	T	eqtl-a-ENSG00000233846	ENSG00000233846	0.0178512	0.136751	4868
rs603424	SCD	G	eqtl-a-ENSG00000145907	ENSG00000145907	0.0225973	0.136751	30748
rs603424	SCD	G	ebi-a-GCST90001597	CD8dim T cell %T cell	0.03816	0.1368	3668
rs603424	SCD	G	finn-a-E4_MINERAL_MET	Disorders of mineral metabolism	-0.1968	0.1368
rs174546	FADS1	C	ubm-a-2370	NET100 1214	0.002828	0.136802	7916
rs174546	FADS1	C	eqtl-a-ENSG00000122034	ENSG00000122034	0.0188244	0.136804	31046
rs174546	FADS1	C	eqtl-a-ENSG00000211598	ENSG00000211598	0.0188244	0.136804	5502
rs3734398	ELOVL2	T	eqtl-a-ENSG00000205929	ENSG00000205929	-0.0178488	0.136804	29799
rs3734398	ELOVL2	T	eqtl-a-ENSG00000239636	ENSG00000239636	-0.0178512	0.136804	5502
rs603424	SCD	G	eqtl-a-ENSG00000117543	ENSG00000117543	-0.0225988	0.136804	30748
rs603424	SCD	G	eqtl-a-ENSG00000164347	ENSG00000164347	0.0225943	0.136804	30922
rs603424	SCD	G	eqtl-a-ENSG00000258686	ENSG00000258686	-0.0225958	0.136804	21376
rs174546	FADS1	C	eqtl-a-ENSG00000120217	ENSG00000120217	-0.0188256	0.136856	31086
rs174546	FADS1	C	eqtl-a-ENSG00000228232	ENSG00000228232	-0.0188256	0.136856	5502
rs3734398	ELOVL2	T	eqtl-a-ENSG00000170606	ENSG00000170606	0.0178452	0.136856	31684
rs603424	SCD	G	eqtl-a-ENSG00000256948	ENSG00000256948	-0.0225928	0.136856	5164
rs174546	FADS1	C	prot-c-3521_16_2	TSH	-0.07187	0.1369	996
rs3734398	ELOVL2	T	met-a-512	X-11438	-0.0051	0.1369	6658
rs174546	FADS1	C	eqtl-a-ENSG00000027697	ENSG00000027697	0.0188193	0.136909	31300
rs3734398	ELOVL2	T	eqtl-a-ENSG00000006712	ENSG00000006712	-0.0178452	0.136909	31470
rs3734398	ELOVL2	T	eqtl-a-ENSG00000119280	ENSG00000119280	-0.0178452	0.136909	31684
rs3734398	ELOVL2	T	eqtl-a-ENSG00000141504	ENSG00000141504	-0.017844	0.136909	31684
rs603424	SCD	G	eqtl-a-ENSG00000211772	ENSG00000211772	0.0225897	0.136909	7931
rs174546	FADS1	C	eqtl-a-ENSG00000068001	ENSG00000068001	0.0188168	0.136962	31300
rs174546	FADS1	C	eqtl-a-ENSG00000105607	ENSG00000105607	-0.018818	0.136962	30337
rs174546	FADS1	C	eqtl-a-ENSG00000174574	ENSG00000174574	0.0188168	0.136962	31300
rs174546	FADS1	C	eqtl-a-ENSG00000178904	ENSG00000178904	-0.0188206	0.136962	31300
rs174546	FADS1	C	eqtl-a-ENSG00000260252	ENSG00000260252	-0.0188193	0.136962	3831
rs174546	FADS1	C	eqtl-a-ENSG00000266498	ENSG00000266498	0.0188168	0.136962	6936
rs603424	SCD	G	eqtl-a-ENSG00000069188	ENSG00000069188	0.0225852	0.136962	30962
rs174546	FADS1	C	eqtl-a-ENSG00000131116	ENSG00000131116	0.0188155	0.137015	31300
rs174546	FADS1	C	eqtl-a-ENSG00000241553	ENSG00000241553	-0.018818	0.137015	26225
rs603424	SCD	G	eqtl-a-ENSG00000120656	ENSG00000120656	-0.0225867	0.137015	30922
rs603424	SCD	G	eqtl-a-ENSG00000197275	ENSG00000197275	0.0225821	0.137015	30962
rs603424	SCD	G	eqtl-a-ENSG00000227242	ENSG00000227242	-0.0225837	0.137015	7931
rs3734398	ELOVL2	T	eqtl-a-ENSG00000182379	ENSG00000182379	0.0178368	0.137068	31684
rs603424	SCD	G	eqtl-a-ENSG00000159708	ENSG00000159708	0.0225791	0.137068	30962
rs174546	FADS1	C	eqtl-a-ENSG00000165487	ENSG00000165487	0.0188104	0.13712	26225
rs174546	FADS1	C	eqtl-a-ENSG00000196433	ENSG00000196433	-0.018813	0.13712	4868
rs3734398	ELOVL2	T	eqtl-a-ENSG00000251455	ENSG00000251455	0.0178344	0.13712	4169
rs603424	SCD	G	eqtl-a-ENSG00000183615	ENSG00000183615	0.0225776	0.13712	30962
rs174546	FADS1	C	eqtl-a-ENSG00000109618	ENSG00000109618	0.0188054	0.137173	31300
rs174546	FADS1	C	eqtl-a-ENSG00000205085	ENSG00000205085	0.0188066	0.137173	9188
rs3734398	ELOVL2	T	eqtl-a-ENSG00000111203	ENSG00000111203	-0.0178332	0.137173	31684
rs603424	SCD	G	eqtl-a-ENSG00000159199	ENSG00000159199	-0.0225776	0.137173	30962
rs603424	SCD	G	eqtl-a-ENSG00000165832	ENSG00000165832	0.022573	0.137173	30962
rs603424	SCD	G	eqtl-a-ENSG00000197165	ENSG00000197165	-0.0225761	0.137173	13925
rs174546	FADS1	C	eqtl-a-ENSG00000113356	ENSG00000113356	0.0188054	0.137226	25812
rs174546	FADS1	C	eqtl-a-ENSG00000248275	ENSG00000248275	-0.0188066	0.137226	5502
rs3734398	ELOVL2	T	eqtl-a-ENSG00000102144	ENSG00000102144	0.0178284	0.137226	9188
rs3734398	ELOVL2	T	eqtl-a-ENSG00000124196	ENSG00000124196	-0.017832	0.137226	30712
rs3734398	ELOVL2	T	eqtl-a-ENSG00000168140	ENSG00000168140	0.0178284	0.137226	31684
rs603424	SCD	G	eqtl-a-ENSG00000066117	ENSG00000066117	-0.0225745	0.137226	30748
rs603424	SCD	G	eqtl-a-ENSG00000115414	ENSG00000115414	0.02257	0.137226	30962
rs603424	SCD	G	eqtl-a-ENSG00000182383	ENSG00000182383	0.0225715	0.137226	4339
rs603424	SCD	G	eqtl-a-ENSG00000204576	ENSG00000204576	0.0225685	0.137226	13925
rs174546	FADS1	C	eqtl-a-ENSG00000118508	ENSG00000118508	-0.0188041	0.137279	31086
rs174546	FADS1	C	eqtl-a-ENSG00000135250	ENSG00000135250	0.0188003	0.137279	31300
rs603424	SCD	G	eqtl-a-ENSG00000188747	ENSG00000188747	-0.0225685	0.137279	30962
rs603424	SCD	G	eqtl-a-ENSG00000225891	ENSG00000225891	-0.0225685	0.137279	5164
rs174546	FADS1	C	prot-c-5087_5_3	IL-22BP	-0.07128	0.1373	996
rs603424	SCD	G	finn-a-M13_OSTEOMYELITIS	Osteomyelitis	0.2056	0.1373
rs174546	FADS1	C	eqtl-a-ENSG00000081377	ENSG00000081377	-0.0188016	0.137332	31086
rs174546	FADS1	C	eqtl-a-ENSG00000233538	ENSG00000233538	-0.0188016	0.137332	4339
rs3734398	ELOVL2	T	eqtl-a-ENSG00000256875	ENSG00000256875	-0.017826	0.137332	3831
rs603424	SCD	G	eqtl-a-ENSG00000101049	ENSG00000101049	0.0225609	0.137385	29923
rs174546	FADS1	C	ukb-d-22617_2311	Job SOC coding: Higher education teaching professionals	-0.00132356	0.137395	91149
rs3734398	ELOVL2	T	ubm-a-1353	NET100 0197	-0.002652	0.137402	7916
rs174546	FADS1	C	eqtl-a-ENSG00000114784	ENSG00000114784	0.018794	0.137438	14263
rs174546	FADS1	C	eqtl-a-ENSG00000165312	ENSG00000165312	0.0187953	0.137438	25797
rs174546	FADS1	C	eqtl-a-ENSG00000168916	ENSG00000168916	0.018794	0.137438	26225
rs603424	SCD	G	eqtl-a-ENSG00000116815	ENSG00000116815	-0.0225609	0.137438	30748
rs603424	SCD	G	eqtl-a-ENSG00000120699	ENSG00000120699	-0.0225609	0.137438	13925
rs174546	FADS1	C	eqtl-a-ENSG00000240382	ENSG00000240382	0.0187902	0.137491	5502
rs3734398	ELOVL2	T	eqtl-a-ENSG00000232706	ENSG00000232706	0.0178164	0.137491	4339
rs603424	SCD	G	eqtl-a-ENSG00000000457	ENSG00000000457	0.0225563	0.137491	30962
rs603424	SCD	G	eqtl-a-ENSG00000109929	ENSG00000109929	0.0225563	0.137491	25887
rs174546	FADS1	C	eqtl-a-ENSG00000115239	ENSG00000115239	-0.0187915	0.137544	30127
rs3734398	ELOVL2	T	eqtl-a-ENSG00000067177	ENSG00000067177	-0.0178164	0.137544	7635
rs603424	SCD	G	eqtl-a-ENSG00000117262	ENSG00000117262	-0.0225548	0.137544	11158
rs603424	SCD	G	eqtl-a-ENSG00000148343	ENSG00000148343	0.0225518	0.137544	30962
rs3734398	ELOVL2	T	met-c-906	Total lipids in medium LDL	-0.015473	0.137566	19272
rs174546	FADS1	C	eqtl-a-ENSG00000144597	ENSG00000144597	0.0187864	0.137597	26225
rs3734398	ELOVL2	T	eqtl-a-ENSG00000068971	ENSG00000068971	-0.017814	0.137597	31470
rs3734398	ELOVL2	T	eqtl-a-ENSG00000092051	ENSG00000092051	0.0178104	0.137597	31684
rs603424	SCD	G	eqtl-a-ENSG00000159433	ENSG00000159433	-0.0225518	0.137597	25459
rs174546	FADS1	C	prot-c-5196_7_3	NMT1	-0.07104	0.1376	996
rs174546	FADS1	C	eqtl-a-ENSG00000166012	ENSG00000166012	0.0187826	0.13765	31300
rs174546	FADS1	C	eqtl-a-ENSG00000169031	ENSG00000169031	0.0187826	0.13765	31300
rs3734398	ELOVL2	T	eqtl-a-ENSG00000254528	ENSG00000254528	0.0178092	0.13765	5164
rs603424	SCD	G	eqtl-a-ENSG00000136052	ENSG00000136052	-0.0225487	0.13765	13925
rs603424	SCD	G	eqtl-a-ENSG00000170522	ENSG00000170522	0.0225457	0.13765	30922
rs603424	SCD	G	eqtl-a-ENSG00000238024	ENSG00000238024	-0.0225472	0.13765	4530
rs603424	SCD	G	ebi-a-GCST90000452	CD5 levels	-0.09181	0.13767	982
rs174546	FADS1	C	eqtl-a-ENSG00000101189	ENSG00000101189	0.0187813	0.137703	25306
rs174546	FADS1	C	eqtl-a-ENSG00000103415	ENSG00000103415	0.0187813	0.137703	31300
rs174546	FADS1	C	eqtl-a-ENSG00000228800	ENSG00000228800	-0.0187826	0.137703	4169
rs3734398	ELOVL2	T	eqtl-a-ENSG00000165025	ENSG00000165025	-0.0178104	0.137703	31470
rs603424	SCD	G	eqtl-a-ENSG00000156671	ENSG00000156671	-0.0225457	0.137703	30748
rs603424	SCD	G	eqtl-a-ENSG00000177432	ENSG00000177432	0.0225427	0.137703	30962
rs174546	FADS1	C	eqtl-a-ENSG00000092200	ENSG00000092200	-0.0187826	0.137756	31300
rs603424	SCD	G	eqtl-a-ENSG00000230061	ENSG00000230061	-0.0225411	0.137756	3831
rs174546	FADS1	C	prot-c-4557_61_2	KIRR3	-0.06957	0.1378	996
rs174546	FADS1	C	eqtl-a-ENSG00000172794	ENSG00000172794	0.0187763	0.137809	31086
rs174546	FADS1	C	eqtl-a-ENSG00000214655	ENSG00000214655	0.018775	0.137809	25306
rs174546	FADS1	C	eqtl-a-ENSG00000261490	ENSG00000261490	-0.0187776	0.137809	5502
rs174546	FADS1	C	eqtl-a-ENSG00000113971	ENSG00000113971	-0.0187763	0.137862	31300
rs174546	FADS1	C	eqtl-a-ENSG00000229894	ENSG00000229894	-0.0187763	0.137862	5279
rs603424	SCD	G	eqtl-a-ENSG00000111424	ENSG00000111424	-0.0225366	0.137862	25887
rs603424	SCD	G	eqtl-a-ENSG00000232815	ENSG00000232815	-0.0225366	0.137862	5164
rs174546	FADS1	C	prot-c-2939_10_2	Artemin	0.07191	0.1379	996
rs603424	SCD	G	finn-a-IBD_OPERATIONS	IBD-related operations	0.03	0.1379
rs603424	SCD	G	eqtl-a-ENSG00000077063	ENSG00000077063	-0.022532	0.137915	30043
rs174546	FADS1	C	eqtl-a-ENSG00000214530	ENSG00000214530	0.0187687	0.137968	14263
rs3734398	ELOVL2	T	eqtl-a-ENSG00000100294	ENSG00000100294	-0.0177984	0.137968	31684
rs603424	SCD	G	eqtl-a-ENSG00000167680	ENSG00000167680	0.022526	0.137968	30962
rs603424	SCD	G	eqtl-a-ENSG00000177054	ENSG00000177054	-0.0225305	0.137968	30748
rs603424	SCD	G	eqtl-a-ENSG00000263412	ENSG00000263412	0.022529	0.137968	16539
rs603424	SCD	G	eqtl-a-ENSG00000268618	ENSG00000268618	0.0225275	0.137968	3831
rs3734398	ELOVL2	T	ukb-d-22601_21223040	Job coding: mechanical engineer, automobile engineer, aeronautical engineer, locomotive or marine engineer, welding engineer	-0.000788763	0.137985	89866
rs603424	SCD	G	eqtl-a-ENSG00000260589	ENSG00000260589	0.0225244	0.138021	5164
rs174546	FADS1	C	prot-a-1474	Interleukin-12 receptor subunit beta-2	0.0385	0.138038	3301
rs174546	FADS1	C	prot-a-1827	Melanoma-associated antigen 10	-0.0382	0.138038	3301
rs174546	FADS1	C	prot-a-1988	Mitotic-spindle organizing protein 1	-0.0384	0.138038	3301
rs174546	FADS1	C	prot-a-2512	Retinol dehydrogenase 16	0.0383	0.138038	3301
rs174546	FADS1	C	prot-a-2561	RING finger protein 122	0.0383	0.138038	3301
rs174546	FADS1	C	prot-a-2611	Runt-related transcription factor 3	0.0385	0.138038	3301
rs174546	FADS1	C	prot-a-2703	Histone-lysine N-methyltransferase SETD2	-0.0382	0.138038	3301
rs174546	FADS1	C	prot-a-2830	Speckle-type POZ protein	0.0384	0.138038	3301
rs174546	FADS1	C	prot-a-2917	Synaptotagmin-8	-0.0385	0.138038	3301
rs174546	FADS1	C	prot-a-317	Glutaredoxin-like protein C5orf63	0.0383	0.138038	3301
rs174546	FADS1	C	prot-a-3281	Zona pellucida sperm-binding protein 4	0.0383	0.138038	3301
rs174546	FADS1	C	prot-a-739	C-X-C motif chemokine 11	-0.0382	0.138038	3301
rs174546	FADS1	C	ubm-a-1136	NET25 0190	0.0247	0.138038	7916
rs174546	FADS1	C	ubm-a-1200	NET100 0044	-0.0245	0.138038	7916
rs174546	FADS1	C	ubm-a-1296	NET100 0140	-0.0245	0.138038	7916
rs174546	FADS1	C	ubm-a-1379	NET100 0223	0.0242	0.138038	7916
rs174546	FADS1	C	ubm-a-2939	DKTatlas lh middletemporal thickness	0.0224	0.138038	7916
rs174546	FADS1	C	ubm-a-3070	a2009s rh G&S cingul-Ant thickness	0.0219	0.138038	7916
rs174546	FADS1	C	ubm-a-349	IDP dMRI TBSS L1 Medial lemniscus L	0.0239	0.138038	7916
rs174546	FADS1	C	ubm-a-72	IDP T1 FAST ROIs L intracalc cortex	-0.0215	0.138038	7916
rs3734398	ELOVL2	T	prot-a-1126	Receptor-type tyrosine-protein kinase FLT3	0.0369	0.138038	3301
rs3734398	ELOVL2	T	prot-a-1252	Glucose-6-phosphate isomerase	0.0371	0.138038	3301
rs3734398	ELOVL2	T	prot-a-1282	GSK3-beta interaction protein	0.037	0.138038	3301
rs3734398	ELOVL2	T	prot-a-1328	Hephaestin-like protein 1	0.0369	0.138038	3301
rs3734398	ELOVL2	T	prot-a-1672	Killer cell lectin-like receptor subfamily F member 1	-0.037	0.138038	3301
rs3734398	ELOVL2	T	prot-a-1675	NKG2-D type II integral membrane protein	-0.037	0.138038	3301
rs3734398	ELOVL2	T	prot-a-2123	NT-3 growth factor receptor	0.0369	0.138038	3301
rs3734398	ELOVL2	T	prot-a-2150	Oligophrenin-1	-0.0368	0.138038	3301
rs3734398	ELOVL2	T	prot-a-2226	Platelet-derived growth factor subunit B	-0.0369	0.138038	3301
rs3734398	ELOVL2	T	prot-a-2245	Platelet endothelial cell adhesion molecule	0.0371	0.138038	3301
rs3734398	ELOVL2	T	prot-a-2468	Sulfhydryl oxidase 1	-0.0368	0.138038	3301
rs3734398	ELOVL2	T	prot-a-2942	Transcriptional enhancer factor TEF-5	-0.0371	0.138038	3301
rs3734398	ELOVL2	T	prot-a-3222	WAP four-disulfide core domain protein 12	0.0371	0.138038	3301
rs3734398	ELOVL2	T	prot-a-510	CUGBP Elav-like family member 2	-0.0368	0.138038	3301
rs3734398	ELOVL2	T	prot-a-516	Centrin-2	-0.037	0.138038	3301
rs3734398	ELOVL2	T	ubm-a-1090	NET25 0144	0.0237	0.138038	7916
rs3734398	ELOVL2	T	ubm-a-140	IDP T1 FAST ROIs R cerebellum V	-0.0193	0.138038	7916
rs3734398	ELOVL2	T	ubm-a-1428	NET100 0272	-0.0235	0.138038	7916
rs3734398	ELOVL2	T	ubm-a-176	IDP SWI T2star left amygdala	-0.0227	0.138038	7916
rs3734398	ELOVL2	T	ubm-a-2011	NET100 0855	-0.0235	0.138038	7916
rs3734398	ELOVL2	T	ubm-a-204	IDP dMRI TBSS FA Medial lemniscus R	0.0227	0.138038	7916
rs3734398	ELOVL2	T	ubm-a-2292	NET100 1136	-0.0234	0.138038	7916
rs3734398	ELOVL2	T	ubm-a-2785	a2009s lh Lat Fis-ant-Horizont area	-0.0216	0.138038	7916
rs3734398	ELOVL2	T	ubm-a-2898	a2009s rh S cingul-Marginalis area	0.0196	0.138038	7916
rs3734398	ELOVL2	T	ubm-a-588	IDP dMRI TBSS ISOVF Medial lemniscus R	-0.0217	0.138038	7916
rs3734398	ELOVL2	T	ubm-a-624	IDP dMRI TBSS ISOVF Uncinate fasciculus R	-0.0233	0.138038	7916
rs3734398	ELOVL2	T	ubm-a-987	NET25 0041	-0.0238	0.138038	7916
rs3734398	ELOVL2	T	ubm-a-99	IDP T1 FAST ROIs R temp fusif cortex ant	0.0192	0.138038	7916
rs603424	SCD	G	prot-a-1232	N-acetylglucosamine-1-phosphotransferase subunit gamma	0.0469	0.138038	3301
rs603424	SCD	G	prot-a-1340	Homeodomain-interacting protein kinase 3	0.0471	0.138038	3301
rs603424	SCD	G	prot-a-1351	High mobility group protein B1	-0.0469	0.138038	3301
rs603424	SCD	G	prot-a-1610	Potassium voltage-gated channel subfamily E member 2	0.0469	0.138038	3301
rs603424	SCD	G	prot-a-1700	Glycosyltransferase-like protein LARGE1	0.047	0.138038	3301
rs603424	SCD	G	prot-a-1888	Lactadherin	0.0471	0.138038	3301
rs603424	SCD	G	prot-a-189	N-acetylserotonin O-methyltransferase-like protein	0.0471	0.138038	3301
rs603424	SCD	G	prot-a-1905	Histone-lysine N-methyltransferase 2D	0.0471	0.138038	3301
rs603424	SCD	G	prot-a-2081	Neuronal pentraxin-2	-0.0472	0.138038	3301
rs603424	SCD	G	prot-a-2428	Prostaglandin reductase 1	0.0471	0.138038	3301
rs603424	SCD	G	prot-a-2436	Protein tyrosine phosphatase type IVA 2	0.0469	0.138038	3301
rs603424	SCD	G	prot-a-2562	E3 ubiquitin-protein ligase RNF128	-0.0469	0.138038	3301
rs603424	SCD	G	prot-a-2630	DNA-binding protein SATB1	-0.0469	0.138038	3301
rs603424	SCD	G	prot-a-3141	Ubiquitin-conjugating enzyme E2 J2	0.0472	0.138038	3301
rs603424	SCD	G	prot-a-41	Pituitary adenylate cyclase-activating polypeptide 38	-0.047	0.138038	3301
rs603424	SCD	G	prot-a-532	Cell growth regulator with EF hand domain protein 1	0.047	0.138038	3301
rs603424	SCD	G	ubm-a-1632	NET100 0476	-0.0309	0.138038	7916
rs603424	SCD	G	ubm-a-1839	NET100 0683	-0.0308	0.138038	7916
rs603424	SCD	G	ubm-a-2007	NET100 0851	-0.031	0.138038	7916
rs603424	SCD	G	ubm-a-2947	DKTatlas lh posteriorcingulate thickness	-0.0289	0.138038	7916
rs603424	SCD	G	ubm-a-3009	a2009s lh S collat transv post thickness	0.0294	0.138038	7916
rs603424	SCD	G	ubm-a-3068	a2009s rh G&S subcentral thickness	0.0287	0.138038	7916
rs603424	SCD	G	ubm-a-3126	a2009s rh S orbital lateral thickness	0.0281	0.138038	7916
rs603424	SCD	G	ubm-a-401	IDP dMRI TBSS L2 Superior cerebellar peduncle L	-0.0295	0.138038	7916
rs603424	SCD	G	ubm-a-436	IDP dMRI TBSS L3 Middle cerebellar peduncle	-0.0304	0.138038	7916
rs603424	SCD	G	ubm-a-586	IDP dMRI TBSS ISOVF Corticospinal tract R	0.0309	0.138038	7916
rs603424	SCD	G	ubm-a-634	IDP dMRI ProbtrackX FA cgh l	0.0306	0.138038	7916
rs603424	SCD	G	ukb-a-2	Frequency of light DIY in last 4 weeks	-0.00902791	0.138044	169623
rs174546	FADS1	C	eqtl-a-ENSG00000132670	ENSG00000132670	0.0187649	0.138074	31300
rs603424	SCD	G	eqtl-a-ENSG00000261824	ENSG00000261824	0.0225214	0.138074	10398
rs3734398	ELOVL2	T	eqtl-a-ENSG00000163577	ENSG00000163577	0.0177852	0.138181	31470
rs603424	SCD	G	eqtl-a-ENSG00000182004	ENSG00000182004	-0.0225168	0.138181	6083
rs174546	FADS1	C	eqtl-a-ENSG00000144118	ENSG00000144118	-0.0187573	0.138234	31300
rs603424	SCD	G	eqtl-a-ENSG00000166199	ENSG00000166199	-0.0225138	0.138234	30748
rs174546	FADS1	C	eqtl-a-ENSG00000135336	ENSG00000135336	0.0187522	0.138287	9188
rs603424	SCD	G	eqtl-a-ENSG00000007255	ENSG00000007255	-0.0225123	0.138287	30962
rs603424	SCD	G	eqtl-a-ENSG00000065978	ENSG00000065978	0.0225077	0.138287	6083
rs603424	SCD	G	eqtl-a-ENSG00000116871	ENSG00000116871	-0.0225108	0.138287	25474
rs603424	SCD	G	eqtl-a-ENSG00000184381	ENSG00000184381	-0.0225138	0.138287	30962
rs603424	SCD	G	finn-a-CD2_BENIGN_LIPOMATOUS	Benign lipomatous neoplasm	0.0752	0.1383
rs603424	SCD	G	prot-c-2813_11_2	ART	-0.08089	0.1383	997
rs3734398	ELOVL2	T	eqtl-a-ENSG00000179314	ENSG00000179314	0.0177768	0.138394	31493
rs603424	SCD	G	eqtl-a-ENSG00000135916	ENSG00000135916	0.0225032	0.138394	30962
rs603424	SCD	G	eqtl-a-ENSG00000137857	ENSG00000137857	0.0225032	0.138394	30748
rs174546	FADS1	C	eqtl-a-ENSG00000143549	ENSG00000143549	0.0187447	0.138447	30551
rs3734398	ELOVL2	T	eqtl-a-ENSG00000166342	ENSG00000166342	-0.0177756	0.138447	31470
rs3734398	ELOVL2	T	eqtl-a-ENSG00000183662	ENSG00000183662	0.017772	0.138447	31684
rs603424	SCD	G	eqtl-a-ENSG00000015133	ENSG00000015133	-0.0225032	0.138447	25474
rs603424	SCD	G	eqtl-a-ENSG00000243646	ENSG00000243646	-0.0225047	0.138447	30748
rs3734398	ELOVL2	T	ukb-a-276	Leg fat-free mass (right)	0.00239581	0.138481	331285
rs174546	FADS1	C	eqtl-a-ENSG00000164111	ENSG00000164111	-0.0187459	0.1385	31300
rs174546	FADS1	C	eqtl-a-ENSG00000211796	ENSG00000211796	-0.0187447	0.1385	5502
rs3734398	ELOVL2	T	ebi-a-GCST90001899	CD28 on CD4 regulatory T cell	0.03916	0.1385	2920
rs3734398	ELOVL2	T	eqtl-a-ENSG00000107281	ENSG00000107281	0.017772	0.1385	14263
rs603424	SCD	G	eqtl-a-ENSG00000185619	ENSG00000185619	-0.0225001	0.1385	30962
rs603424	SCD	G	eqtl-a-ENSG00000196218	ENSG00000196218	-0.0224986	0.1385	30748
rs603424	SCD	G	eqtl-a-ENSG00000258987	ENSG00000258987	-0.0225001	0.1385	3831
rs3734398	ELOVL2	T	met-c-905	Cholesterol esters in medium LDL	-0.015434	0.138507	19272
rs174546	FADS1	C	eqtl-a-ENSG00000050327	ENSG00000050327	-0.0187447	0.138553	31300
rs3734398	ELOVL2	T	eqtl-a-ENSG00000127954	ENSG00000127954	0.0177684	0.138553	31684
rs3734398	ELOVL2	T	eqtl-a-ENSG00000132676	ENSG00000132676	0.0177684	0.138553	31684
rs603424	SCD	G	met-b-195	CD4:%Act(25+127+)	0.0399534	0.138558	456
rs603424	SCD	G	prot-c-4561_65_2	Livin B	0.08318	0.1386	997
rs3734398	ELOVL2	T	eqtl-a-ENSG00000166908	ENSG00000166908	-0.0177672	0.138607	31684
rs603424	SCD	G	eqtl-a-ENSG00000143369	ENSG00000143369	-0.0224941	0.138607	30962
rs174546	FADS1	C	eqtl-a-ENSG00000232208	ENSG00000232208	-0.0187383	0.13866	5502
rs3734398	ELOVL2	T	eqtl-a-ENSG00000207498	ENSG00000207498	-0.0177672	0.13866	4339
rs3734398	ELOVL2	T	eqtl-a-ENSG00000257824	ENSG00000257824	-0.0177648	0.13866	4994
rs603424	SCD	G	eqtl-a-ENSG00000119965	ENSG00000119965	-0.022491	0.13866	30962
rs3734398	ELOVL2	T	ukb-a-348	Chest pain or discomfort walking normally	-0.0035114	0.138686	51475
rs3734398	ELOVL2	T	eqtl-a-ENSG00000150630	ENSG00000150630	-0.0177624	0.138713	30765
rs3734398	ELOVL2	T	eqtl-a-ENSG00000169895	ENSG00000169895	0.01776	0.138713	9188
rs3734398	ELOVL2	T	eqtl-a-ENSG00000170160	ENSG00000170160	0.0177624	0.138713	5502
rs603424	SCD	G	ukb-a-533	Diagnoses - main ICD10: I21 Acute myocardial infarction	-0.000514812	0.138741	337199
rs174546	FADS1	C	eqtl-a-ENSG00000073464	ENSG00000073464	0.0187307	0.138767	9188
rs174546	FADS1	C	eqtl-a-ENSG00000267049	ENSG00000267049	-0.0187333	0.138767	4994
rs603424	SCD	G	eqtl-a-ENSG00000002822	ENSG00000002822	-0.022485	0.138767	30962
rs603424	SCD	G	eqtl-a-ENSG00000226261	ENSG00000226261	-0.022485	0.138767	3831
rs603424	SCD	G	eqtl-a-ENSG00000227155	ENSG00000227155	-0.022485	0.138767	4656
rs3734398	ELOVL2	T	met-a-717	X-14086	0.0079	0.1388	2651
rs174546	FADS1	C	eqtl-a-ENSG00000130669	ENSG00000130669	0.0187282	0.13882	31300
rs3734398	ELOVL2	T	eqtl-a-ENSG00000229515	ENSG00000229515	-0.0177588	0.13882	7761
rs3734398	ELOVL2	T	eqtl-a-ENSG00000236021	ENSG00000236021	-0.0177552	0.138873	4677
rs174546	FADS1	C	ebi-a-GCST90001555	Effector Memory CD8+ T cell %CD8+ T cell	0.03646	0.1389	3427
rs3734398	ELOVL2	T	met-c-846	3-hydroxybutyrate	0.015657	0.138924	18711
rs174546	FADS1	C	eqtl-a-ENSG00000091106	ENSG00000091106	-0.0187244	0.138926	31300
rs174546	FADS1	C	eqtl-a-ENSG00000165175	ENSG00000165175	0.0187231	0.138926	9188
rs174546	FADS1	C	eqtl-a-ENSG00000234160	ENSG00000234160	-0.0187244	0.138926	10577
rs3734398	ELOVL2	T	eqtl-a-ENSG00000099331	ENSG00000099331	-0.017754	0.138926	31684
rs3734398	ELOVL2	T	eqtl-a-ENSG00000162878	ENSG00000162878	0.0177528	0.138926	26609
rs174546	FADS1	C	eqtl-a-ENSG00000245466	ENSG00000245466	0.0187206	0.13898	4868
rs603424	SCD	G	finn-a-H7_VISUDISTURBSUB	Subjective visual disturbances	0.1036	0.139
rs603424	SCD	G	eqtl-a-ENSG00000100024	ENSG00000100024	-0.0224698	0.139033	30962
rs603424	SCD	G	eqtl-a-ENSG00000168899	ENSG00000168899	-0.0224698	0.139033	30962
rs603424	SCD	G	eqtl-a-ENSG00000198162	ENSG00000198162	-0.0224698	0.139033	30748
rs3734398	ELOVL2	T	ukb-d-1448_2	Bread type: Brown	0.00115976	0.139082	348424
rs3734398	ELOVL2	T	eqtl-a-ENSG00000152192	ENSG00000152192	-0.0177468	0.139087	29602
rs3734398	ELOVL2	T	eqtl-a-ENSG00000164506	ENSG00000164506	-0.0177468	0.139087	31684
rs174546	FADS1	C	prot-c-4906_35_1	Coagulation Factor V	-0.07165	0.1391	996
rs174546	FADS1	C	eqtl-a-ENSG00000205565	ENSG00000205565	0.0187143	0.13914	5502
rs174546	FADS1	C	eqtl-a-ENSG00000065923	ENSG00000065923	0.0187092	0.139194	9188
rs174546	FADS1	C	eqtl-a-ENSG00000111832	ENSG00000111832	-0.0187143	0.139194	31086
rs174546	FADS1	C	eqtl-a-ENSG00000130706	ENSG00000130706	0.0187092	0.139194	31086
rs3734398	ELOVL2	T	eqtl-a-ENSG00000163257	ENSG00000163257	0.0177396	0.139194	31684
rs603424	SCD	G	eqtl-a-ENSG00000223750	ENSG00000223750	0.0224576	0.139194	5164
rs603424	SCD	G	eqtl-a-ENSG00000230979	ENSG00000230979	0.0224576	0.139194	5164
rs603424	SCD	G	ebi-a-GCST004459	Fibroblast growth factor basic levels	-0.0361	0.1392	7565
rs174546	FADS1	C	eqtl-a-ENSG00000038358	ENSG00000038358	0.018708	0.139247	31300
rs174546	FADS1	C	eqtl-a-ENSG00000065491	ENSG00000065491	0.018708	0.139247	31086
rs174546	FADS1	C	prot-c-2771_35_2	IGFBP-1	0.05919	0.1393	996
rs174546	FADS1	C	eqtl-a-ENSG00000082293	ENSG00000082293	0.0187054	0.139301	14263
rs174546	FADS1	C	eqtl-a-ENSG00000105610	ENSG00000105610	0.0187067	0.139301	31300
rs174546	FADS1	C	eqtl-a-ENSG00000178342	ENSG00000178342	-0.0187067	0.139301	31300
rs3734398	ELOVL2	T	eqtl-a-ENSG00000138119	ENSG00000138119	0.017736	0.139301	26196
rs3734398	ELOVL2	T	eqtl-a-ENSG00000175267	ENSG00000175267	-0.0177384	0.139301	30114
rs603424	SCD	G	eqtl-a-ENSG00000261533	ENSG00000261533	-0.0224531	0.139301	4339
rs3734398	ELOVL2	T	eqtl-a-ENSG00000185158	ENSG00000185158	-0.0177336	0.139354	28489
rs3734398	ELOVL2	T	eqtl-a-ENSG00000198885	ENSG00000198885	0.0177324	0.139354	31684
rs603424	SCD	G	eqtl-a-ENSG00000091157	ENSG00000091157	-0.0224515	0.139354	30748
rs3734398	ELOVL2	T	ebi-a-GCST90001542	Effector Memory CD4+ T cell Absolute Count	0.03858	0.1394	3395
rs3734398	ELOVL2	T	met-c-907	Concentration of medium LDL particles	-0.015396	0.139438	19272
rs174546	FADS1	C	eqtl-a-ENSG00000175166	ENSG00000175166	0.0186978	0.139461	14263
rs174546	FADS1	C	eqtl-a-ENSG00000233280	ENSG00000233280	-0.0186991	0.139461	5502
rs603424	SCD	G	eqtl-a-ENSG00000072518	ENSG00000072518	-0.0224455	0.139461	30748
rs603424	SCD	G	eqtl-a-ENSG00000177144	ENSG00000177144	0.0224424	0.139461	4530
rs174546	FADS1	C	eqtl-a-ENSG00000177453	ENSG00000177453	0.0186966	0.139515	24672
rs174546	FADS1	C	eqtl-a-ENSG00000140543	ENSG00000140543	-0.0186953	0.139568	31086
rs3734398	ELOVL2	T	eqtl-a-ENSG00000186115	ENSG00000186115	-0.0177252	0.139568	25570
rs3734398	ELOVL2	T	eqtl-a-ENSG00000228010	ENSG00000228010	-0.0177252	0.139568	3831
rs3734398	ELOVL2	T	eqtl-a-ENSG00000242802	ENSG00000242802	0.0177216	0.139568	25476
rs603424	SCD	G	ukb-d-5328_0	Ever had corneal graft surgery: No	0.00560951	0.13962	5786
rs174546	FADS1	C	eqtl-a-ENSG00000172824	ENSG00000172824	-0.0186941	0.139622	26225
rs3734398	ELOVL2	T	eqtl-a-ENSG00000165424	ENSG00000165424	-0.017724	0.139622	31684
rs3734398	ELOVL2	T	eqtl-a-ENSG00000257315	ENSG00000257315	-0.017724	0.139622	6421
rs603424	SCD	G	eqtl-a-ENSG00000149922	ENSG00000149922	-0.0224364	0.139622	30962
rs174546	FADS1	C	eqtl-a-ENSG00000143158	ENSG00000143158	-0.018689	0.139676	25306
rs174546	FADS1	C	eqtl-a-ENSG00000262820	ENSG00000262820	-0.0186903	0.139676	3831
rs603424	SCD	G	finn-a-F5_BULIMIA	Bulimia nervosa (incl. atypical)	0.2519	0.1397
rs174546	FADS1	C	eqtl-a-ENSG00000264743	ENSG00000264743	0.0186852	0.139729	24464
rs3734398	ELOVL2	T	met-c-883	Total lipids in large LDL	-0.01539	0.139737	19272
rs174546	FADS1	C	eqtl-a-ENSG00000205269	ENSG00000205269	-0.0186839	0.139783	20737
rs603424	SCD	G	eqtl-a-ENSG00000269378	ENSG00000269378	0.0224257	0.139783	5164
rs3734398	ELOVL2	T	ukb-a-23	Number of operations self-reported	0.00284265	0.139827	337159
rs174546	FADS1	C	eqtl-a-ENSG00000176438	ENSG00000176438	-0.0186814	0.139837	24557
rs174546	FADS1	C	eqtl-a-ENSG00000233850	ENSG00000233850	-0.0186839	0.139837	22111
rs603424	SCD	G	eqtl-a-ENSG00000116819	ENSG00000116819	-0.0224257	0.139837	30962
rs603424	SCD	G	eqtl-a-ENSG00000143013	ENSG00000143013	-0.0224257	0.139837	30922
rs3734398	ELOVL2	T	eqtl-a-ENSG00000123096	ENSG00000123096	0.0177084	0.13989	26609
rs3734398	ELOVL2	T	eqtl-a-ENSG00000268996	ENSG00000268996	0.0177048	0.139944	5164
rs603424	SCD	G	eqtl-a-ENSG00000125482	ENSG00000125482	0.0224136	0.139944	30922
rs3734398	ELOVL2	T	eqtl-a-ENSG00000139645	ENSG00000139645	-0.0177048	0.139998	26196
rs603424	SCD	G	eqtl-a-ENSG00000268154	ENSG00000268154	0.0224105	0.139998	3831
rs174546	FADS1	C	ebi-a-GCST003371	Glomerular filtration rate (creatinine)	-0.0099	0.14	16840
rs174546	FADS1	C	ieu-a-1099	Serum creatinine (eGFRcrea)	-0.0099	0.14	15460
rs174546	FADS1	C	ukb-b-10056	PCT responsible for patient data: NORTH TYNESIDE PCT	0.000284177	0.14	463010
rs174546	FADS1	C	ukb-b-11403	Diagnoses - main ICD10: L90.5 Scar conditions and fibrosis of skin	0.00017947	0.14	463010
rs174546	FADS1	C	ukb-b-11582	Diagnoses - main ICD10: K62.5 Haemorrhage of anus and rectum	-0.000464582	0.14	463010
rs174546	FADS1	C	ukb-b-1176	Diagnoses - secondary ICD10: F10.0 Acute intoxication	-0.000163823	0.14	463010
rs174546	FADS1	C	ukb-b-12069	PCT where patients GP was registered: TAMESIDE AND GLOSSOP PCT	0.000200445	0.14	463010
rs174546	FADS1	C	ukb-b-12114	Operative procedures - secondary OPCS: Y82.3 Application of local anaesthetic NEC	0.00034354	0.14	463010
rs174546	FADS1	C	ukb-b-13832	Treatment/medication code: co-dydramol	0.000254755	0.14	462933
rs174546	FADS1	C	ukb-b-15782	logMAR, final (right)	0.00681907	0.14	101023
rs174546	FADS1	C	ukb-b-15836	Diagnoses - main ICD10: R87.6 Abnormal cytological findings	0.000170942	0.14	463010
rs174546	FADS1	C	ukb-b-16077	Sprouts intake	-0.0038454	0.14	64949
rs174546	FADS1	C	ukb-b-16967	Diagnoses - secondary ICD10: Z95.0 Presence of cardiac pacemaker	0.00017056	0.14	463010
rs174546	FADS1	C	ukb-b-1807	Operative procedures - secondary OPCS: Z92.7 Trunk NEC	-0.000244553	0.14	463010
rs174546	FADS1	C	ukb-b-20168	PCT where patients GP was registered: SUNDERLAND TEACHING PCT	-0.00029753	0.14	463010
rs174546	FADS1	C	ukb-b-20289	Non-cancer illness code, self-reported: hyperthyroidism/thyrotoxicosis	0.000282017	0.14	462933
rs174546	FADS1	C	ukb-b-2528	Operation code: spinal laminectomy	-0.000300481	0.14	462933
rs174546	FADS1	C	ukb-b-3114	Operative procedures - secondary OPCS: Y21.8 Other specified cytology of organ NOC	0.000174516	0.14	463010
rs174546	FADS1	C	ukb-b-337	Pure fruit/vegetable juice intake	0.0060251	0.14	64949
rs174546	FADS1	C	ukb-b-6549	Treatment/medication code: calcium+vitamin d 500units tablet	0.000212564	0.14	462933
rs174546	FADS1	C	ukb-b-7007	Other eye problems	0.001139	0.14	461565
rs174546	FADS1	C	ukb-b-7135	Treatment speciality of consultant (recoded): General surgery	0.00141484	0.14	449925
rs174546	FADS1	C	ukb-b-73	Main speciality of consultant (recoded): Clinical haematology	0.000279196	0.14	461112
rs174546	FADS1	C	ukb-b-7436	Diagnoses - secondary ICD10: I25.1 Atherosclerotic heart disease	0.000356685	0.14	463010
rs174546	FADS1	C	ukb-b-779	PCT responsible for patient data: SOUTH BIRMINGHAM PCT	-0.00024225	0.14	463010
rs174546	FADS1	C	ukb-b-8468	Vascular/heart problems diagnosed by doctor: Angina	0.0005693	0.14	461880
rs174546	FADS1	C	ukb-b-873	Fractured bone site(s): Spine	0.000152336	0.14	460340
rs174546	FADS1	C	ukb-b-9581	Operative procedures - secondary OPCS: Y81.9 Unspecified spinal anaesthetic	-0.000265661	0.14	463010
rs174546	FADS1	C	ukb-b-9591	Diagnoses - main ICD10: N92.1 Excessive and frequent menstruation with irregular cycle	-0.00021256	0.14	463010
rs3734398	ELOVL2	T	ukb-b-11369	Diagnoses - main ICD10: K40.2 Bilateral inguinal hernia, without obstruction or gangrene	0.000153794	0.14	463010
rs3734398	ELOVL2	T	ukb-b-11632	Treatment/medication code: atenolol	-0.000597913	0.14	462933
rs3734398	ELOVL2	T	ukb-b-11886	Treatment/medication code: calcium salts	-0.000239635	0.14	462933
rs3734398	ELOVL2	T	ukb-b-12366	Types of spread used on bread/crackers: Normal fat olive spread on bread/crackers	-0.00157019	0.14	64949
rs3734398	ELOVL2	T	ukb-b-13425	Operative procedures - secondary OPCS: V55.3 Greater than two levels of spine	0.000151915	0.14	463010
rs3734398	ELOVL2	T	ukb-b-16665	Operative procedures - main OPCS: Q10.3 Dilation of cervix uteri and curettage of uterus NEC	0.000304768	0.14	463010
rs3734398	ELOVL2	T	ukb-b-17798	PCT where patients GP was registered: BURNLEY, PENDLE AND ROSSENDALE PCT	-0.000145368	0.14	463010
rs3734398	ELOVL2	T	ukb-b-18366	Diagnoses - main ICD10: I26.9 Pulmonary embolism without mention of acute cor pulmonale	0.000193956	0.14	463010
rs3734398	ELOVL2	T	ukb-b-19431	PCT where patients GP was registered: GREATER DERBY PCT	0.000159833	0.14	463010
rs3734398	ELOVL2	T	ukb-b-19657	Forced expiratory volume in 1-second (FEV1)	-0.00258692	0.14	421986
rs3734398	ELOVL2	T	ukb-b-20437	Current employment status: Full or part-time student	0.000279052	0.14	461242
rs3734398	ELOVL2	T	ukb-b-277	Vitamin and/or mineral supplement use: Evening primrose	-0.00172412	0.14	64949
rs3734398	ELOVL2	T	ukb-b-3951	Treatment/medication code: gtn 400micrograms spray	-0.000148805	0.14	462933
rs3734398	ELOVL2	T	ukb-b-560	Treatment/medication code: multivitamin+mineral preparations	-0.000361753	0.14	462933
rs3734398	ELOVL2	T	ukb-b-6267	Destinations on discharge from hospital (recoded): Transfer within NHS provider: Medical specialty	-0.000203027	0.14	460756
rs3734398	ELOVL2	T	ukb-b-6539	Treatment/medication code: minerals - magnesium	-0.000146302	0.14	462933
rs3734398	ELOVL2	T	ukb-b-698	How are people in household related to participant: Husband, wife or partner	0.00136357	0.14	459600
rs3734398	ELOVL2	T	ukb-b-7043	Mineral and other dietary supplements: Calcium	-0.000781503	0.14	461384
rs3734398	ELOVL2	T	ukb-b-7564	Operation code: oesphageal fundoplication/hiatus hernia surgery	0.000152921	0.14	462933
rs3734398	ELOVL2	T	ukb-b-7872	Mouth/teeth dental problems: Bleeding gums	-0.00105396	0.14	461113
rs3734398	ELOVL2	T	ukb-b-8197	PCT where patients GP was registered: DERBY CITY PCT	0.00017922	0.14	463010
rs3734398	ELOVL2	T	ukb-b-8687	PCT responsible for patient data: DERBY CITY PCT	0.000179416	0.14	463010
rs3734398	ELOVL2	T	ukb-b-8902	Type of sliced bread eaten: wholemeal	-0.00357333	0.14	64949
rs603424	SCD	G	ebi-a-GCST006698	Parental longevity (both parents in top 10%)	0.00399437	0.14	86949
rs603424	SCD	G	ukb-b-11906	PCT where patients GP was registered: EALING PCT	0.00028265	0.14	463010
rs603424	SCD	G	ukb-b-13251	Non-cancer illness code, self-reported: gout	-0.000480061	0.14	462933
rs603424	SCD	G	ukb-b-14664	3mm strong meridian (left)	-0.00828631	0.14	95998
rs603424	SCD	G	ukb-b-17243	Non-cancer illness code, self-reported: anxiety/panic attacks	-0.000472936	0.14	462933
rs603424	SCD	G	ukb-b-17788	Operation code: carpal tunnel surgery	-0.000415099	0.14	462933
rs603424	SCD	G	ukb-b-188	Private healthcare	0.0046338	0.14	152108
rs603424	SCD	G	ukb-b-4956	Morning/evening person (chronotype)	-0.00394889	0.14	413343
rs603424	SCD	G	ukb-b-7879	PCT where patients GP was registered: SOUTH WEST OXFORDSHIRE PCT	0.000282585	0.14	463010
rs603424	SCD	G	ukb-b-8800	Interpolated Year when cancer first diagnosed	-0.0135863	0.14	39107
rs603424	SCD	G	ukb-b-9536	Diagnoses - main ICD10: D25.9 Leiomyoma of uterus, unspecified	-0.000434682	0.14	463010
rs3734398	ELOVL2	T	eqtl-a-ENSG00000116791	ENSG00000116791	-0.0177024	0.140051	25860
rs3734398	ELOVL2	T	eqtl-a-ENSG00000203315	ENSG00000203315	0.0177	0.140051	3831
rs174546	FADS1	C	met-a-576	Palmitoleate (16:1n7)	-0.0052	0.1401	7327
rs3734398	ELOVL2	T	eqtl-a-ENSG00000130764	ENSG00000130764	-0.0177012	0.140105	31684
rs603424	SCD	G	eqtl-a-ENSG00000236562	ENSG00000236562	0.0224075	0.140105	4339
rs603424	SCD	G	eqtl-a-ENSG00000244273	ENSG00000244273	-0.0224075	0.140105	4339
rs603424	SCD	G	eqtl-a-ENSG00000260006	ENSG00000260006	-0.0224075	0.140105	5164
rs3734398	ELOVL2	T	eqtl-a-ENSG00000177947	ENSG00000177947	0.0176964	0.140159	24328
rs3734398	ELOVL2	T	eqtl-a-ENSG00000230555	ENSG00000230555	0.0176964	0.140159	5502
rs603424	SCD	G	eqtl-a-ENSG00000141971	ENSG00000141971	-0.022406	0.140159	24754
rs3734398	ELOVL2	T	ukb-a-277	Leg predicted mass (right)	0.00237003	0.140176	331285
rs3734398	ELOVL2	T	eqtl-a-ENSG00000105953	ENSG00000105953	-0.0176964	0.140213	31684
rs3734398	ELOVL2	T	eqtl-a-ENSG00000197858	ENSG00000197858	0.0176941	0.140213	14263
rs603424	SCD	G	eqtl-a-ENSG00000151651	ENSG00000151651	-0.022403	0.140213	30962
rs603424	SCD	G	eqtl-a-ENSG00000167037	ENSG00000167037	0.0223999	0.140213	25459
rs603424	SCD	G	eqtl-a-ENSG00000183486	ENSG00000183486	-0.0223999	0.140266	30748
rs174546	FADS1	C	eqtl-a-ENSG00000243554	ENSG00000243554	-0.0186612	0.14032	5502
rs174546	FADS1	C	eqtl-a-ENSG00000245869	ENSG00000245869	0.0186574	0.14032	4169
rs3734398	ELOVL2	T	eqtl-a-ENSG00000055044	ENSG00000055044	0.0176893	0.14032	31684
rs3734398	ELOVL2	T	eqtl-a-ENSG00000084764	ENSG00000084764	-0.0176905	0.14032	31684
rs603424	SCD	G	eqtl-a-ENSG00000121316	ENSG00000121316	-0.0223969	0.14032	25673
rs603424	SCD	G	eqtl-a-ENSG00000126561	ENSG00000126561	-0.0223984	0.14032	30962
rs603424	SCD	G	eqtl-a-ENSG00000163485	ENSG00000163485	-0.0223984	0.14032	30708
rs603424	SCD	G	eqtl-a-ENSG00000174796	ENSG00000174796	0.0223938	0.14032	25673
rs603424	SCD	G	ukb-d-22614_0	Worked with pesticides: Rarely/never	-0.000729463	0.140328	87998
rs174546	FADS1	C	eqtl-a-ENSG00000235351	ENSG00000235351	-0.0186574	0.140374	4994
rs3734398	ELOVL2	T	eqtl-a-ENSG00000163069	ENSG00000163069	-0.0176905	0.140374	31470
rs3734398	ELOVL2	T	eqtl-a-ENSG00000188522	ENSG00000188522	-0.0176881	0.140374	26181
rs603424	SCD	G	met-a-379	Carnitine	0.0023	0.1404	7349
rs174546	FADS1	C	eqtl-a-ENSG00000261015	ENSG00000261015	0.0186523	0.140428	5502
rs174546	FADS1	C	eqtl-a-ENSG00000267288	ENSG00000267288	0.0186523	0.140428	5502
rs3734398	ELOVL2	T	eqtl-a-ENSG00000223350	ENSG00000223350	0.0176833	0.140428	5502
rs174546	FADS1	C	met-c-906	Total lipids in medium LDL	0.015713	0.140433	19273
rs3734398	ELOVL2	T	met-b-122	NKT:%4-8-	0.030842	0.140464	449
rs174546	FADS1	C	eqtl-a-ENSG00000237757	ENSG00000237757	0.0186498	0.140481	3831
rs174546	FADS1	C	eqtl-a-ENSG00000260415	ENSG00000260415	-0.018651	0.140481	20789
rs3734398	ELOVL2	T	eqtl-a-ENSG00000197405	ENSG00000197405	-0.0176833	0.140481	31684
rs603424	SCD	G	prot-c-5246_64_3	cGMP-stimulated PDE	-0.08105	0.1405	997
rs174546	FADS1	C	eqtl-a-ENSG00000087269	ENSG00000087269	0.0186485	0.140535	31300
rs174546	FADS1	C	eqtl-a-ENSG00000107104	ENSG00000107104	-0.0186498	0.140535	31300
rs3734398	ELOVL2	T	eqtl-a-ENSG00000174776	ENSG00000174776	-0.0176821	0.140535	26395
rs174546	FADS1	C	eqtl-a-ENSG00000154240	ENSG00000154240	-0.018646	0.140589	25092
rs174546	FADS1	C	eqtl-a-ENSG00000169016	ENSG00000169016	-0.018646	0.140589	31086
rs174546	FADS1	C	eqtl-a-ENSG00000175611	ENSG00000175611	-0.0186472	0.140589	8269
rs174546	FADS1	C	eqtl-a-ENSG00000240368	ENSG00000240368	0.0186447	0.140589	4339
rs3734398	ELOVL2	T	eqtl-a-ENSG00000131067	ENSG00000131067	-0.0176797	0.140589	31684
rs3734398	ELOVL2	T	eqtl-a-ENSG00000177045	ENSG00000177045	-0.0176809	0.140589	26609
rs3734398	ELOVL2	T	eqtl-a-ENSG00000233785	ENSG00000233785	-0.0176797	0.140589	4677
rs3734398	ELOVL2	T	eqtl-a-ENSG00000234742	ENSG00000234742	-0.0176809	0.140589	16923
rs603424	SCD	G	ukb-a-525	Diagnoses - main ICD10: F31 Bipolar affective disorder	-0.000143541	0.140616	337199
rs603424	SCD	G	eqtl-a-ENSG00000164134	ENSG00000164134	0.0223756	0.140643	30962
rs603424	SCD	G	eqtl-a-ENSG00000187990	ENSG00000187990	-0.0223787	0.140643	30962
rs3734398	ELOVL2	T	ukb-d-22601_61113073	Job coding: nursing auxiliary or assistant, steriliser of medical equipment, occupational therapy assistant, phlebotomist, physiotherapy assistant, ward orderly, ward assistant	0.000828918	0.140677	89866
rs174546	FADS1	C	eqtl-a-ENSG00000226278	ENSG00000226278	-0.0186409	0.140697	5164
rs3734398	ELOVL2	T	eqtl-a-ENSG00000269837	ENSG00000269837	0.0176725	0.140697	5502
rs603424	SCD	G	eqtl-a-ENSG00000101337	ENSG00000101337	-0.0223741	0.140697	30962
rs603424	SCD	G	eqtl-a-ENSG00000109466	ENSG00000109466	-0.0223756	0.140697	30213
rs603424	SCD	G	eqtl-a-ENSG00000169018	ENSG00000169018	-0.0223756	0.140697	30962
rs174546	FADS1	C	eqtl-a-ENSG00000138160	ENSG00000138160	0.0186371	0.140751	31086
rs174546	FADS1	C	eqtl-a-ENSG00000147804	ENSG00000147804	0.0186384	0.140751	31260
rs174546	FADS1	C	eqtl-a-ENSG00000189058	ENSG00000189058	-0.0186384	0.140751	25306
rs174546	FADS1	C	eqtl-a-ENSG00000215845	ENSG00000215845	-0.0186397	0.140751	20737
rs603424	SCD	G	eqtl-a-ENSG00000135336	ENSG00000135336	0.0223695	0.140751	8850
rs603424	SCD	G	eqtl-a-ENSG00000151229	ENSG00000151229	-0.0223741	0.140751	30748
rs603424	SCD	G	eqtl-a-ENSG00000243725	ENSG00000243725	-0.0223726	0.140751	30962
rs174546	FADS1	C	eqtl-a-ENSG00000089009	ENSG00000089009	-0.0186371	0.140805	28533
rs174546	FADS1	C	eqtl-a-ENSG00000261716	ENSG00000261716	0.0186359	0.140805	5502
rs3734398	ELOVL2	T	met-b-227	CD8mem:%R6+PD1+161-	0.0314173	0.140856	437
rs3734398	ELOVL2	T	eqtl-a-ENSG00000162869	ENSG00000162869	-0.0176677	0.140859	25690
rs3734398	ELOVL2	T	ebi-a-GCST004433	Macrophage inflammatory protein 1b levels	0.0227	0.1409	8243
rs174546	FADS1	C	eqtl-a-ENSG00000096968	ENSG00000096968	0.0186283	0.140913	31300
rs174546	FADS1	C	eqtl-a-ENSG00000164104	ENSG00000164104	0.0186283	0.140913	31260
rs3734398	ELOVL2	T	eqtl-a-ENSG00000009694	ENSG00000009694	-0.0176653	0.140913	8269
rs3734398	ELOVL2	T	eqtl-a-ENSG00000087586	ENSG00000087586	0.0176641	0.140913	28917
rs3734398	ELOVL2	T	eqtl-a-ENSG00000149294	ENSG00000149294	-0.0176653	0.140913	31684
rs603424	SCD	G	eqtl-a-ENSG00000075223	ENSG00000075223	-0.022362	0.140913	30962
rs603424	SCD	G	eqtl-a-ENSG00000140553	ENSG00000140553	0.022362	0.140913	30962
rs603424	SCD	G	eqtl-a-ENSG00000161654	ENSG00000161654	0.0223604	0.140913	25847
rs174546	FADS1	C	eqtl-a-ENSG00000072135	ENSG00000072135	-0.0186295	0.140967	31300
rs174546	FADS1	C	eqtl-a-ENSG00000223274	ENSG00000223274	-0.0186308	0.140967	4169
rs3734398	ELOVL2	T	eqtl-a-ENSG00000105968	ENSG00000105968	0.0176593	0.140967	31684
rs174546	FADS1	C	ukb-d-C18	Diagnoses - main ICD10: C18 Malignant neoplasm of colon	0.000301762	0.140991	361194
rs3734398	ELOVL2	T	met-a-463	Acetylcarnitine	0.0037	0.141	7356
rs174546	FADS1	C	eqtl-a-ENSG00000145675	ENSG00000145675	0.0186245	0.141021	31300
rs174546	FADS1	C	eqtl-a-ENSG00000268355	ENSG00000268355	-0.0186257	0.141021	4360
rs603424	SCD	G	eqtl-a-ENSG00000068650	ENSG00000068650	0.0223528	0.141021	25887
rs603424	SCD	G	eqtl-a-ENSG00000254704	ENSG00000254704	0.0223544	0.141021	4339
rs174546	FADS1	C	eqtl-a-ENSG00000122741	ENSG00000122741	0.0186232	0.141075	25063
rs3734398	ELOVL2	T	eqtl-a-ENSG00000170579	ENSG00000170579	0.0176569	0.141075	30551
rs603424	SCD	G	eqtl-a-ENSG00000052344	ENSG00000052344	-0.0223528	0.141075	28710
rs603424	SCD	G	eqtl-a-ENSG00000080822	ENSG00000080822	0.0223513	0.141075	30748
rs603424	SCD	G	eqtl-a-ENSG00000086598	ENSG00000086598	-0.0223528	0.141075	30213
rs603424	SCD	G	eqtl-a-ENSG00000148459	ENSG00000148459	-0.0223559	0.141075	30922
rs603424	SCD	G	eqtl-a-ENSG00000180257	ENSG00000180257	0.0223513	0.141075	25887
rs603424	SCD	G	eqtl-a-ENSG00000204711	ENSG00000204711	-0.0223544	0.141075	25887
rs174546	FADS1	C	eqtl-a-ENSG00000126709	ENSG00000126709	0.0186194	0.141129	31300
rs174546	FADS1	C	eqtl-a-ENSG00000232545	ENSG00000232545	-0.0186207	0.141129	4656
rs3734398	ELOVL2	T	eqtl-a-ENSG00000134827	ENSG00000134827	0.0176533	0.141129	14263
rs3734398	ELOVL2	T	eqtl-a-ENSG00000164938	ENSG00000164938	0.0176521	0.141129	31644
rs3734398	ELOVL2	T	eqtl-a-ENSG00000258976	ENSG00000258976	0.0176533	0.141129	9403
rs174546	FADS1	C	eqtl-a-ENSG00000157833	ENSG00000157833	0.0186169	0.141183	22111
rs174546	FADS1	C	eqtl-a-ENSG00000179954	ENSG00000179954	-0.0186181	0.141183	26185
rs3734398	ELOVL2	T	ebi-a-GCST90001579	CD14- CD16+ monocyte Absolute Count	-0.03663	0.1412	3629
rs603424	SCD	G	eqtl-a-ENSG00000267913	ENSG00000267913	0.0223407	0.141237	4656
rs174546	FADS1	C	prot-a-1089	Fibroblast growth factor 16	0.038	0.141254	3301
rs174546	FADS1	C	prot-a-126	Apolipoprotein A-V	0.0381	0.141254	3301
rs174546	FADS1	C	prot-a-1477	Interleukin-15 receptor subunit alpha	-0.0379	0.141254	3301
rs174546	FADS1	C	prot-a-1651	Kin of IRRE-like protein 3	-0.038	0.141254	3301
rs174546	FADS1	C	prot-a-2537	Regulator of G-protein signaling 3	-0.0381	0.141254	3301
rs174546	FADS1	C	prot-a-2562	E3 ubiquitin-protein ligase RNF128	0.0379	0.141254	3301
rs174546	FADS1	C	prot-a-2649	Secretagogin	0.0379	0.141254	3301
rs174546	FADS1	C	prot-a-2743	SLAM family member 7	-0.0379	0.141254	3301
rs174546	FADS1	C	prot-a-2745	SLAM family member 8	-0.038	0.141254	3301
rs174546	FADS1	C	prot-a-2910	Nesprin-2	0.0379	0.141254	3301
rs174546	FADS1	C	prot-a-438	CMRF35-like molecule 9	0.0379	0.141254	3301
rs174546	FADS1	C	prot-a-631	Procollagen galactosyltransferase 1	0.038	0.141254	3301
rs174546	FADS1	C	prot-a-69	Aldo-keto reductase family 1 member C1	0.0379	0.141254	3301
rs174546	FADS1	C	prot-a-861	Dermatopontin	-0.0381	0.141254	3301
rs174546	FADS1	C	ubm-a-135	IDP T1 FAST ROIs R ventral striatum	0.0198	0.141254	7916
rs174546	FADS1	C	ubm-a-1499	NET100 0343	-0.0241	0.141254	7916
rs174546	FADS1	C	ubm-a-1599	NET100 0443	0.0245	0.141254	7916
rs174546	FADS1	C	ubm-a-1947	NET100 0791	-0.0243	0.141254	7916
rs174546	FADS1	C	ubm-a-2306	NET100 1150	0.0243	0.141254	7916
rs174546	FADS1	C	ubm-a-3025	a2009s lh S postcentral thickness	0.0213	0.141254	7916
rs174546	FADS1	C	ubm-a-3048	DKTatlas rh parsopercularis thickness	0.0214	0.141254	7916
rs174546	FADS1	C	ubm-a-52	IDP T1 FAST ROIs L inf temp gyrus ant	0.0214	0.141254	7916
rs174546	FADS1	C	ubm-a-646	IDP dMRI ProbtrackX FA ml r	0.024	0.141254	7916
rs174546	FADS1	C	ubm-a-853	IDP dMRI ProbtrackX ISOVF cst r	0.023	0.141254	7916
rs3734398	ELOVL2	T	prot-a-1483	Interleukin-17C	0.0366	0.141254	3301
rs3734398	ELOVL2	T	prot-a-1568	Interferon regulatory factor 2	0.0367	0.141254	3301
rs3734398	ELOVL2	T	prot-a-1657	Kallikrein-12	0.0366	0.141254	3301
rs3734398	ELOVL2	T	prot-a-1702	Linker for activation of T-cells family member 2	0.0367	0.141254	3301
rs3734398	ELOVL2	T	prot-a-1717	Low-density lipoprotein receptor	-0.0368	0.141254	3301
rs3734398	ELOVL2	T	prot-a-233	B-cell receptor-associated protein 29	0.0365	0.141254	3301
rs3734398	ELOVL2	T	prot-a-2922	Tachykinin-4	0.0366	0.141254	3301
rs3734398	ELOVL2	T	prot-a-2937	Thromboxane-A synthase	-0.0366	0.141254	3301
rs3734398	ELOVL2	T	prot-a-3020	Tropomodulin-1	0.0365	0.141254	3301
rs3734398	ELOVL2	T	prot-a-3234	Protein Wnt-7a	-0.0367	0.141254	3301
rs3734398	ELOVL2	T	prot-a-431	Programmed cell death 1 ligand 1	0.0367	0.141254	3301
rs3734398	ELOVL2	T	ubm-a-141	IDP T1 FAST ROIs L cerebellum VI	-0.018	0.141254	7916
rs3734398	ELOVL2	T	ubm-a-1736	NET100 0580	0.0234	0.141254	7916
rs3734398	ELOVL2	T	ubm-a-1760	NET100 0604	0.0228	0.141254	7916
rs3734398	ELOVL2	T	ubm-a-2210	NET100 1054	-0.0233	0.141254	7916
rs3734398	ELOVL2	T	ubm-a-2402	NET100 1246	-0.0232	0.141254	7916
rs3734398	ELOVL2	T	ubm-a-2415	NET100 1259	-0.0231	0.141254	7916
rs3734398	ELOVL2	T	ubm-a-2515	NET100 1359	0.0233	0.141254	7916
rs3734398	ELOVL2	T	ubm-a-2613	NET100 1457	-0.0233	0.141254	7916
rs3734398	ELOVL2	T	ubm-a-2978	a2009s lh G occipital sup thickness	-0.0222	0.141254	7916
rs3734398	ELOVL2	T	ubm-a-306	IDP dMRI TBSS MO Cerebral peduncle R	-0.0233	0.141254	7916
rs3734398	ELOVL2	T	ubm-a-3106	a2009s rh Pole occipital thickness	-0.0219	0.141254	7916
rs3734398	ELOVL2	T	ubm-a-439	IDP dMRI TBSS L3 Body of corpus callosum	0.0222	0.141254	7916
rs3734398	ELOVL2	T	ubm-a-68	IDP T1 FAST ROIs L latocc cortex sup	-0.0189	0.141254	7916
rs3734398	ELOVL2	T	ubm-a-893	NODEamps100 0002	-0.0215	0.141254	7916
rs603424	SCD	G	prot-a-1163	Gamma-aminobutyric acid type B receptor subunit 2	0.0467	0.141254	3301
rs603424	SCD	G	prot-a-1170	Polypeptide N-acetylgalactosaminyltransferase 1	0.0469	0.141254	3301
rs603424	SCD	G	prot-a-1277	Granulins	0.0466	0.141254	3301
rs603424	SCD	G	prot-a-1894	Alpha-1,3-mannosyl-glycoprotein 4-beta-N-acetylglucosaminyltransferase B	0.0467	0.141254	3301
rs603424	SCD	G	prot-a-2005	Next to BRCA1 gene 1 protein	-0.0466	0.141254	3301
rs603424	SCD	G	prot-a-208	Zinc-alpha-2-glycoprotein	-0.0468	0.141254	3301
rs603424	SCD	G	prot-a-2215	Programmed cell death 1 ligand 2	0.0466	0.141254	3301
rs603424	SCD	G	prot-a-2546	Receptor-interacting serine/threonine-protein kinase 2	-0.0466	0.141254	3301
rs603424	SCD	G	prot-a-2927	Tapasin-related protein	-0.0466	0.141254	3301
rs603424	SCD	G	prot-a-2942	Transcriptional enhancer factor TEF-5	-0.0465	0.141254	3301
rs603424	SCD	G	prot-a-794	Beta-defensin 119	0.0466	0.141254	3301
rs603424	SCD	G	prot-a-992	Persulfide dioxygenase ETHE1, mitochondrial	-0.0466	0.141254	3301
rs603424	SCD	G	ubm-a-102	IDP T1 FAST ROIs L temp occ fusif cortex	0.0262	0.141254	7916
rs603424	SCD	G	ubm-a-127	IDP T1 FAST ROIs R putamen	-0.0286	0.141254	7916
rs603424	SCD	G	ubm-a-1327	NET100 0171	0.0308	0.141254	7916
rs603424	SCD	G	ubm-a-1330	NET100 0174	-0.0308	0.141254	7916
rs603424	SCD	G	ubm-a-1707	NET100 0551	0.0301	0.141254	7916
rs603424	SCD	G	ubm-a-1800	NET100 0644	-0.0306	0.141254	7916
rs603424	SCD	G	ubm-a-1852	NET100 0696	0.0307	0.141254	7916
rs603424	SCD	G	ubm-a-1921	NET100 0765	-0.0308	0.141254	7916
rs603424	SCD	G	ubm-a-2118	NET100 0962	0.0309	0.141254	7916
rs603424	SCD	G	ubm-a-2368	NET100 1212	-0.0306	0.141254	7916
rs603424	SCD	G	ubm-a-2392	NET100 1236	0.0307	0.141254	7916
rs603424	SCD	G	ubm-a-2849	DKTatlas rh supramarginal area	0.0235	0.141254	7916
rs603424	SCD	G	ubm-a-2902	a2009s rh S collat transv ant area	-0.0279	0.141254	7916
rs603424	SCD	G	ubm-a-618	IDP dMRI TBSS ISOVF Fornix cres+Stria terminalis R	-0.028	0.141254	7916
rs603424	SCD	G	ubm-a-623	IDP dMRI TBSS ISOVF Superior fronto-occipital fasciculus L	-0.0296	0.141254	7916
rs603424	SCD	G	ubm-a-99	IDP T1 FAST ROIs R temp fusif cortex ant	-0.0253	0.141254	7916
rs3734398	ELOVL2	T	eqtl-a-ENSG00000147408	ENSG00000147408	-0.0176473	0.141291	31470
rs174546	FADS1	C	ieu-a-1163	ER- Breast cancer (Survival)	-0.0734428	0.141305	6881
rs3734398	ELOVL2	T	eqtl-a-ENSG00000100314	ENSG00000100314	0.0176425	0.141345	30427
rs3734398	ELOVL2	T	eqtl-a-ENSG00000184076	ENSG00000184076	-0.0176449	0.141345	30551
rs174546	FADS1	C	eqtl-a-ENSG00000149305	ENSG00000149305	-0.018608	0.141399	28496
rs603424	SCD	G	eqtl-a-ENSG00000198960	ENSG00000198960	-0.0223346	0.141399	6083
rs174546	FADS1	C	eqtl-a-ENSG00000233461	ENSG00000233461	0.018603	0.141454	22111
rs603424	SCD	G	eqtl-a-ENSG00000208036	ENSG00000208036	0.0223316	0.141454	15888
rs174546	FADS1	C	ubm-a-1353	NET100 0197	0.0030313	0.141496	7916
rs174546	FADS1	C	eqtl-a-ENSG00000128165	ENSG00000128165	0.018603	0.141508	31300
rs3734398	ELOVL2	T	eqtl-a-ENSG00000152359	ENSG00000152359	-0.0176365	0.141562	31470
rs3734398	ELOVL2	T	eqtl-a-ENSG00000158473	ENSG00000158473	0.0176353	0.141562	31684
rs174546	FADS1	C	prot-c-3302_58_1	CYTF	0.07108	0.1416	996
rs603424	SCD	G	ebi-a-GCST006947	Feeling fed-up	-0.00433712	0.1416	374971
rs174546	FADS1	C	eqtl-a-ENSG00000189376	ENSG00000189376	0.0185954	0.141616	26225
rs603424	SCD	G	eqtl-a-ENSG00000165476	ENSG00000165476	0.0223225	0.141616	25887
rs603424	SCD	G	eqtl-a-ENSG00000205869	ENSG00000205869	0.0223225	0.141616	29130
rs603424	SCD	G	eqtl-a-ENSG00000259536	ENSG00000259536	0.0223194	0.141616	10239
rs3734398	ELOVL2	T	met-c-943	Cholesterol esters in very large HDL	0.015119	0.141639	19272
rs174546	FADS1	C	eqtl-a-ENSG00000158158	ENSG00000158158	-0.0185966	0.14167	31300
rs174546	FADS1	C	eqtl-a-ENSG00000184227	ENSG00000184227	-0.0185966	0.14167	28319
rs174546	FADS1	C	eqtl-a-ENSG00000267565	ENSG00000267565	-0.0185966	0.14167	4656
rs3734398	ELOVL2	T	eqtl-a-ENSG00000153976	ENSG00000153976	-0.0176305	0.14167	22098
rs3734398	ELOVL2	T	eqtl-a-ENSG00000183486	ENSG00000183486	-0.0176317	0.14167	31470
rs603424	SCD	G	eqtl-a-ENSG00000168827	ENSG00000168827	0.0223194	0.14167	30962
rs174546	FADS1	C	prot-c-4493_92_1	IL-11	0.07086	0.1417	996
rs174546	FADS1	C	eqtl-a-ENSG00000243888	ENSG00000243888	-0.0185941	0.141724	4339
rs3734398	ELOVL2	T	eqtl-a-ENSG00000196465	ENSG00000196465	-0.0176281	0.141724	14263
rs3734398	ELOVL2	T	eqtl-a-ENSG00000228695	ENSG00000228695	0.0176257	0.141724	26569
rs174546	FADS1	C	ukb-d-22617_1234	Job SOC coding: Shopkeepers and wholesale/retail dealers	0.000909882	0.141762	91149
rs174546	FADS1	C	ukb-d-30897_raw	Estimated sample dilution factor	-3.948e-05	0.14177	342418
rs174546	FADS1	C	eqtl-a-ENSG00000100209	ENSG00000100209	-0.0185903	0.141779	26185
rs3734398	ELOVL2	T	eqtl-a-ENSG00000255422	ENSG00000255422	-0.0176269	0.141779	5502
rs603424	SCD	G	eqtl-a-ENSG00000021826	ENSG00000021826	-0.0223134	0.141779	29409
rs603424	SCD	G	eqtl-a-ENSG00000136824	ENSG00000136824	0.0223118	0.141779	30962
rs3734398	ELOVL2	T	eqtl-a-ENSG00000186187	ENSG00000186187	-0.0176245	0.141833	31684
rs174546	FADS1	C	eqtl-a-ENSG00000116824	ENSG00000116824	0.018584	0.141887	31300
rs174546	FADS1	C	eqtl-a-ENSG00000172775	ENSG00000172775	0.018584	0.141887	31086
rs3734398	ELOVL2	T	eqtl-a-ENSG00000127526	ENSG00000127526	0.0176209	0.141887	26196
rs603424	SCD	G	eqtl-a-ENSG00000133328	ENSG00000133328	0.0223058	0.141887	30962
rs603424	SCD	G	eqtl-a-ENSG00000270184	ENSG00000270184	0.0223058	0.141887	3831
rs174546	FADS1	C	prot-c-4413_3_2	SLPI	0.06681	0.1419	996
rs174546	FADS1	C	ukb-d-R56	Diagnoses - main ICD10: R56 Convulsions, not elsewhere classified	-0.000201593	0.14192	361194
rs3734398	ELOVL2	T	ukb-a-115	Non-cancer illness code self-reported: vitiligo	6.07684e-05	0.141944	337159
rs174546	FADS1	C	eqtl-a-ENSG00000110799	ENSG00000110799	-0.0185827	0.141996	31300
rs174546	FADS1	C	eqtl-a-ENSG00000154957	ENSG00000154957	0.0185789	0.141996	30337
rs174546	FADS1	C	eqtl-a-ENSG00000188242	ENSG00000188242	-0.0185815	0.141996	16302
rs3734398	ELOVL2	T	eqtl-a-ENSG00000085231	ENSG00000085231	-0.0176185	0.141996	9188
rs3734398	ELOVL2	T	eqtl-a-ENSG00000132792	ENSG00000132792	0.0176149	0.141996	31470
rs603424	SCD	G	eqtl-a-ENSG00000090382	ENSG00000090382	-0.0223012	0.141996	30748
rs603424	SCD	G	eqtl-a-ENSG00000196396	ENSG00000196396	0.0222997	0.141996	30962
rs174546	FADS1	C	ebi-a-GCST90001958	CD4 on monocyte	0.04443	0.142	3112
rs603424	SCD	G	prot-c-2962_50_2	PTHrP	-0.08132	0.142	997
rs174546	FADS1	C	eqtl-a-ENSG00000075413	ENSG00000075413	0.0185751	0.14205	31300
rs174546	FADS1	C	eqtl-a-ENSG00000163508	ENSG00000163508	0.0185751	0.14205	31300
rs174546	FADS1	C	eqtl-a-ENSG00000169499	ENSG00000169499	0.0185777	0.14205	25797
rs174546	FADS1	C	eqtl-a-ENSG00000230289	ENSG00000230289	0.0185751	0.14205	4339
rs603424	SCD	G	eqtl-a-ENSG00000197771	ENSG00000197771	-0.0222997	0.14205	25887
rs603424	SCD	G	eqtl-a-ENSG00000237669	ENSG00000237669	0.0222967	0.14205	5164
rs3734398	ELOVL2	T	met-c-884	Concentration of large LDL particles	-0.015294	0.142094	19272
rs603424	SCD	G	ebi-a-GCST90001581	CD14- CD16- Absolute Count	-0.03768	0.1421	3629
rs603424	SCD	G	prot-c-3684_78_3	Macrophage scavenger receptor	0.08187	0.1421	997
rs603424	SCD	G	prot-c-4834_61_2	Epithelial cell kinase	0.0793	0.1421	997
rs603424	SCD	G	eqtl-a-ENSG00000183808	ENSG00000183808	0.0222936	0.142104	30962
rs174546	FADS1	C	eqtl-a-ENSG00000146083	ENSG00000146083	-0.0185739	0.142159	31300
rs603424	SCD	G	eqtl-a-ENSG00000169220	ENSG00000169220	0.0222906	0.142159	30962
rs3734398	ELOVL2	T	eqtl-a-ENSG00000213676	ENSG00000213676	-0.0176089	0.142213	9188
rs603424	SCD	G	eqtl-a-ENSG00000179168	ENSG00000179168	0.0222875	0.142213	30328
rs603424	SCD	G	eqtl-a-ENSG00000198754	ENSG00000198754	-0.0222921	0.142213	3831
rs603424	SCD	G	eqtl-a-ENSG00000232344	ENSG00000232344	0.0222875	0.142213	4656
rs3734398	ELOVL2	T	eqtl-a-ENSG00000188167	ENSG00000188167	-0.0176053	0.142267	26395
rs603424	SCD	G	eqtl-a-ENSG00000095303	ENSG00000095303	0.0222845	0.142267	30962
rs603424	SCD	G	eqtl-a-ENSG00000160299	ENSG00000160299	0.0222845	0.142267	30962
rs603424	SCD	G	eqtl-a-ENSG00000163607	ENSG00000163607	0.022283	0.142267	30748
rs174546	FADS1	C	prot-c-2769_3_2	HIV-2 Rev	0.07073	0.1423	996
rs603424	SCD	G	prot-c-2682_68_1	HSP 60	0.08165	0.1423	997
rs174546	FADS1	C	eqtl-a-ENSG00000079332	ENSG00000079332	0.0185625	0.142322	31300
rs174546	FADS1	C	eqtl-a-ENSG00000232546	ENSG00000232546	-0.0185675	0.142322	4656
rs3734398	ELOVL2	T	eqtl-a-ENSG00000155304	ENSG00000155304	0.0175993	0.142322	31470
rs603424	SCD	G	eqtl-a-ENSG00000182795	ENSG00000182795	0.022283	0.142322	30922
rs3734398	ELOVL2	T	ukb-a-67	Non-cancer illness code self-reported: chronic obstructive airways disease/copd	-0.000213506	0.14234	337159
rs174546	FADS1	C	eqtl-a-ENSG00000136938	ENSG00000136938	-0.0185625	0.142376	14263
rs3734398	ELOVL2	T	eqtl-a-ENSG00000111252	ENSG00000111252	-0.0176005	0.142376	31300
rs3734398	ELOVL2	T	eqtl-a-ENSG00000152683	ENSG00000152683	0.0175993	0.142376	31644
rs3734398	ELOVL2	T	eqtl-a-ENSG00000168564	ENSG00000168564	0.0175969	0.142376	31684
rs3734398	ELOVL2	T	eqtl-a-ENSG00000232043	ENSG00000232043	-0.0175993	0.142376	4994
rs603424	SCD	G	finn-a-D3_AGRANULOCYTOSIS	Agranulocytosis	0.1525	0.1424
rs174546	FADS1	C	eqtl-a-ENSG00000163701	ENSG00000163701	-0.0185612	0.142431	31300
rs603424	SCD	G	eqtl-a-ENSG00000187653	ENSG00000187653	0.0222754	0.142431	5164
rs174546	FADS1	C	eqtl-a-ENSG00000186812	ENSG00000186812	-0.0185549	0.142539	31300
rs174546	FADS1	C	eqtl-a-ENSG00000187010	ENSG00000187010	0.0185536	0.142539	31300
rs603424	SCD	G	eqtl-a-ENSG00000137411	ENSG00000137411	-0.0222739	0.142539	13925
rs174546	FADS1	C	eqtl-a-ENSG00000134086	ENSG00000134086	0.0185511	0.142594	30551
rs3734398	ELOVL2	T	eqtl-a-ENSG00000214223	ENSG00000214223	0.0175897	0.142594	4994
rs603424	SCD	G	eqtl-a-ENSG00000093000	ENSG00000093000	0.0222648	0.142594	30962
rs603424	SCD	G	eqtl-a-ENSG00000198551	ENSG00000198551	0.0222663	0.142594	30748
rs603424	SCD	G	eqtl-a-ENSG00000259804	ENSG00000259804	-0.0222678	0.142648	20948
rs174546	FADS1	C	prot-c-2743_5_2	Sonic Hedgehog	-0.06956	0.1427	996
rs174546	FADS1	C	eqtl-a-ENSG00000128951	ENSG00000128951	0.0185473	0.142703	31300
rs3734398	ELOVL2	T	eqtl-a-ENSG00000211765	ENSG00000211765	-0.0175873	0.142703	5164
rs3734398	ELOVL2	T	eqtl-a-ENSG00000236017	ENSG00000236017	-0.0175849	0.142703	5502
rs3734398	ELOVL2	T	ebi-a-GCST008038	Mean corpuscular hemoglobin concentration	0.0194508	0.142746	15522
rs174546	FADS1	C	eqtl-a-ENSG00000237149	ENSG00000237149	-0.0185473	0.142757	27186
rs3734398	ELOVL2	T	eqtl-a-ENSG00000177370	ENSG00000177370	-0.0175837	0.142757	31684
rs603424	SCD	G	eqtl-a-ENSG00000137100	ENSG00000137100	0.0222557	0.142757	30962
rs603424	SCD	G	ukb-d-III_BLOOD_IMMUN	Diseases of the blood and blood-forming organs and certain disorders involving the immune mechanism	0.00075937	0.142781	361194
rs174546	FADS1	C	eqtl-a-ENSG00000100290	ENSG00000100290	-0.0185448	0.142812	31300
rs3734398	ELOVL2	T	eqtl-a-ENSG00000096070	ENSG00000096070	-0.0175813	0.142812	26609
rs3734398	ELOVL2	T	eqtl-a-ENSG00000186088	ENSG00000186088	0.0175801	0.142812	21121
rs174546	FADS1	C	eqtl-a-ENSG00000152382	ENSG00000152382	0.0185372	0.142866	31046
rs174546	FADS1	C	eqtl-a-ENSG00000224203	ENSG00000224203	-0.0185422	0.142866	4994
rs3734398	ELOVL2	T	eqtl-a-ENSG00000107897	ENSG00000107897	0.0175777	0.142866	30935
rs3734398	ELOVL2	T	eqtl-a-ENSG00000131495	ENSG00000131495	-0.0175801	0.142866	21335
rs3734398	ELOVL2	T	eqtl-a-ENSG00000204301	ENSG00000204301	0.0175753	0.142866	14263
rs3734398	ELOVL2	T	eqtl-a-ENSG00000231581	ENSG00000231581	-0.0175777	0.142866	4339
rs3734398	ELOVL2	T	ukb-d-K11_HERNIA	Hernia	0.000892414	0.14288	361194
rs3734398	ELOVL2	T	ukb-a-443	Blood clot DVT bronchitis emphysema asthma rhinitis eczema allergy diagnosed by doctor: Blood clot in the leg (DVT)	0.000512132	0.142883	336782
rs603424	SCD	G	finn-a-J10_BRONCHNAS	Unspecified chronic bronchitis	-0.2427	0.1429
rs3734398	ELOVL2	T	eqtl-a-ENSG00000234093	ENSG00000234093	0.0175741	0.142921	16098
rs3734398	ELOVL2	T	eqtl-a-ENSG00000170325	ENSG00000170325	-0.0175741	0.142976	31470
rs3734398	ELOVL2	T	eqtl-a-ENSG00000173193	ENSG00000173193	-0.0175753	0.142976	31684
rs603424	SCD	G	eqtl-a-ENSG00000136383	ENSG00000136383	-0.0222481	0.142976	30962
rs603424	SCD	G	eqtl-a-ENSG00000260549	ENSG00000260549	0.0222465	0.142976	11158
rs603424	SCD	G	finn-a-AB1_PEDICULOSIS_ACARIASIS_OTHERINFEST	Pediculosis, acariasis and other infestations	-0.1948	0.143
rs603424	SCD	G	finn-a-K11_VASCINT	Vascular disorders of the intestines	0.2056	0.143
rs174546	FADS1	C	eqtl-a-ENSG00000253520	ENSG00000253520	0.0185321	0.14303	5164
rs3734398	ELOVL2	T	eqtl-a-ENSG00000008128	ENSG00000008128	-0.0175717	0.14303	11496
rs3734398	ELOVL2	T	eqtl-a-ENSG00000161204	ENSG00000161204	0.0175693	0.14303	31684
rs3734398	ELOVL2	T	eqtl-a-ENSG00000230362	ENSG00000230362	-0.0175729	0.14303	3831
rs603424	SCD	G	eqtl-a-ENSG00000102053	ENSG00000102053	0.022242	0.14303	8850
rs174546	FADS1	C	eqtl-a-ENSG00000004660	ENSG00000004660	0.0185271	0.143085	30551
rs174546	FADS1	C	eqtl-a-ENSG00000164574	ENSG00000164574	0.0185283	0.143085	31300
rs174546	FADS1	C	eqtl-a-ENSG00000260263	ENSG00000260263	0.0185283	0.143085	4339
rs603424	SCD	G	eqtl-a-ENSG00000116903	ENSG00000116903	-0.0222435	0.143085	25673
rs603424	SCD	G	eqtl-a-ENSG00000234327	ENSG00000234327	-0.022242	0.143085	16539
rs603424	SCD	G	prot-b-48	matrix metallopeptidase 10	-0.0429	0.1431	3394
rs174546	FADS1	C	eqtl-a-ENSG00000186787	ENSG00000186787	-0.0185283	0.143139	6421
rs3734398	ELOVL2	T	eqtl-a-ENSG00000082701	ENSG00000082701	-0.0175681	0.143139	31684
rs603424	SCD	G	eqtl-a-ENSG00000029993	ENSG00000029993	-0.0222405	0.143139	8850
rs603424	SCD	G	eqtl-a-ENSG00000233225	ENSG00000233225	-0.0222374	0.143139	5164
rs603424	SCD	G	eqtl-a-ENSG00000246174	ENSG00000246174	-0.022239	0.143139	7931
rs174546	FADS1	C	eqtl-a-ENSG00000099338	ENSG00000099338	-0.0185245	0.143194	31300
rs174546	FADS1	C	eqtl-a-ENSG00000224858	ENSG00000224858	-0.0185258	0.143194	4868
rs3734398	ELOVL2	T	eqtl-a-ENSG00000035681	ENSG00000035681	-0.0175633	0.143194	31684
rs603424	SCD	G	eqtl-a-ENSG00000132024	ENSG00000132024	0.0222344	0.143194	30962
rs603424	SCD	G	eqtl-a-ENSG00000157379	ENSG00000157379	-0.0222359	0.143194	30962
rs603424	SCD	G	eqtl-a-ENSG00000226525	ENSG00000226525	-0.0222374	0.143194	5164
rs603424	SCD	G	eqtl-a-ENSG00000230319	ENSG00000230319	0.0222329	0.143194	3831
rs603424	SCD	G	met-a-699	Glutaroyl carnitine	-0.0049	0.1432	7256
rs174546	FADS1	C	eqtl-a-ENSG00000108055	ENSG00000108055	-0.0185233	0.143248	14263
rs174546	FADS1	C	eqtl-a-ENSG00000112394	ENSG00000112394	-0.0185245	0.143248	31300
rs174546	FADS1	C	eqtl-a-ENSG00000166343	ENSG00000166343	0.018522	0.143248	25092
rs174546	FADS1	C	eqtl-a-ENSG00000185049	ENSG00000185049	0.0185195	0.143248	25306
rs174546	FADS1	C	eqtl-a-ENSG00000229990	ENSG00000229990	-0.0185245	0.143248	3831
rs603424	SCD	G	eqtl-a-ENSG00000250303	ENSG00000250303	0.0222298	0.143248	10398
rs603424	SCD	G	ieu-a-1057	Gallbladder cancer	-0.759403	0.1433	899
rs603424	SCD	G	eqtl-a-ENSG00000245614	ENSG00000245614	0.0222268	0.143303	9065
rs174546	FADS1	C	eqtl-a-ENSG00000024048	ENSG00000024048	0.0185157	0.143358	14263
rs174546	FADS1	C	eqtl-a-ENSG00000167114	ENSG00000167114	0.0185131	0.143412	31300
rs174546	FADS1	C	eqtl-a-ENSG00000189042	ENSG00000189042	0.0185131	0.143412	31260
rs3734398	ELOVL2	T	eqtl-a-ENSG00000083099	ENSG00000083099	0.0175537	0.143412	31684
rs603424	SCD	G	eqtl-a-ENSG00000227811	ENSG00000227811	0.0222192	0.143412	5164
rs603424	SCD	G	eqtl-a-ENSG00000250548	ENSG00000250548	-0.0222222	0.143412	5164
rs174546	FADS1	C	eqtl-a-ENSG00000207808	ENSG00000207808	-0.0185144	0.143467	17632
rs603424	SCD	G	eqtl-a-ENSG00000196550	ENSG00000196550	-0.0222207	0.143467	5164
rs3734398	ELOVL2	T	eqtl-a-ENSG00000253309	ENSG00000253309	-0.0175501	0.143522	19694
rs3734398	ELOVL2	T	eqtl-a-ENSG00000265511	ENSG00000265511	-0.0175501	0.143522	4994
rs603424	SCD	G	eqtl-a-ENSG00000170293	ENSG00000170293	0.0222147	0.143522	8850
rs603424	SCD	G	eqtl-a-ENSG00000233622	ENSG00000233622	0.0222131	0.143522	5164
rs3734398	ELOVL2	T	ebi-a-GCST005923	Maternal history of Alzheimer's disease	-0.0181929	0.143559	288676
rs3734398	ELOVL2	T	eqtl-a-ENSG00000202441	ENSG00000202441	0.0175453	0.143577	4656
rs3734398	ELOVL2	T	eqtl-a-ENSG00000267767	ENSG00000267767	-0.0175477	0.143577	5502
rs603424	SCD	G	eqtl-a-ENSG00000248240	ENSG00000248240	0.0222116	0.143577	3831
rs174546	FADS1	C	eqtl-a-ENSG00000105341	ENSG00000105341	-0.0185055	0.143632	31300
rs603424	SCD	G	eqtl-a-ENSG00000106829	ENSG00000106829	-0.0222116	0.143632	30748
rs603424	SCD	G	eqtl-a-ENSG00000140750	ENSG00000140750	0.0222086	0.143632	30962
rs603424	SCD	G	eqtl-a-ENSG00000185009	ENSG00000185009	0.0222086	0.143632	30748
rs603424	SCD	G	eqtl-a-ENSG00000249684	ENSG00000249684	0.0222086	0.143632	5164
rs174546	FADS1	C	eqtl-a-ENSG00000213402	ENSG00000213402	0.0184992	0.143687	26225
rs174546	FADS1	C	eqtl-a-ENSG00000169635	ENSG00000169635	-0.0185005	0.143741	31300
rs174546	FADS1	C	eqtl-a-ENSG00000215513	ENSG00000215513	-0.0184992	0.143741	6421
rs3734398	ELOVL2	T	eqtl-a-ENSG00000124302	ENSG00000124302	-0.0175393	0.143741	31684
rs603424	SCD	G	eqtl-a-ENSG00000198554	ENSG00000198554	0.0222025	0.143741	30962
rs174546	FADS1	C	eqtl-a-ENSG00000249572	ENSG00000249572	-0.018498	0.143796	4530
rs174546	FADS1	C	eqtl-a-ENSG00000147403	ENSG00000147403	-0.0184954	0.143851	9188
rs174546	FADS1	C	eqtl-a-ENSG00000188997	ENSG00000188997	0.0184942	0.143851	26225
rs3734398	ELOVL2	T	eqtl-a-ENSG00000249572	ENSG00000249572	-0.0175369	0.143851	4530
rs603424	SCD	G	finn-a-G6_CERCYST	Cerebral cysts	0.207	0.1439
rs174546	FADS1	C	eqtl-a-ENSG00000023516	ENSG00000023516	-0.0184942	0.143906	31260
rs3734398	ELOVL2	T	eqtl-a-ENSG00000066032	ENSG00000066032	0.0175321	0.143906	25570
rs3734398	ELOVL2	T	eqtl-a-ENSG00000134072	ENSG00000134072	-0.0175345	0.143906	31470
rs174546	FADS1	C	eqtl-a-ENSG00000077380	ENSG00000077380	0.0184878	0.143961	11496
rs603424	SCD	G	eqtl-a-ENSG00000153989	ENSG00000153989	-0.0221949	0.143961	25673
rs603424	SCD	G	eqtl-a-ENSG00000233404	ENSG00000233404	0.0221904	0.143961	29218
rs603424	SCD	G	eqtl-a-ENSG00000234810	ENSG00000234810	0.0221904	0.143961	21376
rs603424	SCD	G	ukb-a-567	Diagnoses - main ICD10: M24 Other specific joint derangements	-0.00023653	0.143965	337199
rs174546	FADS1	C	ebi-a-GCST90000287	Myocardial fractal dimension (slice 1)	-0.00092066	0.143976	18096
rs603424	SCD	G	eqtl-a-ENSG00000102145	ENSG00000102145	0.0221843	0.14407	8850
rs174546	FADS1	C	ukb-a-542	Diagnoses - main ICD10: J34 Other disorders of nose and nasal sinuses	0.000375589	0.144073	337199
rs174546	FADS1	C	prot-c-3656_9_1	Cadherin-12	0.07048	0.1441	996
rs603424	SCD	G	finn-a-C3_KIDNEY_NOTRENALPELVIS	Malignant neoplasm of kidney, except renal pelvis	0.1864	0.1441
rs174546	FADS1	C	eqtl-a-ENSG00000172466	ENSG00000172466	0.0184802	0.144125	25476
rs603424	SCD	G	eqtl-a-ENSG00000109047	ENSG00000109047	0.0221797	0.144125	30213
rs174546	FADS1	C	eqtl-a-ENSG00000143333	ENSG00000143333	-0.018479	0.14418	31086
rs174546	FADS1	C	eqtl-a-ENSG00000181751	ENSG00000181751	-0.0184815	0.14418	31300
rs174546	FADS1	C	eqtl-a-ENSG00000183117	ENSG00000183117	-0.0184802	0.14418	30748
rs3734398	ELOVL2	T	eqtl-a-ENSG00000174004	ENSG00000174004	-0.0175213	0.14418	26609
rs174546	FADS1	C	ukb-a-184	Treatment/medication code: rosiglitazone	-0.000141529	0.144227	337159
rs174546	FADS1	C	eqtl-a-ENSG00000100241	ENSG00000100241	0.0184752	0.144235	9188
rs174546	FADS1	C	eqtl-a-ENSG00000137770	ENSG00000137770	0.0184752	0.144235	30337
rs3734398	ELOVL2	T	eqtl-a-ENSG00000134107	ENSG00000134107	-0.0175189	0.144235	31684
rs603424	SCD	G	eqtl-a-ENSG00000183479	ENSG00000183479	-0.0221782	0.144235	8850
rs174546	FADS1	C	eqtl-a-ENSG00000164002	ENSG00000164002	0.0184727	0.14429	25266
rs3734398	ELOVL2	T	eqtl-a-ENSG00000229236	ENSG00000229236	0.0175129	0.14429	7444
rs3734398	ELOVL2	T	eqtl-a-ENSG00000233147	ENSG00000233147	-0.0175165	0.14429	9573
rs603424	SCD	G	eqtl-a-ENSG00000152683	ENSG00000152683	0.0221737	0.14429	30922
rs3734398	ELOVL2	T	ebi-a-GCST006943	Feeling miserable	-0.00340292	0.1443	376097
rs3734398	ELOVL2	T	eqtl-a-ENSG00000113761	ENSG00000113761	0.0175117	0.144345	14263
rs3734398	ELOVL2	T	eqtl-a-ENSG00000185198	ENSG00000185198	-0.0175141	0.144345	25690
rs603424	SCD	G	eqtl-a-ENSG00000134278	ENSG00000134278	-0.0221737	0.144345	30962
rs603424	SCD	G	eqtl-a-ENSG00000267003	ENSG00000267003	0.0221661	0.1444	3831
rs603424	SCD	G	ukb-d-N35	Diagnoses - main ICD10: N35 Urethral stricture	0.000349741	0.144405	361194
rs3734398	ELOVL2	T	ebi-a-GCST001592	Osteoarthritis	0.0304592	0.14445	18419
rs3734398	ELOVL2	T	ieu-a-1170	Knee and hip osteoarthritis	0.0304592	0.14445	14507
rs3734398	ELOVL2	T	eqtl-a-ENSG00000228329	ENSG00000228329	-0.0175093	0.144455	4169
rs174546	FADS1	C	eqtl-a-ENSG00000243650	ENSG00000243650	-0.0184651	0.14451	5502
rs3734398	ELOVL2	T	eqtl-a-ENSG00000121053	ENSG00000121053	0.0175045	0.14451	30337
rs3734398	ELOVL2	T	eqtl-a-ENSG00000172830	ENSG00000172830	-0.0175069	0.14451	31684
rs3734398	ELOVL2	T	eqtl-a-ENSG00000267266	ENSG00000267266	0.0175033	0.14451	20824
rs603424	SCD	G	eqtl-a-ENSG00000085117	ENSG00000085117	0.02216	0.14451	30534
rs603424	SCD	G	eqtl-a-ENSG00000186812	ENSG00000186812	0.02216	0.14451	30962
rs603424	SCD	G	ukb-d-22506_112	Tobacco smoking: Occasionally	0.00110992	0.14452	91353
rs174546	FADS1	C	prot-a-1120	Filamin-A	-0.0377	0.144544	3301
rs174546	FADS1	C	prot-a-2935	T-box transcription factor TBX3	-0.0378	0.144544	3301
rs174546	FADS1	C	prot-a-3189	Vesicle-associated membrane protein-associated protein A	0.0376	0.144544	3301
rs174546	FADS1	C	ubm-a-2129	NET100 0973	0.024	0.144544	7916
rs174546	FADS1	C	ubm-a-222	IDP dMRI TBSS FA Posterior corona radiata R	0.0248	0.144544	7916
rs174546	FADS1	C	ubm-a-2241	NET100 1085	-0.0245	0.144544	7916
rs174546	FADS1	C	ubm-a-2667	volume Left-Hippocampus	-0.0186	0.144544	7916
rs174546	FADS1	C	ubm-a-2686	volume Right-vessel	0.0232	0.144544	7916
rs174546	FADS1	C	ubm-a-2698	volume rhCortexVol	0.0127	0.144544	7916
rs174546	FADS1	C	ubm-a-2913	a2009s rh S oc-temp med&Lingual area	-0.0193	0.144544	7916
rs174546	FADS1	C	ubm-a-816	IDP dMRI ProbtrackX ICVF unc r	0.023	0.144544	7916
rs174546	FADS1	C	ubm-a-86	IDP T1 FAST ROIs L precun cortex	0.0179	0.144544	7916
rs174546	FADS1	C	ubm-a-992	NET25 0046	-0.0241	0.144544	7916
rs3734398	ELOVL2	T	prot-a-1041	Protein FAM19A3	0.0364	0.144544	3301
rs3734398	ELOVL2	T	prot-a-105	Acidic leucine-rich nuclear phosphoprotein 32 family member B	-0.0362	0.144544	3301
rs3734398	ELOVL2	T	prot-a-1179	Vitamin D-binding protein	0.0364	0.144544	3301
rs3734398	ELOVL2	T	prot-a-1516	Interleukin-27	0.0364	0.144544	3301
rs3734398	ELOVL2	T	prot-a-1731	Galectin-8	-0.0364	0.144544	3301
rs3734398	ELOVL2	T	prot-a-1911	Stromelysin-2	0.0365	0.144544	3301
rs3734398	ELOVL2	T	prot-a-386	C-C motif chemokine 1	0.0364	0.144544	3301
rs3734398	ELOVL2	T	ubm-a-1151	NET25 0205	-0.0231	0.144544	7916
rs3734398	ELOVL2	T	ubm-a-1771	NET100 0615	0.0231	0.144544	7916
rs3734398	ELOVL2	T	ubm-a-1907	NET100 0751	0.0228	0.144544	7916
rs3734398	ELOVL2	T	ubm-a-205	IDP dMRI TBSS FA Medial lemniscus L	0.0222	0.144544	7916
rs3734398	ELOVL2	T	ubm-a-231	IDP dMRI TBSS FA Cingulum cingulate gyrus L	-0.0227	0.144544	7916
rs3734398	ELOVL2	T	ubm-a-2752	a2009s lh G&S cingul-Ant area	0.0164	0.144544	7916
rs3734398	ELOVL2	T	ubm-a-2756	a2009s lh G cingul-Post-ventral area	0.0199	0.144544	7916
rs3734398	ELOVL2	T	ubm-a-716	IDP dMRI ProbtrackX L1 cgh r	0.0212	0.144544	7916
rs3734398	ELOVL2	T	ubm-a-775	IDP dMRI ProbtrackX L3 ifo l	0.0222	0.144544	7916
rs603424	SCD	G	prot-a-1086	D-dimer	0.0461	0.144544	3301
rs603424	SCD	G	prot-a-1808	Lactotransferrin	-0.0462	0.144544	3301
rs603424	SCD	G	prot-a-2159	Oxytocin-neurophysin 1	-0.0463	0.144544	3301
rs603424	SCD	G	prot-a-2396	Myeloblastin	-0.0463	0.144544	3301
rs603424	SCD	G	prot-a-2604	Retinoschisin	-0.0463	0.144544	3301
rs603424	SCD	G	prot-a-3156	UDP-glucuronosyltransferase 1-6	0.0461	0.144544	3301
rs603424	SCD	G	prot-a-528	Follicle stimulating hormone	-0.0465	0.144544	3301
rs603424	SCD	G	prot-a-863	Dihydropyrimidinase-related protein 3	0.0465	0.144544	3301
rs603424	SCD	G	ubm-a-1106	NET25 0160	-0.0302	0.144544	7916
rs603424	SCD	G	ubm-a-1686	NET100 0530	0.0305	0.144544	7916
rs603424	SCD	G	ubm-a-1788	NET100 0632	-0.0305	0.144544	7916
rs603424	SCD	G	ubm-a-1890	NET100 0734	0.0305	0.144544	7916
rs603424	SCD	G	ubm-a-2036	NET100 0880	0.0308	0.144544	7916
rs603424	SCD	G	ubm-a-2082	NET100 0926	0.0302	0.144544	7916
rs603424	SCD	G	ubm-a-2558	NET100 1402	0.0305	0.144544	7916
rs603424	SCD	G	ubm-a-574	IDP dMRI TBSS OD Superior fronto-occipital fasciculus R	0.0308	0.144544	7916
rs603424	SCD	G	ubm-a-643	IDP dMRI ProbtrackX FA ilf r	0.0301	0.144544	7916
rs603424	SCD	G	ubm-a-764	IDP dMRI ProbtrackX L3 ar r	-0.0289	0.144544	7916
rs603424	SCD	G	ubm-a-774	IDP dMRI ProbtrackX L3 fmi	-0.0293	0.144544	7916
rs603424	SCD	G	ubm-a-798	IDP dMRI ProbtrackX ICVF cst l	0.0304	0.144544	7916
rs603424	SCD	G	ubm-a-964	NET25 0018	-0.0306	0.144544	7916
rs603424	SCD	G	ubm-a-986	NET25 0040	-0.0305	0.144544	7916
rs174546	FADS1	C	eqtl-a-ENSG00000105641	ENSG00000105641	-0.0184625	0.144565	31086
rs174546	FADS1	C	eqtl-a-ENSG00000135124	ENSG00000135124	0.0184613	0.144565	31300
rs174546	FADS1	C	eqtl-a-ENSG00000189190	ENSG00000189190	0.0184587	0.144565	14263
rs603424	SCD	G	eqtl-a-ENSG00000229666	ENSG00000229666	0.0221585	0.144565	5164
rs603424	SCD	G	ebi-a-GCST90001674	CD28- CD127- CD25++ CD8+ T cell %CD8+ T cell	0.03904	0.1446	3162
rs174546	FADS1	C	eqtl-a-ENSG00000130830	ENSG00000130830	-0.0184613	0.14462	9188
rs603424	SCD	G	eqtl-a-ENSG00000186907	ENSG00000186907	-0.022157	0.14462	30962
rs174546	FADS1	C	eqtl-a-ENSG00000168350	ENSG00000168350	0.0184537	0.144675	31300
rs603424	SCD	G	eqtl-a-ENSG00000136682	ENSG00000136682	-0.0221524	0.144675	6083
rs603424	SCD	G	eqtl-a-ENSG00000235016	ENSG00000235016	0.0221494	0.144675	5164
rs603424	SCD	G	finn-a-N14_OTHNONINFOVA	Other and unspesified noninflammatory disorders of ovary, fallopian tube and broad ligament	-0.2538	0.1447
rs174546	FADS1	C	eqtl-a-ENSG00000152413	ENSG00000152413	-0.0184562	0.14473	31300
rs3734398	ELOVL2	T	eqtl-a-ENSG00000156110	ENSG00000156110	0.0174961	0.14473	26355
rs3734398	ELOVL2	T	ubm-a-1959	NET100 0803	0.0031805	0.144738	7916
rs174546	FADS1	C	eqtl-a-ENSG00000104872	ENSG00000104872	0.0184511	0.144785	31300
rs174546	FADS1	C	eqtl-a-ENSG00000171608	ENSG00000171608	0.0184499	0.144785	31300
rs3734398	ELOVL2	T	eqtl-a-ENSG00000103316	ENSG00000103316	-0.0174961	0.144785	31684
rs3734398	ELOVL2	T	eqtl-a-ENSG00000198937	ENSG00000198937	-0.0174949	0.144785	25690
rs3734398	ELOVL2	T	eqtl-a-ENSG00000233252	ENSG00000233252	-0.0174949	0.144785	3831
rs603424	SCD	G	met-a-473	Dodecanedioate	-0.0067	0.1448	6066
rs174546	FADS1	C	eqtl-a-ENSG00000092850	ENSG00000092850	0.0184486	0.14484	30261
rs3734398	ELOVL2	T	eqtl-a-ENSG00000107960	ENSG00000107960	-0.0174925	0.14484	14263
rs603424	SCD	G	eqtl-a-ENSG00000184551	ENSG00000184551	-0.0221448	0.14484	5164
rs174546	FADS1	C	eqtl-a-ENSG00000101193	ENSG00000101193	-0.0184486	0.144896	8269
rs174546	FADS1	C	eqtl-a-ENSG00000137310	ENSG00000137310	0.0184461	0.144896	14263
rs174546	FADS1	C	eqtl-a-ENSG00000170571	ENSG00000170571	0.0184448	0.144896	25812
rs174546	FADS1	C	eqtl-a-ENSG00000234431	ENSG00000234431	-0.0184461	0.144896	4339
rs3734398	ELOVL2	T	eqtl-a-ENSG00000174788	ENSG00000174788	-0.0174889	0.144896	14263
rs3734398	ELOVL2	T	eqtl-a-ENSG00000255823	ENSG00000255823	0.0174865	0.144896	6421
rs3734398	ELOVL2	T	eqtl-a-ENSG00000269918	ENSG00000269918	-0.0174901	0.144896	5502
rs603424	SCD	G	eqtl-a-ENSG00000167393	ENSG00000167393	0.0221372	0.144896	5164
rs603424	SCD	G	eqtl-a-ENSG00000183617	ENSG00000183617	0.0221387	0.144896	13925
rs174546	FADS1	C	met-b-213	CD4mem:%cFTH (3)	-0.0324608	0.144938	445
rs174546	FADS1	C	ubm-a-1712	NET100 0556	-0.0033577	0.144948	7916
rs174546	FADS1	C	eqtl-a-ENSG00000228649	ENSG00000228649	-0.0184448	0.144951	5502
rs3734398	ELOVL2	T	eqtl-a-ENSG00000264043	ENSG00000264043	-0.0174877	0.144951	5502
rs603424	SCD	G	eqtl-a-ENSG00000123700	ENSG00000123700	-0.0221387	0.144951	30962
rs174546	FADS1	C	eqtl-a-ENSG00000165512	ENSG00000165512	0.0184398	0.145006	31086
rs174546	FADS1	C	eqtl-a-ENSG00000204936	ENSG00000204936	-0.018441	0.145006	25812
rs3734398	ELOVL2	T	eqtl-a-ENSG00000100242	ENSG00000100242	-0.0174865	0.145006	31086
rs3734398	ELOVL2	T	eqtl-a-ENSG00000169925	ENSG00000169925	-0.0174841	0.145006	31684
rs3734398	ELOVL2	T	ukb-d-30750_irnt	Glycated haemoglobin	0.0033881	0.14504	344182
rs174546	FADS1	C	eqtl-a-ENSG00000100030	ENSG00000100030	0.0184372	0.145061	30337
rs174546	FADS1	C	eqtl-a-ENSG00000255135	ENSG00000255135	-0.018441	0.145061	5502
rs603424	SCD	G	eqtl-a-ENSG00000131669	ENSG00000131669	-0.0221327	0.145061	30962
rs603424	SCD	G	eqtl-a-ENSG00000160877	ENSG00000160877	0.0221281	0.145061	13925
rs174546	FADS1	C	ebi-a-GCST90001763	CD20 on transitional B cell	0.04003	0.1451	3657
rs603424	SCD	G	eqtl-a-ENSG00000008394	ENSG00000008394	-0.0221296	0.145116	30962
rs603424	SCD	G	eqtl-a-ENSG00000172794	ENSG00000172794	0.0221266	0.145116	30748
rs3734398	ELOVL2	T	ukb-d-22617_6111	Job SOC coding: Nursing auxiliaries and assistants	0.000817776	0.14513	91149
rs603424	SCD	G	ukb-d-N13	Diagnoses - main ICD10: N13 Obstructive and reflux uropathy	0.000290406	0.145137	361194
rs174546	FADS1	C	eqtl-a-ENSG00000153291	ENSG00000153291	-0.0184334	0.145172	29632
rs174546	FADS1	C	eqtl-a-ENSG00000255354	ENSG00000255354	-0.0184334	0.145172	16369
rs3734398	ELOVL2	T	eqtl-a-ENSG00000163617	ENSG00000163617	0.0174745	0.145172	26395
rs603424	SCD	G	eqtl-a-ENSG00000112787	ENSG00000112787	-0.0221281	0.145172	30534
rs603424	SCD	G	eqtl-a-ENSG00000259583	ENSG00000259583	-0.0221266	0.145172	9605
rs174546	FADS1	C	eqtl-a-ENSG00000125686	ENSG00000125686	0.0184296	0.145227	31300
rs3734398	ELOVL2	T	eqtl-a-ENSG00000237788	ENSG00000237788	0.0174733	0.145227	4169
rs603424	SCD	G	eqtl-a-ENSG00000154380	ENSG00000154380	-0.022122	0.145227	25887
rs603424	SCD	G	eqtl-a-ENSG00000155666	ENSG00000155666	-0.0221205	0.145282	24968
rs174546	FADS1	C	ubm-a-1663	NET100 0507	0.0033946	0.145287	7916
rs174546	FADS1	C	eqtl-a-ENSG00000213741	ENSG00000213741	-0.0184258	0.145337	26225
rs174546	FADS1	C	eqtl-a-ENSG00000184056	ENSG00000184056	0.0184208	0.145392	31300
rs174546	FADS1	C	eqtl-a-ENSG00000204576	ENSG00000204576	-0.0184258	0.145392	14263
rs3734398	ELOVL2	T	eqtl-a-ENSG00000091831	ENSG00000091831	0.0174661	0.145392	26609
rs603424	SCD	G	eqtl-a-ENSG00000198580	ENSG00000198580	-0.0221144	0.145392	21773
rs603424	SCD	G	eqtl-a-ENSG00000253230	ENSG00000253230	0.0221114	0.145392	21773
rs174546	FADS1	C	ukb-d-R79	Diagnoses - main ICD10: R79 Other abnormal findings of blood chemistry	0.000307023	0.145421	361194
rs174546	FADS1	C	eqtl-a-ENSG00000100031	ENSG00000100031	0.0184208	0.145448	28319
rs3734398	ELOVL2	T	eqtl-a-ENSG00000162783	ENSG00000162783	0.0174649	0.145448	31684
rs3734398	ELOVL2	T	eqtl-a-ENSG00000258515	ENSG00000258515	0.0174637	0.145448	10069
rs603424	SCD	G	eqtl-a-ENSG00000097096	ENSG00000097096	0.0221084	0.145448	25459
rs603424	SCD	G	eqtl-a-ENSG00000213553	ENSG00000213553	0.0221099	0.145448	5164
rs603424	SCD	G	eqtl-a-ENSG00000253328	ENSG00000253328	0.0221068	0.145448	4656
rs603424	SCD	G	ebi-a-GCST006948	Feeling nervous	-0.0043065	0.1455	373121
rs603424	SCD	G	eqtl-a-ENSG00000165275	ENSG00000165275	-0.0221068	0.145503	19480
rs603424	SCD	G	eqtl-a-ENSG00000231991	ENSG00000231991	-0.0221084	0.145503	6083
rs603424	SCD	G	eqtl-a-ENSG00000254595	ENSG00000254595	0.0221068	0.145503	5164
rs174546	FADS1	C	eqtl-a-ENSG00000223478	ENSG00000223478	-0.018417	0.145559	5502
rs174546	FADS1	C	eqtl-a-ENSG00000249763	ENSG00000249763	0.0184145	0.145559	10239
rs3734398	ELOVL2	T	eqtl-a-ENSG00000106853	ENSG00000106853	0.0174601	0.145559	31470
rs3734398	ELOVL2	T	eqtl-a-ENSG00000134830	ENSG00000134830	0.0174601	0.145559	25690
rs174546	FADS1	C	eqtl-a-ENSG00000149531	ENSG00000149531	-0.0184132	0.145614	6421
rs3734398	ELOVL2	T	eqtl-a-ENSG00000064999	ENSG00000064999	-0.0174589	0.145614	31684
rs603424	SCD	G	eqtl-a-ENSG00000068971	ENSG00000068971	0.0220977	0.145614	30748
rs603424	SCD	G	eqtl-a-ENSG00000183542	ENSG00000183542	-0.0221038	0.145614	6083
rs3734398	ELOVL2	T	ukb-d-M47	Diagnoses - main ICD10: M47 Spondylosis	0.000270222	0.14565	361194
rs174546	FADS1	C	eqtl-a-ENSG00000078747	ENSG00000078747	0.0184094	0.145669	31300
rs174546	FADS1	C	eqtl-a-ENSG00000164056	ENSG00000164056	0.0184107	0.145669	31086
rs174546	FADS1	C	eqtl-a-ENSG00000184731	ENSG00000184731	-0.0184119	0.145669	26011
rs3734398	ELOVL2	T	eqtl-a-ENSG00000237683	ENSG00000237683	-0.0174577	0.145669	5502
rs603424	SCD	G	ebi-a-GCST90001599	CD4-CD8- T cell %T cell	0.03656	0.1457	3668
rs603424	SCD	G	finn-a-K11_ILEUS	Paralytic ileus and intestinal obstruction	0.0868	0.1457
rs603424	SCD	G	ukb-a-144	Treatment/medication code: rhinocort 50micrograms nasal spray	9.80749e-05	0.14571	337159
rs174546	FADS1	C	eqtl-a-ENSG00000123570	ENSG00000123570	0.0184069	0.145725	9188
rs3734398	ELOVL2	T	eqtl-a-ENSG00000113504	ENSG00000113504	-0.0174542	0.145725	26395
rs3734398	ELOVL2	T	eqtl-a-ENSG00000166436	ENSG00000166436	0.0174518	0.145725	21121
rs3734398	ELOVL2	T	eqtl-a-ENSG00000204778	ENSG00000204778	-0.017453	0.145725	5502
rs3734398	ELOVL2	T	eqtl-a-ENSG00000259606	ENSG00000259606	0.017453	0.145725	5164
rs603424	SCD	G	eqtl-a-ENSG00000152487	ENSG00000152487	0.0220947	0.145725	7931
rs603424	SCD	G	eqtl-a-ENSG00000163374	ENSG00000163374	-0.0220947	0.145725	30962
rs603424	SCD	G	eqtl-a-ENSG00000184349	ENSG00000184349	0.0220932	0.145725	30962
rs603424	SCD	G	eqtl-a-ENSG00000229807	ENSG00000229807	-0.0220962	0.145725	8850
rs174546	FADS1	C	eqtl-a-ENSG00000133112	ENSG00000133112	-0.0184069	0.14578	23244
rs174546	FADS1	C	eqtl-a-ENSG00000227345	ENSG00000227345	-0.0184069	0.14578	25797
rs3734398	ELOVL2	T	eqtl-a-ENSG00000145833	ENSG00000145833	0.0174494	0.14578	26609
rs603424	SCD	G	eqtl-a-ENSG00000164463	ENSG00000164463	0.0220901	0.14578	24928
rs174546	FADS1	C	eqtl-a-ENSG00000196756	ENSG00000196756	-0.0184043	0.145835	19818
rs174546	FADS1	C	eqtl-a-ENSG00000231663	ENSG00000231663	0.0184018	0.145835	5502
rs174546	FADS1	C	eqtl-a-ENSG00000253047	ENSG00000253047	0.0184018	0.145835	3831
rs174546	FADS1	C	eqtl-a-ENSG00000065268	ENSG00000065268	0.018398	0.145891	31300
rs174546	FADS1	C	eqtl-a-ENSG00000188056	ENSG00000188056	-0.0184018	0.145891	25262
rs3734398	ELOVL2	T	eqtl-a-ENSG00000077935	ENSG00000077935	-0.0174482	0.145891	30013
rs3734398	ELOVL2	T	eqtl-a-ENSG00000234225	ENSG00000234225	-0.0174482	0.145891	4465
rs603424	SCD	G	eqtl-a-ENSG00000149679	ENSG00000149679	-0.0220886	0.145891	25887
rs603424	SCD	G	eqtl-a-ENSG00000159176	ENSG00000159176	-0.0220871	0.145891	30962
rs174546	FADS1	C	met-a-465	Trans-4-hydroxyproline	-0.0054	0.1459	7356
rs174546	FADS1	C	eqtl-a-ENSG00000146830	ENSG00000146830	-0.0183993	0.145946	31300
rs174546	FADS1	C	eqtl-a-ENSG00000158089	ENSG00000158089	-0.018398	0.145946	31300
rs174546	FADS1	C	eqtl-a-ENSG00000230773	ENSG00000230773	0.0183967	0.145946	4339
rs603424	SCD	G	finn-a-C3_OTHER_SKIN	Other malignant neoplasms of skin	0.1082	0.146
rs603424	SCD	G	finn-a-C3_SKIN	Malignant neoplasm of skin	0.1082	0.146
rs603424	SCD	G	finn-a-M13_ADHCAPSULITIS	Adhesive capsulitis of shoulder	0.0941	0.146
rs603424	SCD	G	eqtl-a-ENSG00000148110	ENSG00000148110	-0.022081	0.146002	30962
rs603424	SCD	G	eqtl-a-ENSG00000188321	ENSG00000188321	-0.022081	0.146002	25887
rs3734398	ELOVL2	T	ukb-d-20446	Ever had prolonged feelings of sadness or depression	0.00295104	0.146025	117763
rs174546	FADS1	C	eqtl-a-ENSG00000183977	ENSG00000183977	0.0183917	0.146057	22031
rs603424	SCD	G	eqtl-a-ENSG00000207741	ENSG00000207741	-0.022078	0.146057	5164
rs603424	SCD	G	eqtl-a-ENSG00000241244	ENSG00000241244	-0.0220795	0.146057	5164
rs603424	SCD	G	ebi-a-GCST004423	Macrophage Migration Inhibitory Factor levels	0.0526	0.1461	3494
rs174546	FADS1	C	eqtl-a-ENSG00000066855	ENSG00000066855	0.0183904	0.146113	31300
rs174546	FADS1	C	eqtl-a-ENSG00000099381	ENSG00000099381	-0.0183904	0.146113	26225
rs174546	FADS1	C	eqtl-a-ENSG00000121807	ENSG00000121807	-0.0183917	0.146113	30374
rs174546	FADS1	C	eqtl-a-ENSG00000182568	ENSG00000182568	-0.0183917	0.146113	31300
rs174546	FADS1	C	eqtl-a-ENSG00000196636	ENSG00000196636	0.0183892	0.146113	31260
rs3734398	ELOVL2	T	eqtl-a-ENSG00000268061	ENSG00000268061	0.0174326	0.146168	5502
rs174546	FADS1	C	ebi-a-GCST006646	Menstruation quality of life impact (headache)	0.0435409	0.146221	5734
rs174546	FADS1	C	eqtl-a-ENSG00000118473	ENSG00000118473	0.0183841	0.146224	31300
rs174546	FADS1	C	eqtl-a-ENSG00000127377	ENSG00000127377	-0.0183854	0.146224	30043
rs174546	FADS1	C	eqtl-a-ENSG00000162722	ENSG00000162722	-0.0183866	0.146224	31300
rs3734398	ELOVL2	T	eqtl-a-ENSG00000169715	ENSG00000169715	0.0174302	0.146224	26395
rs603424	SCD	G	eqtl-a-ENSG00000144468	ENSG00000144468	0.0220658	0.146224	30922
rs603424	SCD	G	eqtl-a-ENSG00000217648	ENSG00000217648	-0.0220689	0.146224	4339
rs174546	FADS1	C	eqtl-a-ENSG00000181830	ENSG00000181830	0.0183816	0.146279	31300
rs3734398	ELOVL2	T	eqtl-a-ENSG00000074201	ENSG00000074201	0.0174278	0.146279	31684
rs3734398	ELOVL2	T	eqtl-a-ENSG00000108469	ENSG00000108469	0.0174266	0.146279	30935
rs3734398	ELOVL2	T	eqtl-a-ENSG00000111696	ENSG00000111696	-0.0174314	0.146279	31684
rs3734398	ELOVL2	T	eqtl-a-ENSG00000240370	ENSG00000240370	-0.0174302	0.146279	31256
rs3734398	ELOVL2	T	eqtl-a-ENSG00000264918	ENSG00000264918	-0.0174302	0.146279	4656
rs603424	SCD	G	eqtl-a-ENSG00000144136	ENSG00000144136	-0.0220658	0.146279	30962
rs3734398	ELOVL2	T	ubm-a-2311	NET100 1155	-0.0032987	0.146297	7916
rs174546	FADS1	C	ebi-a-GCST006094	Straight vs curly hair	-0.06158	0.1463	4878
rs3734398	ELOVL2	T	ieu-a-272	Mean cell haemoglobin concentration	-0.0048	0.1463	49835
rs603424	SCD	G	ebi-a-GCST90001930	CD127 on CD28- CD8+ T cell	-0.04162	0.1463	2920
rs174546	FADS1	C	eqtl-a-ENSG00000237927	ENSG00000237927	-0.0183816	0.146335	22111
rs3734398	ELOVL2	T	eqtl-a-ENSG00000171227	ENSG00000171227	0.0174266	0.146335	29432
rs603424	SCD	G	eqtl-a-ENSG00000203685	ENSG00000203685	0.0220598	0.146335	29409
rs3734398	ELOVL2	T	eqtl-a-ENSG00000115507	ENSG00000115507	-0.0174266	0.146391	31684
rs3734398	ELOVL2	T	eqtl-a-ENSG00000269967	ENSG00000269967	-0.0174242	0.146391	4169
rs174546	FADS1	C	ebi-a-GCST90001474	Plasmacytoid Dendritic Cell %Dendritic Cell	-0.04226	0.1464	3410
rs603424	SCD	G	ubm-a-2352	NET100 1196	0.004387	0.146404	7916
rs174546	FADS1	C	eqtl-a-ENSG00000174840	ENSG00000174840	0.0183727	0.146446	26225
rs3734398	ELOVL2	T	eqtl-a-ENSG00000100296	ENSG00000100296	-0.0174242	0.146446	31470
rs603424	SCD	G	eqtl-a-ENSG00000160679	ENSG00000160679	0.0220552	0.146446	30043
rs603424	SCD	G	eqtl-a-ENSG00000189376	ENSG00000189376	0.0220537	0.146446	25887
rs174546	FADS1	C	ukb-a-149	Treatment/medication code: doxazosin	-0.000392647	0.146465	337159
rs174546	FADS1	C	eqtl-a-ENSG00000229056	ENSG00000229056	-0.0183727	0.146557	5502
rs174546	FADS1	C	eqtl-a-ENSG00000259205	ENSG00000259205	-0.0183714	0.146557	5502
rs3734398	ELOVL2	T	eqtl-a-ENSG00000066185	ENSG00000066185	0.0174134	0.146613	31684
rs603424	SCD	G	eqtl-a-ENSG00000100714	ENSG00000100714	-0.0220476	0.146613	13925
rs603424	SCD	G	eqtl-a-ENSG00000228782	ENSG00000228782	0.0220461	0.146613	11158
rs603424	SCD	G	eqtl-a-ENSG00000121058	ENSG00000121058	0.0220415	0.146669	13925
rs603424	SCD	G	eqtl-a-ENSG00000267454	ENSG00000267454	-0.0220446	0.146669	5164
rs603424	SCD	G	finn-a-CD2_BENIGN_RECTUM_ANAL	Benign neoplasm: Rectum, anus and anal canal	0.1112	0.1467
rs174546	FADS1	C	eqtl-a-ENSG00000258686	ENSG00000258686	-0.0183638	0.146724	21376
rs603424	SCD	G	eqtl-a-ENSG00000110717	ENSG00000110717	-0.0220415	0.146724	30962
rs174546	FADS1	C	eqtl-a-ENSG00000144535	ENSG00000144535	0.0183575	0.14678	31300
rs3734398	ELOVL2	T	eqtl-a-ENSG00000159403	ENSG00000159403	0.0174074	0.14678	31256
rs3734398	ELOVL2	T	eqtl-a-ENSG00000231711	ENSG00000231711	-0.0174074	0.14678	5502
rs174546	FADS1	C	eqtl-a-ENSG00000166262	ENSG00000166262	0.0183563	0.146835	8269
rs174546	FADS1	C	eqtl-a-ENSG00000168803	ENSG00000168803	0.0183563	0.146835	31300
rs3734398	ELOVL2	T	eqtl-a-ENSG00000177613	ENSG00000177613	-0.017405	0.146835	31684
rs603424	SCD	G	eqtl-a-ENSG00000092098	ENSG00000092098	0.022034	0.146835	30962
rs603424	SCD	G	ukb-d-20549_4	Substances taken for anxiety: Drugs or alcohol (more than once)	0.00197717	0.146843	98990
rs3734398	ELOVL2	T	eqtl-a-ENSG00000057657	ENSG00000057657	-0.0174038	0.146891	31684
rs603424	SCD	G	eqtl-a-ENSG00000235962	ENSG00000235962	-0.0220324	0.146891	14457
rs603424	SCD	G	finn-a-ULCERPROCT	Ulcerative proctitis	0.191	0.1469
rs603424	SCD	G	ukb-a-42	Number of full brothers	0.00368186	0.14692	332194
rs174546	FADS1	C	ukb-d-22601_11222591	Job coding: manager in construction, clerk of works, site manager, contracts manager, highways manager	-0.000761347	0.146926	89866
rs174546	FADS1	C	eqtl-a-ENSG00000132286	ENSG00000132286	-0.018355	0.146947	25306
rs174546	FADS1	C	eqtl-a-ENSG00000163386	ENSG00000163386	0.0183499	0.146947	9188
rs174546	FADS1	C	eqtl-a-ENSG00000103494	ENSG00000103494	-0.0183499	0.147003	26225
rs174546	FADS1	C	eqtl-a-ENSG00000133818	ENSG00000133818	0.0183499	0.147003	11496
rs174546	FADS1	C	eqtl-a-ENSG00000173041	ENSG00000173041	0.0183474	0.147003	31300
rs603424	SCD	G	eqtl-a-ENSG00000167513	ENSG00000167513	-0.0220264	0.147003	30962
rs174546	FADS1	C	eqtl-a-ENSG00000073711	ENSG00000073711	0.0183461	0.147058	31086
rs3734398	ELOVL2	T	eqtl-a-ENSG00000180672	ENSG00000180672	0.0173954	0.147058	22495
rs3734398	ELOVL2	T	eqtl-a-ENSG00000203485	ENSG00000203485	-0.0173966	0.147058	31684
rs3734398	ELOVL2	T	eqtl-a-ENSG00000122783	ENSG00000122783	-0.0173954	0.147114	26609
rs174546	FADS1	C	eqtl-a-ENSG00000123933	ENSG00000123933	0.0183423	0.14717	31300
rs174546	FADS1	C	eqtl-a-ENSG00000132938	ENSG00000132938	0.0183411	0.14717	30454
rs174546	FADS1	C	eqtl-a-ENSG00000173209	ENSG00000173209	-0.0183436	0.14717	14263
rs3734398	ELOVL2	T	eqtl-a-ENSG00000136866	ENSG00000136866	0.0173882	0.14717	31684
rs603424	SCD	G	ukb-a-487	Types of physical activity in last 4 weeks: Heavy DIY (eg: weeding lawn mowing carpentry digging)	-0.00228918	0.147171	335599
rs3734398	ELOVL2	T	eqtl-a-ENSG00000103274	ENSG00000103274	0.0173858	0.147226	31684
rs3734398	ELOVL2	T	eqtl-a-ENSG00000250348	ENSG00000250348	0.017387	0.147226	5164
rs3734398	ELOVL2	T	eqtl-a-ENSG00000256249	ENSG00000256249	0.017387	0.147226	4994
rs603424	SCD	G	eqtl-a-ENSG00000211706	ENSG00000211706	0.0220112	0.147226	5164
rs174546	FADS1	C	eqtl-a-ENSG00000151789	ENSG00000151789	-0.0183385	0.147282	31300
rs3734398	ELOVL2	T	eqtl-a-ENSG00000223298	ENSG00000223298	-0.017387	0.147282	4465
rs603424	SCD	G	eqtl-a-ENSG00000101096	ENSG00000101096	0.0220066	0.147282	30962
rs603424	SCD	G	eqtl-a-ENSG00000170955	ENSG00000170955	-0.0220127	0.147282	25887
rs174546	FADS1	C	eqtl-a-ENSG00000111361	ENSG00000111361	0.0183335	0.147338	31300
rs174546	FADS1	C	eqtl-a-ENSG00000135439	ENSG00000135439	0.0183335	0.147338	31300
rs603424	SCD	G	eqtl-a-ENSG00000110628	ENSG00000110628	-0.0220081	0.147338	30962
rs603424	SCD	G	eqtl-a-ENSG00000118513	ENSG00000118513	-0.0220081	0.147338	30962
rs174546	FADS1	C	eqtl-a-ENSG00000156928	ENSG00000156928	-0.0183348	0.147393	8269
rs174546	FADS1	C	eqtl-a-ENSG00000184371	ENSG00000184371	0.018331	0.147393	31300
rs3734398	ELOVL2	T	eqtl-a-ENSG00000196498	ENSG00000196498	-0.017381	0.147393	31470
rs603424	SCD	G	eqtl-a-ENSG00000088833	ENSG00000088833	-0.0220036	0.147393	30962
rs603424	SCD	G	eqtl-a-ENSG00000122085	ENSG00000122085	0.0220036	0.147393	25887
rs3734398	ELOVL2	T	met-a-321	Margarate (17:0)	0.0044	0.1474	7349
rs174546	FADS1	C	eqtl-a-ENSG00000137078	ENSG00000137078	0.0183284	0.147449	31300
rs174546	FADS1	C	eqtl-a-ENSG00000237101	ENSG00000237101	0.0183297	0.147449	4677
rs3734398	ELOVL2	T	eqtl-a-ENSG00000092067	ENSG00000092067	-0.017381	0.147449	31684
rs603424	SCD	G	eqtl-a-ENSG00000146731	ENSG00000146731	-0.0220021	0.147449	30962
rs603424	SCD	G	eqtl-a-ENSG00000170525	ENSG00000170525	-0.0220021	0.147449	30748
rs603424	SCD	G	eqtl-a-ENSG00000254087	ENSG00000254087	-0.0220021	0.147449	30962
rs603424	SCD	G	eqtl-a-ENSG00000225839	ENSG00000225839	-0.021999	0.147505	3831
rs3734398	ELOVL2	T	ukb-d-41220_7	Anaesthetics administered post delivery: Other	0.0271029	0.147558	1460
rs174546	FADS1	C	eqtl-a-ENSG00000114670	ENSG00000114670	-0.0183259	0.147561	31300
rs174546	FADS1	C	eqtl-a-ENSG00000115165	ENSG00000115165	0.0183246	0.147561	20737
rs603424	SCD	G	eqtl-a-ENSG00000122641	ENSG00000122641	0.021993	0.147561	30043
rs603424	SCD	G	ebi-a-GCST001837	Intelligence (childhood)	-0.0246	0.1476	12441
rs603424	SCD	G	ieu-a-16	Childhood intelligence	-0.0246	0.1476	130925
rs174546	FADS1	C	eqtl-a-ENSG00000152332	ENSG00000152332	-0.0183221	0.147617	30872
rs174546	FADS1	C	eqtl-a-ENSG00000158747	ENSG00000158747	-0.0183234	0.147617	26011
rs174546	FADS1	C	eqtl-a-ENSG00000232926	ENSG00000232926	-0.0183246	0.147617	4994
rs603424	SCD	G	eqtl-a-ENSG00000135426	ENSG00000135426	0.0219884	0.147617	24540
rs174546	FADS1	C	eqtl-a-ENSG00000267759	ENSG00000267759	-0.0183221	0.147673	3831
rs603424	SCD	G	eqtl-a-ENSG00000260448	ENSG00000260448	0.0219869	0.147673	21773
rs603424	SCD	G	ebi-a-GCST90001661	CD28- CD8dim T cell %T cell	0.03857	0.1477	3440
rs174546	FADS1	C	eqtl-a-ENSG00000184361	ENSG00000184361	-0.018317	0.147729	25306
rs174546	FADS1	C	eqtl-a-ENSG00000225969	ENSG00000225969	0.0183158	0.147729	7444
rs3734398	ELOVL2	T	eqtl-a-ENSG00000138604	ENSG00000138604	-0.017369	0.147729	30935
rs3734398	ELOVL2	T	eqtl-a-ENSG00000228217	ENSG00000228217	0.0173654	0.147729	4530
rs3734398	ELOVL2	T	eqtl-a-ENSG00000211940	ENSG00000211940	0.0173642	0.147785	5502
rs603424	SCD	G	eqtl-a-ENSG00000080166	ENSG00000080166	-0.0219823	0.147785	29409
rs603424	SCD	G	met-a-458	DSGEGDFXAEGGGVR*	0.0117	0.1478	5229
rs174546	FADS1	C	eqtl-a-ENSG00000163958	ENSG00000163958	-0.0183132	0.147841	26225
rs174546	FADS1	C	eqtl-a-ENSG00000169976	ENSG00000169976	-0.0183132	0.147841	31300
rs3734398	ELOVL2	T	eqtl-a-ENSG00000125691	ENSG00000125691	-0.017363	0.147841	26196
rs3734398	ELOVL2	T	eqtl-a-ENSG00000197134	ENSG00000197134	-0.017363	0.147841	26609
rs603424	SCD	G	eqtl-a-ENSG00000089248	ENSG00000089248	-0.0219823	0.147841	30748
rs174546	FADS1	C	eqtl-a-ENSG00000172915	ENSG00000172915	-0.0183107	0.147897	31260
rs3734398	ELOVL2	T	eqtl-a-ENSG00000111405	ENSG00000111405	0.0173594	0.147897	29799
rs3734398	ELOVL2	T	eqtl-a-ENSG00000112394	ENSG00000112394	-0.0173606	0.147897	31684
rs3734398	ELOVL2	T	eqtl-a-ENSG00000113303	ENSG00000113303	-0.0173618	0.147897	31256
rs3734398	ELOVL2	T	eqtl-a-ENSG00000115286	ENSG00000115286	0.0173582	0.147897	31684
rs3734398	ELOVL2	T	eqtl-a-ENSG00000166851	ENSG00000166851	0.0173582	0.147897	30935
rs603424	SCD	G	eqtl-a-ENSG00000101407	ENSG00000101407	-0.0219793	0.147897	30962
rs603424	SCD	G	eqtl-a-ENSG00000236670	ENSG00000236670	0.0219747	0.147897	4339
rs603424	SCD	G	prot-c-3316_58_1	Heparin cofactor II	0.08034	0.1479	997
rs174546	FADS1	C	prot-a-1392	Serine protease HTRA2, mitochondrial	-0.0374	0.147911	3301
rs174546	FADS1	C	prot-a-145	Arfaptin-1	0.0373	0.147911	3301
rs174546	FADS1	C	prot-a-1881	LDLR chaperone MESD	-0.0375	0.147911	3301
rs174546	FADS1	C	prot-a-1916	Matrix metalloproteinase-16	0.0375	0.147911	3301
rs174546	FADS1	C	prot-a-2304	Procollagen-lysine,2-oxoglutarate 5-dioxygenase 2	-0.0374	0.147911	3301
rs174546	FADS1	C	prot-a-2557	Ribonuclease K6	0.0374	0.147911	3301
rs174546	FADS1	C	prot-a-2963	Transforming growth factor beta-1-induced transcript 1 protein	0.0376	0.147911	3301
rs174546	FADS1	C	prot-a-370	E3 ubiquitin-protein ligase CBL	0.0374	0.147911	3301
rs174546	FADS1	C	prot-a-372	Cerebellin-4	0.0375	0.147911	3301
rs174546	FADS1	C	ubm-a-1047	NET25 0101	0.0237	0.147911	7916
rs174546	FADS1	C	ubm-a-1167	NET100 0011	0.024	0.147911	7916
rs174546	FADS1	C	ubm-a-1177	NET100 0021	0.0241	0.147911	7916
rs174546	FADS1	C	ubm-a-1281	NET100 0125	0.0237	0.147911	7916
rs174546	FADS1	C	ubm-a-1453	NET100 0297	-0.0239	0.147911	7916
rs174546	FADS1	C	ubm-a-19	IDP T1 FIRST left hippocampus volume	-0.021	0.147911	7916
rs174546	FADS1	C	ubm-a-252	IDP dMRI TBSS MD Medial lemniscus R	0.0233	0.147911	7916
rs174546	FADS1	C	ubm-a-2706	volume SupraTentorialVolNotVent	0.0101	0.147911	7916
rs174546	FADS1	C	ubm-a-2729	DKTatlas lh paracentral area	-0.0187	0.147911	7916
rs174546	FADS1	C	ubm-a-2801	a2009s lh S interm prim-Jensen area	-0.0228	0.147911	7916
rs174546	FADS1	C	ubm-a-2821	DKTatlas rh caudalanteriorcingulate area	0.0213	0.147911	7916
rs174546	FADS1	C	ubm-a-2878	a2009s rh G pariet inf-Supramar area	-0.0192	0.147911	7916
rs174546	FADS1	C	ubm-a-2888	a2009s rh G temp sup-Plan tempo area	-0.0197	0.147911	7916
rs174546	FADS1	C	ubm-a-399	IDP dMRI TBSS L2 Inferior cerebellar peduncle L	-0.0233	0.147911	7916
rs174546	FADS1	C	ubm-a-465	IDP dMRI TBSS L3 Posterior thalamic radiation L	-0.0224	0.147911	7916
rs3734398	ELOVL2	T	prot-a-1209	Somatotropin	-0.0362	0.147911	3301
rs3734398	ELOVL2	T	prot-a-1276	Glutamate receptor ionotropic, delta-2	0.0359	0.147911	3301
rs3734398	ELOVL2	T	prot-a-1482	Interleukin-17A	-0.0361	0.147911	3301
rs3734398	ELOVL2	T	prot-a-1485	Interleukin-17F	0.0361	0.147911	3301
rs3734398	ELOVL2	T	prot-a-166	Actin-related protein 2/3 complex subunit 3	0.036	0.147911	3301
rs3734398	ELOVL2	T	prot-a-175	Ecto-ADP-ribosyltransferase 3	0.036	0.147911	3301
rs3734398	ELOVL2	T	prot-a-1808	Lactotransferrin	-0.0361	0.147911	3301
rs3734398	ELOVL2	T	prot-a-1958	Metallothionein-1F	0.0361	0.147911	3301
rs3734398	ELOVL2	T	prot-a-244	Beclin-1	0.0359	0.147911	3301
rs3734398	ELOVL2	T	prot-a-2441	Tyrosine-protein phosphatase non-receptor type 7	0.0361	0.147911	3301
rs3734398	ELOVL2	T	prot-a-2753	Zinc transporter 3	0.0361	0.147911	3301
rs3734398	ELOVL2	T	prot-a-325	Bcl10-interacting CARD protein	0.0361	0.147911	3301
rs3734398	ELOVL2	T	prot-a-904	Ephrin-B2	0.036	0.147911	3301
rs3734398	ELOVL2	T	ubm-a-1013	NET25 0067	-0.0228	0.147911	7916
rs3734398	ELOVL2	T	ubm-a-1131	NET25 0185	-0.0229	0.147911	7916
rs3734398	ELOVL2	T	ubm-a-1773	NET100 0617	0.023	0.147911	7916
rs3734398	ELOVL2	T	ubm-a-2367	NET100 1211	0.0229	0.147911	7916
rs3734398	ELOVL2	T	ubm-a-2425	NET100 1269	-0.0229	0.147911	7916
rs3734398	ELOVL2	T	ubm-a-2726	DKTatlas lh medialorbitofrontal area	0.0157	0.147911	7916
rs3734398	ELOVL2	T	ubm-a-371	IDP dMRI TBSS L1 Sagittal stratum L	0.0211	0.147911	7916
rs3734398	ELOVL2	T	ubm-a-374	IDP dMRI TBSS L1 Cingulum cingulate gyrus R	0.0207	0.147911	7916
rs3734398	ELOVL2	T	ubm-a-468	IDP dMRI TBSS L3 External capsule R	0.0212	0.147911	7916
rs3734398	ELOVL2	T	ubm-a-869	IDP dMRI ProbtrackX ISOVF unc l	-0.0219	0.147911	7916
rs603424	SCD	G	prot-a-1031	Protein FAM171B	-0.0457	0.147911	3301
rs603424	SCD	G	prot-a-1083	Fc receptor-like protein 5	0.0459	0.147911	3301
rs603424	SCD	G	prot-a-1156	Fragile X mental retardation syndrome-related protein 1	0.0459	0.147911	3301
rs603424	SCD	G	prot-a-1242	Platelet glycoprotein Ib alpha chain	0.0459	0.147911	3301
rs603424	SCD	G	prot-a-1525	Interleukin-3	-0.046	0.147911	3301
rs603424	SCD	G	prot-a-1738	Leukocyte immunoglobulin-like receptor subfamily A member 4	0.0459	0.147911	3301
rs603424	SCD	G	prot-a-2297	Phospholipase D3	0.0459	0.147911	3301
rs603424	SCD	G	prot-a-266	Bactericidal permeability-increasing protein	-0.0458	0.147911	3301
rs603424	SCD	G	prot-a-2925	Transgelin	0.0459	0.147911	3301
rs603424	SCD	G	prot-a-418	CD109 antigen	0.0458	0.147911	3301
rs603424	SCD	G	prot-a-508	Chymotrypsin-like elastase family member 2A	-0.0458	0.147911	3301
rs603424	SCD	G	ubm-a-1817	NET100 0661	0.0288	0.147911	7916
rs603424	SCD	G	ubm-a-1878	NET100 0722	0.03	0.147911	7916
rs603424	SCD	G	ubm-a-212	IDP dMRI TBSS FA Anterior limb of internal capsule R	0.0298	0.147911	7916
rs603424	SCD	G	ubm-a-2134	NET100 0978	-0.0304	0.147911	7916
rs603424	SCD	G	ubm-a-2243	NET100 1087	-0.0303	0.147911	7916
rs603424	SCD	G	ubm-a-2270	NET100 1114	0.0301	0.147911	7916
rs603424	SCD	G	ubm-a-2727	DKTatlas lh middletemporal area	0.0217	0.147911	7916
rs603424	SCD	G	ubm-a-478	IDP dMRI TBSS L3 Superior fronto-occipital fasciculus R	-0.0271	0.147911	7916
rs603424	SCD	G	ubm-a-705	IDP dMRI ProbtrackX MO str l	-0.0289	0.147911	7916
rs603424	SCD	G	ubm-a-757	IDP dMRI ProbtrackX L2 slf l	-0.0291	0.147911	7916
rs603424	SCD	G	ubm-a-808	IDP dMRI ProbtrackX ICVF ml r	0.0251	0.147911	7916
rs603424	SCD	G	eqtl-a-ENSG00000139697	ENSG00000139697	0.0219717	0.147953	30748
rs603424	SCD	G	eqtl-a-ENSG00000213064	ENSG00000213064	-0.0219747	0.147953	25474
rs174546	FADS1	C	eqtl-a-ENSG00000076043	ENSG00000076043	-0.0183057	0.148009	31300
rs3734398	ELOVL2	T	eqtl-a-ENSG00000188596	ENSG00000188596	-0.017357	0.148009	25262
rs603424	SCD	G	eqtl-a-ENSG00000166145	ENSG00000166145	-0.0219702	0.148009	30962
rs3734398	ELOVL2	T	ukb-d-22612_2	Worked with materials containing asbestos: Often	-0.000904319	0.148034	76334
rs3734398	ELOVL2	T	eqtl-a-ENSG00000100575	ENSG00000100575	0.0173498	0.148065	31684
rs3734398	ELOVL2	T	eqtl-a-ENSG00000204577	ENSG00000204577	0.0173498	0.148065	9188
rs174546	FADS1	C	prot-b-8	kallikrein related peptidase 11	-0.0368	0.1481	3394
rs174546	FADS1	C	eqtl-a-ENSG00000180712	ENSG00000180712	0.0182981	0.148121	24878
rs174546	FADS1	C	eqtl-a-ENSG00000232742	ENSG00000232742	-0.0183019	0.148121	5502
rs603424	SCD	G	eqtl-a-ENSG00000144228	ENSG00000144228	-0.0219641	0.148121	30922
rs603424	SCD	G	eqtl-a-ENSG00000179044	ENSG00000179044	-0.0219656	0.148121	19306
rs603424	SCD	G	eqtl-a-ENSG00000186814	ENSG00000186814	-0.0219671	0.148121	20399
rs603424	SCD	G	eqtl-a-ENSG00000230724	ENSG00000230724	0.0219641	0.148121	5164
rs174546	FADS1	C	eqtl-a-ENSG00000238084	ENSG00000238084	-0.0182968	0.148177	4677
rs3734398	ELOVL2	T	eqtl-a-ENSG00000142166	ENSG00000142166	0.0173462	0.148177	31684
rs3734398	ELOVL2	T	eqtl-a-ENSG00000248774	ENSG00000248774	-0.0173474	0.148177	16923
rs603424	SCD	G	eqtl-a-ENSG00000153902	ENSG00000153902	-0.0219611	0.148177	30137
rs603424	SCD	G	eqtl-a-ENSG00000215863	ENSG00000215863	0.0219595	0.148177	5164
rs174546	FADS1	C	prot-c-5016_61_2	PARK7	0.06992	0.1482	996
rs174546	FADS1	C	eqtl-a-ENSG00000130158	ENSG00000130158	0.018293	0.148233	31300
rs174546	FADS1	C	eqtl-a-ENSG00000140968	ENSG00000140968	0.018293	0.148233	31300
rs174546	FADS1	C	eqtl-a-ENSG00000254827	ENSG00000254827	-0.0182955	0.148233	30551
rs3734398	ELOVL2	T	eqtl-a-ENSG00000129696	ENSG00000129696	-0.0173462	0.148233	8269
rs3734398	ELOVL2	T	eqtl-a-ENSG00000145002	ENSG00000145002	0.0173438	0.148233	3831
rs603424	SCD	G	met-b-252	NKearly:%337+335+2-	-0.0390799	0.148255	453
rs174546	FADS1	C	eqtl-a-ENSG00000204977	ENSG00000204977	0.0182905	0.148289	31086
rs174546	FADS1	C	eqtl-a-ENSG00000103253	ENSG00000103253	-0.0182905	0.148346	26225
rs174546	FADS1	C	eqtl-a-ENSG00000111605	ENSG00000111605	-0.0182905	0.148346	31300
rs174546	FADS1	C	eqtl-a-ENSG00000126337	ENSG00000126337	-0.0182917	0.148346	11673
rs3734398	ELOVL2	T	eqtl-a-ENSG00000138768	ENSG00000138768	0.0173402	0.148346	14263
rs3734398	ELOVL2	T	eqtl-a-ENSG00000173226	ENSG00000173226	-0.0173426	0.148346	31470
rs3734398	ELOVL2	T	eqtl-a-ENSG00000203867	ENSG00000203867	-0.0173414	0.148346	26181
rs3734398	ELOVL2	T	eqtl-a-ENSG00000213231	ENSG00000213231	0.017339	0.148346	25887
rs603424	SCD	G	eqtl-a-ENSG00000181135	ENSG00000181135	-0.0219535	0.148346	30962
rs3734398	ELOVL2	T	met-c-934	Serum total triglycerides	-0.014359	0.148373	21544
rs603424	SCD	G	finn-a-M13_SACROCOGG	Sacrococcygeal disorders, not elsewhere classified	0.2354	0.1484
rs3734398	ELOVL2	T	eqtl-a-ENSG00000100522	ENSG00000100522	-0.017339	0.148402	26395
rs603424	SCD	G	eqtl-a-ENSG00000104365	ENSG00000104365	0.0219474	0.148402	30922
rs3734398	ELOVL2	T	ubm-a-1204	NET100 0048	-0.0034332	0.148455	7916
rs174546	FADS1	C	eqtl-a-ENSG00000213999	ENSG00000213999	0.0182829	0.148458	8269
rs3734398	ELOVL2	T	eqtl-a-ENSG00000228782	ENSG00000228782	-0.0173366	0.148458	11496
rs3734398	ELOVL2	T	ieu-a-1036	Difference in height between childhood and adulthood	-0.028616	0.14847	5041
rs174546	FADS1	C	eqtl-a-ENSG00000154914	ENSG00000154914	0.0182816	0.148514	26011
rs3734398	ELOVL2	T	eqtl-a-ENSG00000179832	ENSG00000179832	0.0173318	0.148514	20202
rs603424	SCD	G	eqtl-a-ENSG00000111843	ENSG00000111843	0.0219383	0.14857	30748
rs603424	SCD	G	eqtl-a-ENSG00000126773	ENSG00000126773	0.0219383	0.14857	24754
rs603424	SCD	G	eqtl-a-ENSG00000170500	ENSG00000170500	0.0219368	0.14857	29409
rs603424	SCD	G	eqtl-a-ENSG00000178028	ENSG00000178028	-0.0219413	0.14857	30962
rs174546	FADS1	C	prot-c-5015_15_1	PAFAH	0.06628	0.1486	996
rs603424	SCD	G	eqtl-a-ENSG00000088727	ENSG00000088727	0.0219368	0.148626	30922
rs174546	FADS1	C	eqtl-a-ENSG00000136718	ENSG00000136718	-0.0182753	0.148683	31086
rs174546	FADS1	C	eqtl-a-ENSG00000253120	ENSG00000253120	0.0182728	0.148683	3831
rs3734398	ELOVL2	T	eqtl-a-ENSG00000066382	ENSG00000066382	0.0173246	0.148683	31470
rs3734398	ELOVL2	T	eqtl-a-ENSG00000175265	ENSG00000175265	0.0173234	0.148683	9188
rs174546	FADS1	C	eqtl-a-ENSG00000102189	ENSG00000102189	-0.018274	0.148739	31086
rs174546	FADS1	C	eqtl-a-ENSG00000112624	ENSG00000112624	0.0182715	0.148739	24557
rs603424	SCD	G	eqtl-a-ENSG00000166004	ENSG00000166004	0.0219261	0.148795	20399
rs174546	FADS1	C	eqtl-a-ENSG00000224631	ENSG00000224631	-0.0182664	0.148851	5502
rs174546	FADS1	C	eqtl-a-ENSG00000241764	ENSG00000241764	-0.0182677	0.148851	22111
rs3734398	ELOVL2	T	eqtl-a-ENSG00000121410	ENSG00000121410	-0.017321	0.148851	27276
rs3734398	ELOVL2	T	eqtl-a-ENSG00000127616	ENSG00000127616	-0.0173198	0.148851	31684
rs3734398	ELOVL2	T	eqtl-a-ENSG00000130733	ENSG00000130733	0.0173162	0.148851	26609
rs603424	SCD	G	eqtl-a-ENSG00000118454	ENSG00000118454	-0.0219261	0.148851	30748
rs603424	SCD	G	eqtl-a-ENSG00000180104	ENSG00000180104	0.0219246	0.148851	30213
rs174546	FADS1	C	eqtl-a-ENSG00000105246	ENSG00000105246	0.0182626	0.148908	31300
rs3734398	ELOVL2	T	eqtl-a-ENSG00000219507	ENSG00000219507	-0.0173174	0.148908	5502
rs603424	SCD	G	eqtl-a-ENSG00000089682	ENSG00000089682	0.0219216	0.148908	8850
rs603424	SCD	G	eqtl-a-ENSG00000224992	ENSG00000224992	0.0219185	0.148908	3831
rs3734398	ELOVL2	T	eqtl-a-ENSG00000074842	ENSG00000074842	0.0173126	0.148964	26609
rs3734398	ELOVL2	T	eqtl-a-ENSG00000169247	ENSG00000169247	0.0173114	0.148964	31684
rs3734398	ELOVL2	T	eqtl-a-ENSG00000198035	ENSG00000198035	0.0173126	0.148964	4868
rs603424	SCD	G	eqtl-a-ENSG00000188112	ENSG00000188112	0.021917	0.148964	20440
rs603424	SCD	G	eqtl-a-ENSG00000213493	ENSG00000213493	0.021917	0.148964	4339
rs603424	SCD	G	eqtl-a-ENSG00000226124	ENSG00000226124	0.021917	0.148964	5164
rs174546	FADS1	C	prot-c-5443_62_2	ANP	0.06895	0.149	996
rs603424	SCD	G	finn-a-E4_LIPOPROT	Disorders of lipoprotein metabolism and other lipidaemias	-0.0481	0.149
rs174546	FADS1	C	eqtl-a-ENSG00000106976	ENSG00000106976	-0.0182588	0.14902	31300
rs174546	FADS1	C	eqtl-a-ENSG00000176155	ENSG00000176155	-0.0182601	0.14902	31086
rs174546	FADS1	C	eqtl-a-ENSG00000258959	ENSG00000258959	-0.0182601	0.14902	4994
rs3734398	ELOVL2	T	eqtl-a-ENSG00000150907	ENSG00000150907	-0.0173126	0.14902	31684
rs174546	FADS1	C	eqtl-a-ENSG00000113645	ENSG00000113645	-0.0182588	0.149077	31300
rs3734398	ELOVL2	T	eqtl-a-ENSG00000088035	ENSG00000088035	-0.0173102	0.149077	31684
rs174546	FADS1	C	eqtl-a-ENSG00000006282	ENSG00000006282	0.0182525	0.149133	31300
rs174546	FADS1	C	eqtl-a-ENSG00000228264	ENSG00000228264	0.0182538	0.149133	4169
rs174546	FADS1	C	eqtl-a-ENSG00000261377	ENSG00000261377	-0.0182563	0.149133	5502
rs3734398	ELOVL2	T	eqtl-a-ENSG00000170632	ENSG00000170632	-0.0173078	0.149133	31644
rs174546	FADS1	C	eqtl-a-ENSG00000171453	ENSG00000171453	0.01825	0.149189	31300
rs174546	FADS1	C	eqtl-a-ENSG00000224940	ENSG00000224940	-0.0182525	0.149189	25048
rs3734398	ELOVL2	T	eqtl-a-ENSG00000198796	ENSG00000198796	0.017303	0.149189	31684
rs603424	SCD	G	eqtl-a-ENSG00000083642	ENSG00000083642	-0.0219094	0.149189	30962
rs174546	FADS1	C	ukb-d-22601_24113277	Job coding: solicitor, lawyer, barrister, judge, coroner, articled clerk, attorney, advocate, stipendiary magistrate, fiscal/crown prosecutor, sheriff (scottish courts), legal services recorder	0.000775498	0.149241	89866
rs3734398	ELOVL2	T	eqtl-a-ENSG00000263916	ENSG00000263916	0.0173006	0.149246	5164
rs603424	SCD	G	finn-a-J10_VOCALLARYNX	Diseases of vocal cords and larynx+other diseases of upper respiratory tract, no elsewhere classified	0.0541	0.1493
rs603424	SCD	G	finn-a-PNEUMOBACTKNOWN	Bacterial pneumonia (organism specified)	0.059	0.1493
rs174546	FADS1	C	eqtl-a-ENSG00000100365	ENSG00000100365	0.0182449	0.149302	31300
rs174546	FADS1	C	eqtl-a-ENSG00000109906	ENSG00000109906	-0.0182462	0.149302	31300
rs603424	SCD	G	eqtl-a-ENSG00000150787	ENSG00000150787	-0.0219018	0.149302	30748
rs174546	FADS1	C	ebi-a-GCST008044	Systolic blood pressure	0.24513	0.149351	782
rs3734398	ELOVL2	T	eqtl-a-ENSG00000076043	ENSG00000076043	0.0172958	0.149359	31684
rs603424	SCD	G	eqtl-a-ENSG00000141376	ENSG00000141376	0.0218973	0.149359	30748
rs174546	FADS1	C	eqtl-a-ENSG00000107614	ENSG00000107614	0.0182399	0.149415	30337
rs174546	FADS1	C	eqtl-a-ENSG00000115307	ENSG00000115307	0.0182411	0.149415	31086
rs603424	SCD	G	eqtl-a-ENSG00000106609	ENSG00000106609	0.0218943	0.149415	24968
rs603424	SCD	G	eqtl-a-ENSG00000254634	ENSG00000254634	-0.0218973	0.149415	4656
rs174546	FADS1	C	eqtl-a-ENSG00000174586	ENSG00000174586	-0.0182386	0.149472	31300
rs3734398	ELOVL2	T	eqtl-a-ENSG00000211710	ENSG00000211710	-0.0172934	0.149472	5502
rs3734398	ELOVL2	T	eqtl-a-ENSG00000244055	ENSG00000244055	0.0172898	0.149472	5502
rs603424	SCD	G	eqtl-a-ENSG00000129003	ENSG00000129003	0.0218897	0.149472	30962
rs603424	SCD	G	eqtl-a-ENSG00000264819	ENSG00000264819	-0.0218927	0.149472	3831
rs603424	SCD	G	ukb-d-30650_irnt	Aspartate aminotransferase	0.0044065	0.14949	342990
rs3734398	ELOVL2	T	eqtl-a-ENSG00000129292	ENSG00000129292	0.0172898	0.149528	31684
rs603424	SCD	G	eqtl-a-ENSG00000177455	ENSG00000177455	0.0218851	0.149585	13925
rs603424	SCD	G	eqtl-a-ENSG00000249898	ENSG00000249898	0.0218836	0.149585	5164
rs603424	SCD	G	eqtl-a-ENSG00000270165	ENSG00000270165	-0.0218867	0.149585	3831
rs174546	FADS1	C	eqtl-a-ENSG00000122203	ENSG00000122203	0.018231	0.149641	31300
rs174546	FADS1	C	eqtl-a-ENSG00000172594	ENSG00000172594	0.0182297	0.149641	31260
rs603424	SCD	G	eqtl-a-ENSG00000102048	ENSG00000102048	0.0218791	0.149641	7931
rs603424	SCD	G	eqtl-a-ENSG00000103043	ENSG00000103043	-0.0218851	0.149641	30962
rs603424	SCD	G	eqtl-a-ENSG00000169679	ENSG00000169679	0.0218791	0.149641	13925
rs603424	SCD	G	eqtl-a-ENSG00000196535	ENSG00000196535	0.0218791	0.149641	13925
rs174546	FADS1	C	eqtl-a-ENSG00000083845	ENSG00000083845	-0.0182285	0.149698	6421
rs174546	FADS1	C	eqtl-a-ENSG00000198718	ENSG00000198718	-0.018231	0.149698	31300
rs3734398	ELOVL2	T	eqtl-a-ENSG00000060491	ENSG00000060491	0.0172814	0.149698	31684
rs3734398	ELOVL2	T	eqtl-a-ENSG00000147224	ENSG00000147224	-0.0172838	0.149698	9188
rs603424	SCD	G	eqtl-a-ENSG00000213889	ENSG00000213889	0.021876	0.149698	13925
rs3734398	ELOVL2	T	ebi-a-GCST90000500	Tumor necrosis factor receptor superfamily member 9 levels	-0.06571	0.14975	982
rs174546	FADS1	C	eqtl-a-ENSG00000250486	ENSG00000250486	0.0182247	0.149754	24754
rs603424	SCD	G	eqtl-a-ENSG00000186300	ENSG00000186300	0.0218745	0.149754	30962
rs603424	SCD	G	eqtl-a-ENSG00000196743	ENSG00000196743	-0.021876	0.149754	25673
rs174546	FADS1	C	eqtl-a-ENSG00000116497	ENSG00000116497	0.0182222	0.149811	31260
rs174546	FADS1	C	eqtl-a-ENSG00000256340	ENSG00000256340	-0.0182234	0.149811	6936
rs603424	SCD	G	met-a-673	X-13069	-0.0072	0.1499	6381
rs174546	FADS1	C	eqtl-a-ENSG00000168427	ENSG00000168427	-0.0182209	0.149924	31300
rs174546	FADS1	C	eqtl-a-ENSG00000168944	ENSG00000168944	0.0182171	0.149924	31300
rs3734398	ELOVL2	T	eqtl-a-ENSG00000157110	ENSG00000157110	-0.0172742	0.149924	31176
rs603424	SCD	G	eqtl-a-ENSG00000131944	ENSG00000131944	0.0218654	0.149924	30748
rs603424	SCD	G	eqtl-a-ENSG00000261040	ENSG00000261040	0.0218639	0.149924	16539
rs603424	SCD	G	ukb-a-208	Illnesses of father: Diabetes	0.00145285	0.149963	292053
rs174546	FADS1	C	eqtl-a-ENSG00000232869	ENSG00000232869	-0.0182184	0.149981	5502
rs3734398	ELOVL2	T	eqtl-a-ENSG00000197948	ENSG00000197948	0.0172706	0.149981	31644
rs3734398	ELOVL2	T	eqtl-a-ENSG00000229325	ENSG00000229325	0.0172706	0.149981	5502
rs174546	FADS1	C	ieu-b-13	childhood absence epilepsy	0.00234631	0.15	30470
rs174546	FADS1	C	ukb-b-10054	Cheese consumers	-0.00415432	0.15	64949
rs174546	FADS1	C	ukb-b-10258	Treatment/medication code: paroxetine	-0.000182957	0.15	462933
rs174546	FADS1	C	ukb-b-11052	Diagnoses - main ICD10: R79.8 Other specified abnormal findings of blood chemistry	0.000204948	0.15	463010
rs174546	FADS1	C	ukb-b-11369	Diagnoses - main ICD10: K40.2 Bilateral inguinal hernia, without obstruction or gangrene	0.00015417	0.15	463010
rs174546	FADS1	C	ukb-b-12176	PCT where patients GP was registered: KNOWSLEY PCT	0.000178259	0.15	463010
rs174546	FADS1	C	ukb-b-12753	Recent medication for hayfever or allergic rhinitis	0.0067255	0.15	25486
rs174546	FADS1	C	ukb-b-13231	Place of birth in UK - east co-ordinate	-0.002816	0.15	434576
rs174546	FADS1	C	ukb-b-1350	Main speciality of consultant (recoded): Accident and emergency (A&E)	-0.000589513	0.15	461251
rs174546	FADS1	C	ukb-b-13814	Treatment speciality of consultant (recoded): Ear, nose and throat (ENT)	0.000700702	0.15	445121
rs174546	FADS1	C	ukb-b-14057	Non-cancer illness code, self-reported: hypertension	-0.00137249	0.15	462933
rs174546	FADS1	C	ukb-b-14189	PCT responsible for patient data: EAST LANCASHIRE TEACHING PCT	0.000151622	0.15	463010
rs174546	FADS1	C	ukb-b-14765	Diagnoses - main ICD10: D64.9 Anaemia, unspecified	0.00027839	0.15	463010
rs174546	FADS1	C	ukb-b-15026	Diagnoses - secondary ICD10: M13.99 Arthritis, unspecified (Site unspecified)	0.00024339	0.15	463010
rs174546	FADS1	C	ukb-b-15178	Corneal resistance factor (right)	0.00673978	0.15	97653
rs174546	FADS1	C	ukb-b-15945	Pea intake	-0.00759837	0.15	64949
rs174546	FADS1	C	ukb-b-16103	Operative procedures - main OPCS: J43.9 Unspecified diagnostic endoscopic retrograde examination of bile duct and pancreatic duct	-0.000147647	0.15	463010
rs174546	FADS1	C	ukb-b-17553	Pregnant	-0.000221695	0.15	250880
rs174546	FADS1	C	ukb-b-19078	Type of cancer: ICD10: C44.6 Skin of upper limb, including shoulder	0.000170882	0.15	463010
rs174546	FADS1	C	ukb-b-20189	Diagnoses - main ICD10: K52.9 Non-infective gastro-enteritis and colitis, unspecified	-0.000448099	0.15	463010
rs174546	FADS1	C	ukb-b-2729	Age heart attack diagnosed	-0.0210399	0.15	10339
rs174546	FADS1	C	ukb-b-29	Porridge intake	-0.00597183	0.15	64949
rs174546	FADS1	C	ukb-b-311	White wine intake	-0.00891965	0.15	64949
rs174546	FADS1	C	ukb-b-3196	Leg pain when walking uphill or hurrying	0.00552237	0.15	32192
rs174546	FADS1	C	ukb-b-3855	Attendance/disability/mobility allowance: None of the above	-0.000734139	0.15	459354
rs174546	FADS1	C	ukb-b-3875	Type of fat/oil used in cooking: Olive oil	-0.003996	0.15	64949
rs174546	FADS1	C	ukb-b-4886	Number of days/week walked 10+ minutes	0.00617856	0.15	454783
rs174546	FADS1	C	ukb-b-5115	Diagnoses - secondary ICD10: Z72.0 Tobacco use	-0.000527296	0.15	463010
rs174546	FADS1	C	ukb-b-6352	Type of cancer: ICD10: C50.4 Upper-outer quadrant of breast	0.000267081	0.15	463010
rs174546	FADS1	C	ukb-b-7422	Use of sun/uv protection	0.0027137	0.15	459416
rs174546	FADS1	C	ukb-b-905	Cauliflower intake	0.00622452	0.15	64949
rs174546	FADS1	C	ukb-b-9720	Operative procedures - main OPCS: C12.1 Excision of lesion of eyelid NEC	0.000271116	0.15	463010
rs3734398	ELOVL2	T	ebi-a-GCST006701	Parental longevity (father's attained age)	0.00319205	0.15	415311
rs3734398	ELOVL2	T	ukb-b-10188	Vitamin and mineral supplements: Vitamin B	-0.000606404	0.15	460351
rs3734398	ELOVL2	T	ukb-b-10546	Oily fish intake	0.0049732	0.15	64949
rs3734398	ELOVL2	T	ukb-b-10911	Diagnoses - secondary ICD10: Z92.2 Personal history of long-term (current) use of other medicaments	0.000393688	0.15	463010
rs3734398	ELOVL2	T	ukb-b-11085	Medication for pain relief, constipation, heartburn: None of the above	-0.00150924	0.15	457547
rs3734398	ELOVL2	T	ukb-b-11427	Operative procedures - secondary OPCS: Z81.4 Shoulder joint	0.00026947	0.15	463010
rs3734398	ELOVL2	T	ukb-b-11751	Non-cancer illness code, self-reported: peritonitis	-0.000174279	0.15	462933
rs3734398	ELOVL2	T	ukb-b-12040	Non-cancer illness code, self-reported: deep venous thrombosis (dvt)	0.000423133	0.15	462933
rs3734398	ELOVL2	T	ukb-b-13896	Type of large bap eaten: white	-0.00107092	0.15	64949
rs3734398	ELOVL2	T	ukb-b-16150	Other vegetarian alternative intake	0.0014882	0.15	64943
rs3734398	ELOVL2	T	ukb-b-16345	Cancer year/age first occurred	0.0102874	0.15	39107
rs3734398	ELOVL2	T	ukb-b-17595	Medication for pain relief, constipation, heartburn: Paracetamol	-0.00125443	0.15	457547
rs3734398	ELOVL2	T	ukb-b-18895	PCT where patients GP was registered: BLACKWATER VALLEY AND HART PCT	-0.000170495	0.15	463010
rs3734398	ELOVL2	T	ukb-b-2399	Destinations on discharge from hospital (recoded): Transfer to other NHS provider: General ward, young physically disabled, A&E	-0.000358577	0.15	461036
rs3734398	ELOVL2	T	ukb-b-4745	Diagnoses - secondary ICD10: Y43.3 Other antineoplastic drugs	-0.000145601	0.15	463010
rs3734398	ELOVL2	T	ukb-b-4958	Number of pregnancy terminations	0.00500988	0.15	78392
rs3734398	ELOVL2	T	ukb-b-5326	Operative procedures - main OPCS: X33.9 Unspecified other blood transfusion	-0.000173122	0.15	463010
rs3734398	ELOVL2	T	ukb-b-7700	Diagnoses - main ICD10: M17.1 Other primary gonarthrosis	0.000266387	0.15	463010
rs3734398	ELOVL2	T	ukb-b-8080	Medication for cholesterol, blood pressure, diabetes, or take exogenous hormones: Hormone replacement therapy	-0.0010763	0.15	249710
rs3734398	ELOVL2	T	ukb-b-8085	Diagnoses - main ICD10: M65.3 Trigger finger	0.000143155	0.15	463010
rs3734398	ELOVL2	T	ukb-b-837	Methods of discharge from hospital (recoded): Discharged on clinical advice/consent: Transfer to another provider	-0.000154621	0.15	462220
rs3734398	ELOVL2	T	ukb-b-9333	Operative procedures - main OPCS: W90.1 Aspiration of joint	0.000154002	0.15	463010
rs603424	SCD	G	ieu-b-16	generalized epilepsy with tonic-clonic seizures	0.00157689	0.15	29905
rs603424	SCD	G	ukb-b-10003	Treatment/medication code: becotide 50 inhaler	-0.000310055	0.15	462933
rs603424	SCD	G	ukb-b-10537	Non-cancer illness code, self-reported: psoriasis	0.00041999	0.15	462933
rs603424	SCD	G	ukb-b-1252	Other fish intake	-0.00233158	0.15	64937
rs603424	SCD	G	ukb-b-14746	Lobster/crab intake	-0.00114634	0.15	64938
rs603424	SCD	G	ukb-b-15418	Duration screen displayed	-0.00653297	0.15	152605
rs603424	SCD	G	ukb-b-16202	Carotene	-0.0103066	0.15	64979
rs603424	SCD	G	ukb-b-16295	Types of spreads/sauces consumed: Salad dressing	-0.00226277	0.15	64949
rs603424	SCD	G	ukb-b-18659	Other fruit intake	0.00445008	0.15	64949
rs603424	SCD	G	ukb-b-19304	Main speciality of consultant (recoded): Medical oncology	-0.00030243	0.15	461101
rs603424	SCD	G	ukb-b-1962	Operation code: bilateral oophorectomy	-0.000776221	0.15	462933
rs603424	SCD	G	ukb-b-19698	Treatment/medication code: clopidogrel	-0.000317231	0.15	462933
rs603424	SCD	G	ukb-b-2399	Destinations on discharge from hospital (recoded): Transfer to other NHS provider: General ward, young physically disabled, A&E	0.000469896	0.15	461036
rs603424	SCD	G	ukb-b-4178	PCT where patients GP was registered: BROMLEY PCT	-0.000274184	0.15	463010
rs603424	SCD	G	ukb-b-6092	Age at cancer diagnosis	-0.00966058	0.15	73229
rs603424	SCD	G	ukb-b-6214	Doughnut intake	0.00232388	0.15	64949
rs603424	SCD	G	ukb-b-6353	Reason for glasses/contact lenses: For short-sightedness, i.e. only or mainly for distance viewing such as driving, cinema etc (called 'myopia')	-0.00108021	0.15	460536
rs603424	SCD	G	ukb-b-6500	Pancake intake	-0.00208321	0.15	64949
rs603424	SCD	G	ukb-b-6885	Types of spread used on bread/crackers: Spreadable butter on bread/crackers	0.00315287	0.15	64949
rs603424	SCD	G	ukb-b-7436	Diagnoses - secondary ICD10: I25.1 Atherosclerotic heart disease	-0.000438467	0.15	463010
rs174546	FADS1	C	eqtl-a-ENSG00000189280	ENSG00000189280	0.018212	0.150037	28710
rs3734398	ELOVL2	T	eqtl-a-ENSG00000101425	ENSG00000101425	-0.0172694	0.150037	31684
rs3734398	ELOVL2	T	eqtl-a-ENSG00000147364	ENSG00000147364	-0.0172694	0.150037	31430
rs3734398	ELOVL2	T	eqtl-a-ENSG00000226266	ENSG00000226266	-0.0172706	0.150037	5502
rs603424	SCD	G	eqtl-a-ENSG00000183155	ENSG00000183155	0.0218593	0.150037	29999
rs603424	SCD	G	eqtl-a-ENSG00000230732	ENSG00000230732	0.0218593	0.150037	3831
rs174546	FADS1	C	eqtl-a-ENSG00000129518	ENSG00000129518	0.0182082	0.150094	25812
rs174546	FADS1	C	eqtl-a-ENSG00000164054	ENSG00000164054	0.0182108	0.150094	31086
rs3734398	ELOVL2	T	eqtl-a-ENSG00000163823	ENSG00000163823	-0.017267	0.150094	31684
rs603424	SCD	G	finn-a-COPD_EXCL	COPD differential diagnosis	0.0221	0.1501
rs174546	FADS1	C	eqtl-a-ENSG00000163521	ENSG00000163521	-0.0182095	0.150151	31300
rs3734398	ELOVL2	T	eqtl-a-ENSG00000173588	ENSG00000173588	0.0172622	0.150151	26609
rs3734398	ELOVL2	T	eqtl-a-ENSG00000187690	ENSG00000187690	-0.0172646	0.150151	6936
rs3734398	ELOVL2	T	eqtl-a-ENSG00000211769	ENSG00000211769	-0.0172646	0.150151	4530
rs603424	SCD	G	eqtl-a-ENSG00000229894	ENSG00000229894	-0.0218563	0.150151	4941
rs603424	SCD	G	ebi-a-GCST010779	COVID-19 (hospitalized vs population) RELEASE 4	0.041382	0.1502	908494
rs174546	FADS1	C	ukb-a-391	Average weekly intake of other alcoholic drinks	-0.00140628	0.150223	79291
rs174546	FADS1	C	eqtl-a-ENSG00000102580	ENSG00000102580	0.0182006	0.150264	30551
rs174546	FADS1	C	eqtl-a-ENSG00000115183	ENSG00000115183	0.0182019	0.150264	25306
rs3734398	ELOVL2	T	eqtl-a-ENSG00000267174	ENSG00000267174	0.0172574	0.150264	5502
rs603424	SCD	G	eqtl-a-ENSG00000265800	ENSG00000265800	-0.0218487	0.150264	3831
rs174546	FADS1	C	prot-c-2826_53_2	EDA	0.06806	0.1503	996
rs3734398	ELOVL2	T	ebi-a-GCST90001808	CD27 on switched memory B cell	-0.03625	0.1503	3657
rs3734398	ELOVL2	T	eqtl-a-ENSG00000162522	ENSG00000162522	0.0172562	0.15032	31684
rs3734398	ELOVL2	T	eqtl-a-ENSG00000164091	ENSG00000164091	0.017255	0.15032	31684
rs3734398	ELOVL2	T	eqtl-a-ENSG00000185585	ENSG00000185585	0.0172538	0.15032	31684
rs603424	SCD	G	ukb-d-M15	Diagnoses - main ICD10: M15 Polyarthrosis	-0.000280328	0.150358	361194
rs3734398	ELOVL2	T	eqtl-a-ENSG00000060762	ENSG00000060762	-0.0172562	0.150377	25476
rs174546	FADS1	C	prot-c-4123_60_2	FGF-4	-0.06921	0.1504	996
rs603424	SCD	G	ebi-a-GCST004447	Interleukin-1-receptor antagonist levels	-0.05	0.1504	3638
rs174546	FADS1	C	eqtl-a-ENSG00000231177	ENSG00000231177	-0.0181968	0.150434	25092
rs174546	FADS1	C	eqtl-a-ENSG00000246627	ENSG00000246627	-0.0181956	0.150434	5502
rs603424	SCD	G	eqtl-a-ENSG00000159860	ENSG00000159860	0.0218365	0.150434	4656
rs603424	SCD	G	eqtl-a-ENSG00000235795	ENSG00000235795	0.0218396	0.150434	4339
rs603424	SCD	G	ukb-d-R56	Diagnoses - main ICD10: R56 Convulsions, not elsewhere classified	0.000250929	0.150479	361194
rs174546	FADS1	C	eqtl-a-ENSG00000204520	ENSG00000204520	0.0181931	0.150491	9188
rs174546	FADS1	C	eqtl-a-ENSG00000226266	ENSG00000226266	0.0181918	0.150491	5502
rs603424	SCD	G	eqtl-a-ENSG00000184481	ENSG00000184481	0.021835	0.150491	8850
rs174546	FADS1	C	eqtl-a-ENSG00000231234	ENSG00000231234	-0.0181918	0.150548	5502
rs3734398	ELOVL2	T	eqtl-a-ENSG00000130717	ENSG00000130717	0.0172454	0.150548	31470
rs3734398	ELOVL2	T	eqtl-a-ENSG00000172977	ENSG00000172977	-0.0172478	0.150548	30721
rs603424	SCD	G	eqtl-a-ENSG00000127334	ENSG00000127334	0.0218335	0.150548	30922
rs603424	SCD	G	eqtl-a-ENSG00000131885	ENSG00000131885	-0.021835	0.150548	10239
rs603424	SCD	G	eqtl-a-ENSG00000234130	ENSG00000234130	0.0218305	0.150548	4339
rs603424	SCD	G	ebi-a-GCST006654	Vaginal discharge (smell)	-0.218514	0.150569	5734
rs174546	FADS1	C	eqtl-a-ENSG00000097033	ENSG00000097033	0.018188	0.150605	31086
rs603424	SCD	G	eqtl-a-ENSG00000112655	ENSG00000112655	0.0218274	0.150605	30962
rs603424	SCD	G	eqtl-a-ENSG00000114125	ENSG00000114125	0.0218274	0.150605	30922
rs3734398	ELOVL2	T	ubm-a-1806	NET100 0650	0.0035733	0.150622	7916
rs603424	SCD	G	ukb-d-22660_101	Gap coding: Paid work for less than 15 hours per week on average or lasting less than 6 months	-0.00414528	0.150638	67655
rs3734398	ELOVL2	T	eqtl-a-ENSG00000145431	ENSG00000145431	-0.0172418	0.150661	31684
rs3734398	ELOVL2	T	eqtl-a-ENSG00000166503	ENSG00000166503	0.0172406	0.150661	31684
rs174546	FADS1	C	eqtl-a-ENSG00000130413	ENSG00000130413	0.0181829	0.150718	31300
rs174546	FADS1	C	eqtl-a-ENSG00000240529	ENSG00000240529	0.0181804	0.150718	3831
rs3734398	ELOVL2	T	eqtl-a-ENSG00000115841	ENSG00000115841	-0.0172406	0.150718	25690
rs603424	SCD	G	eqtl-a-ENSG00000166265	ENSG00000166265	0.0218229	0.150718	30962
rs3734398	ELOVL2	T	eqtl-a-ENSG00000171115	ENSG00000171115	-0.0172382	0.150775	31684
rs603424	SCD	G	ukb-a-242	Frequency of depressed mood in last 2 weeks	-0.00286829	0.150807	323267
rs174546	FADS1	C	eqtl-a-ENSG00000151470	ENSG00000151470	0.0181753	0.150832	14263
rs3734398	ELOVL2	T	eqtl-a-ENSG00000188818	ENSG00000188818	0.0172334	0.150832	31470
rs603424	SCD	G	eqtl-a-ENSG00000249459	ENSG00000249459	-0.0218198	0.150832	20225
rs174546	FADS1	C	ukb-d-3446_3	Type of tobacco currently smoked: Cigars or pipes	0.00316533	0.15088	27583
rs3734398	ELOVL2	T	eqtl-a-ENSG00000151553	ENSG00000151553	0.017231	0.150888	31684
rs174546	FADS1	C	ieu-a-1131	Breast cancer (GWAS)	0.0266	0.1509	32498
rs3734398	ELOVL2	T	ukb-d-22617_2329	Job SOC coding: Researchers n.e.c.	0.000719548	0.150944	91149
rs603424	SCD	G	eqtl-a-ENSG00000160213	ENSG00000160213	-0.0218153	0.150945	30962
rs603424	SCD	G	eqtl-a-ENSG00000198018	ENSG00000198018	0.0218107	0.150945	30962
rs3734398	ELOVL2	T	ukb-d-100920_2102	Type milk consumed: semiskimmed	-0.00438586	0.150947	51427
rs174546	FADS1	C	eqtl-a-ENSG00000047188	ENSG00000047188	-0.0181715	0.151002	31300
rs174546	FADS1	C	eqtl-a-ENSG00000176619	ENSG00000176619	0.0181678	0.151002	31300
rs3734398	ELOVL2	T	eqtl-a-ENSG00000182873	ENSG00000182873	-0.0172298	0.151002	5502
rs603424	SCD	G	eqtl-a-ENSG00000140365	ENSG00000140365	0.0218092	0.151002	30748
rs603424	SCD	G	eqtl-a-ENSG00000158850	ENSG00000158850	0.0218077	0.151002	25138
rs603424	SCD	G	eqtl-a-ENSG00000242288	ENSG00000242288	-0.0218107	0.151002	12181
rs174546	FADS1	C	ukb-a-232	Forced vital capacity (FVC) Best measure	0.00326867	0.15105	255492
rs174546	FADS1	C	eqtl-a-ENSG00000198839	ENSG00000198839	-0.0181703	0.151059	14263
rs174546	FADS1	C	eqtl-a-ENSG00000256937	ENSG00000256937	0.0181665	0.151059	5502
rs3734398	ELOVL2	T	eqtl-a-ENSG00000147852	ENSG00000147852	-0.017225	0.151059	31470
rs603424	SCD	G	eqtl-a-ENSG00000111912	ENSG00000111912	0.0218031	0.151059	30962
rs603424	SCD	G	eqtl-a-ENSG00000135047	ENSG00000135047	-0.0218077	0.151059	25673
rs603424	SCD	G	eqtl-a-ENSG00000247363	ENSG00000247363	0.0218062	0.151059	5164
rs603424	SCD	G	eqtl-a-ENSG00000259014	ENSG00000259014	0.0218031	0.151059	3831
rs174546	FADS1	C	eqtl-a-ENSG00000101460	ENSG00000101460	0.0181652	0.151116	31086
rs174546	FADS1	C	eqtl-a-ENSG00000267266	ENSG00000267266	0.0181627	0.151116	20440
rs3734398	ELOVL2	T	eqtl-a-ENSG00000130653	ENSG00000130653	0.0172214	0.151116	30935
rs3734398	ELOVL2	T	eqtl-a-ENSG00000247572	ENSG00000247572	0.0172214	0.151116	5502
rs603424	SCD	G	eqtl-a-ENSG00000126267	ENSG00000126267	0.0218031	0.151116	30748
rs603424	SCD	G	ebi-a-GCST009982	Trauma exposure	-0.0210271	0.151165	98720
rs174546	FADS1	C	eqtl-a-ENSG00000156697	ENSG00000156697	-0.0181652	0.151173	9188
rs174546	FADS1	C	eqtl-a-ENSG00000156966	ENSG00000156966	0.0181614	0.151173	31300
rs3734398	ELOVL2	T	eqtl-a-ENSG00000126562	ENSG00000126562	0.0172202	0.151173	11673
rs174546	FADS1	C	ebi-a-GCST004436	Macrophage colony stimulating factor levels	0.0412	0.1512	840
rs174546	FADS1	C	eqtl-a-ENSG00000108578	ENSG00000108578	0.0181602	0.15123	30551
rs3734398	ELOVL2	T	eqtl-a-ENSG00000125730	ENSG00000125730	-0.017219	0.15123	26022
rs174546	FADS1	C	ukb-a-269	Impedance of whole body	0.00279483	0.151233	331284
rs3734398	ELOVL2	T	eqtl-a-ENSG00000156504	ENSG00000156504	-0.0172166	0.151287	9188
rs3734398	ELOVL2	T	eqtl-a-ENSG00000225578	ENSG00000225578	0.0172131	0.151287	4022
rs603424	SCD	G	eqtl-a-ENSG00000183208	ENSG00000183208	-0.0217971	0.151287	24968
rs174546	FADS1	C	prot-c-2638_12_2	M-CSF R	0.06884	0.1513	996
rs603424	SCD	G	prot-c-2999_6_2	LSAMP	0.06846	0.1513	997
rs174546	FADS1	C	eqtl-a-ENSG00000173369	ENSG00000173369	0.0181538	0.151344	31300
rs174546	FADS1	C	eqtl-a-ENSG00000177191	ENSG00000177191	0.0181526	0.151344	31300
rs3734398	ELOVL2	T	eqtl-a-ENSG00000211697	ENSG00000211697	-0.0172142	0.151344	5502
rs603424	SCD	G	eqtl-a-ENSG00000144134	ENSG00000144134	0.0217895	0.151344	6083
rs174546	FADS1	C	prot-a-1316	Hemoglobin subunit theta-1	0.0372	0.151356	3301
rs174546	FADS1	C	prot-a-1893	Alpha-1,6-mannosyl-glycoprotein 2-beta-N-acetylglucosaminyltransferase	0.0372	0.151356	3301
rs174546	FADS1	C	prot-a-2028	Neuronal growth regulator 1	-0.0371	0.151356	3301
rs174546	FADS1	C	prot-a-2419	26S proteasome non-ATPase regulatory subunit 7	0.037	0.151356	3301
rs174546	FADS1	C	prot-a-3226	WAP four-disulfide core domain protein 5	-0.037	0.151356	3301
rs174546	FADS1	C	prot-a-350	Calcium/calmodulin-dependent protein kinase kinase 1	0.037	0.151356	3301
rs174546	FADS1	C	prot-a-742	Growth-regulated alpha protein	-0.0371	0.151356	3301
rs174546	FADS1	C	ubm-a-1702	NET100 0546	0.0237	0.151356	7916
rs174546	FADS1	C	ubm-a-18	IDP T1 FIRST right pallidum volume	-0.0198	0.151356	7916
rs174546	FADS1	C	ubm-a-2157	NET100 1001	-0.0237	0.151356	7916
rs174546	FADS1	C	ubm-a-2206	NET100 1050	-0.0237	0.151356	7916
rs174546	FADS1	C	ubm-a-238	IDP dMRI TBSS FA Superior fronto-occipital fasciculus R	0.0233	0.151356	7916
rs174546	FADS1	C	ubm-a-2633	NET100 1477	-0.0236	0.151356	7916
rs174546	FADS1	C	ubm-a-2707	volume SupraTentorialVolNotVentVox	0.0101	0.151356	7916
rs174546	FADS1	C	ubm-a-2820	a2009s lh S temporal transverse area	-0.0217	0.151356	7916
rs174546	FADS1	C	ubm-a-2946	DKTatlas lh postcentral thickness	0.0212	0.151356	7916
rs174546	FADS1	C	ubm-a-2973	a2009s lh G front middle thickness	0.0208	0.151356	7916
rs174546	FADS1	C	ubm-a-2977	a2009s lh G occipital middle thickness	0.0223	0.151356	7916
rs174546	FADS1	C	ubm-a-317	IDP dMRI TBSS MO Superior corona radiata L	-0.023	0.151356	7916
rs174546	FADS1	C	ubm-a-358	IDP dMRI TBSS L1 Posterior limb of internal capsule R	0.0225	0.151356	7916
rs174546	FADS1	C	ubm-a-715	IDP dMRI ProbtrackX L1 cgh l	-0.0226	0.151356	7916
rs174546	FADS1	C	ubm-a-962	NET25 0016	-0.0237	0.151356	7916
rs174546	FADS1	C	ubm-a-984	NET25 0038	-0.0238	0.151356	7916
rs3734398	ELOVL2	T	prot-a-1131	Fibronectin Fragment 4	0.0359	0.151356	3301
rs3734398	ELOVL2	T	prot-a-170	Arrestin domain-containing protein 3	0.0357	0.151356	3301
rs3734398	ELOVL2	T	prot-a-1942	39S ribosomal protein L33, mitochondrial	0.0357	0.151356	3301
rs3734398	ELOVL2	T	prot-a-1985	Myocardial zonula adherens protein	-0.0357	0.151356	3301
rs3734398	ELOVL2	T	prot-a-199	Sodium/potassium-transporting ATPase subunit alpha-1	0.0357	0.151356	3301
rs3734398	ELOVL2	T	prot-a-2076	Atrial natriuretic factor	-0.0358	0.151356	3301
rs3734398	ELOVL2	T	prot-a-2134	NTF2-related export protein 1	0.0358	0.151356	3301
rs3734398	ELOVL2	T	prot-a-2187	Prostate and testis expressed protein 4	-0.0358	0.151356	3301
rs3734398	ELOVL2	T	prot-a-2306	Plastin-1	0.0357	0.151356	3301
rs3734398	ELOVL2	T	prot-a-2315	Inactive pancreatic lipase-related protein 1	0.0357	0.151356	3301
rs3734398	ELOVL2	T	prot-a-2562	E3 ubiquitin-protein ligase RNF128	-0.0358	0.151356	3301
rs3734398	ELOVL2	T	prot-a-2882	Erythrocyte band 7 integral membrane protein	-0.0357	0.151356	3301
rs3734398	ELOVL2	T	prot-a-2893	Bile salt sulfotransferase	0.0357	0.151356	3301
rs3734398	ELOVL2	T	prot-a-809	Integral membrane protein DGCR2/IDD	-0.0358	0.151356	3301
rs3734398	ELOVL2	T	ubm-a-108	IDP T1 FAST ROIs L cent operc cortex	-0.0173	0.151356	7916
rs3734398	ELOVL2	T	ubm-a-1789	NET100 0633	0.0222	0.151356	7916
rs3734398	ELOVL2	T	ubm-a-2886	a2009s rh G temp sup-Lateral area	0.0174	0.151356	7916
rs3734398	ELOVL2	T	ubm-a-2977	a2009s lh G occipital middle thickness	-0.0214	0.151356	7916
rs3734398	ELOVL2	T	ubm-a-974	NET25 0028	-0.0227	0.151356	7916
rs603424	SCD	G	prot-a-1019	Fas apoptotic inhibitory molecule 3	0.0455	0.151356	3301
rs603424	SCD	G	prot-a-1120	Filamin-A	0.0457	0.151356	3301
rs603424	SCD	G	prot-a-1699	Ragulator complex protein LAMTOR3	0.0454	0.151356	3301
rs603424	SCD	G	prot-a-2290	Calcium-dependent phospholipase A2	0.0456	0.151356	3301
rs603424	SCD	G	prot-a-2727	Sialic acid-binding Ig-like lectin 14	-0.0455	0.151356	3301
rs603424	SCD	G	prot-a-2813	Spermatogenesis-associated protein 20	0.0457	0.151356	3301
rs603424	SCD	G	prot-a-2929	Tax1-binding protein 3	0.0457	0.151356	3301
rs603424	SCD	G	prot-a-3072	Toll-interacting protein	0.0455	0.151356	3301
rs603424	SCD	G	prot-a-3120	Alpha-taxilin	0.0455	0.151356	3301
rs603424	SCD	G	prot-a-611	Contactin-associated protein-like 2	0.0455	0.151356	3301
rs603424	SCD	G	prot-a-661	Cysteine-rich secretory protein 2	0.0456	0.151356	3301
rs603424	SCD	G	prot-a-692	alpha-S1-casein	-0.0455	0.151356	3301
rs603424	SCD	G	prot-a-70	RAC-alpha/beta/gamma serine/threonine-protein kinase	0.0455	0.151356	3301
rs603424	SCD	G	prot-a-72	RAC-beta serine/threonine-protein kinase	-0.0455	0.151356	3301
rs603424	SCD	G	ubm-a-1194	NET100 0038	-0.0301	0.151356	7916
rs603424	SCD	G	ubm-a-1198	NET100 0042	0.03	0.151356	7916
rs603424	SCD	G	ubm-a-125	IDP T1 FAST ROIs R caudate	-0.0264	0.151356	7916
rs603424	SCD	G	ubm-a-1418	NET100 0262	-0.0299	0.151356	7916
rs603424	SCD	G	ubm-a-1600	NET100 0444	0.0299	0.151356	7916
rs603424	SCD	G	ubm-a-1693	NET100 0537	-0.0299	0.151356	7916
rs603424	SCD	G	ubm-a-1810	NET100 0654	-0.03	0.151356	7916
rs603424	SCD	G	ubm-a-1848	NET100 0692	-0.0301	0.151356	7916
rs603424	SCD	G	ubm-a-1850	NET100 0694	-0.0297	0.151356	7916
rs603424	SCD	G	ubm-a-2108	NET100 0952	0.0301	0.151356	7916
rs603424	SCD	G	ubm-a-236	IDP dMRI TBSS FA Superior longitudinal fasciculus R	0.0302	0.151356	7916
rs603424	SCD	G	ubm-a-292	IDP dMRI TBSS MO Middle cerebellar peduncle	-0.0302	0.151356	7916
rs603424	SCD	G	ubm-a-627	IDP dMRI TBSS ISOVF Tapetum L	0.0299	0.151356	7916
rs603424	SCD	G	ubm-a-755	IDP dMRI ProbtrackX L2 ptr l	-0.0277	0.151356	7916
rs603424	SCD	G	ubm-a-758	IDP dMRI ProbtrackX L2 slf r	-0.028	0.151356	7916
rs174546	FADS1	C	eqtl-a-ENSG00000117298	ENSG00000117298	0.0181513	0.151401	31300
rs3734398	ELOVL2	T	eqtl-a-ENSG00000229489	ENSG00000229489	0.0172083	0.151401	5164
rs603424	SCD	G	eqtl-a-ENSG00000113761	ENSG00000113761	0.0217864	0.151401	13925
rs174546	FADS1	C	eqtl-a-ENSG00000144233	ENSG00000144233	0.01815	0.151458	31300
rs3734398	ELOVL2	T	eqtl-a-ENSG00000124659	ENSG00000124659	-0.0172095	0.151458	31684
rs3734398	ELOVL2	T	eqtl-a-ENSG00000213593	ENSG00000213593	0.0172083	0.151458	6421
rs603424	SCD	G	ebi-a-GCST90002108	HLA DR on CD33+ HLA DR+ CD14-	-0.05424	0.1515	1579
rs174546	FADS1	C	eqtl-a-ENSG00000074370	ENSG00000074370	0.0181462	0.151515	31086
rs174546	FADS1	C	eqtl-a-ENSG00000221743	ENSG00000221743	0.0181462	0.151515	4656
rs174546	FADS1	C	eqtl-a-ENSG00000230701	ENSG00000230701	-0.0181488	0.151515	13438
rs603424	SCD	G	eqtl-a-ENSG00000112159	ENSG00000112159	0.0217788	0.151515	30962
rs603424	SCD	G	eqtl-a-ENSG00000164691	ENSG00000164691	0.0217788	0.151515	30962
rs603424	SCD	G	eqtl-a-ENSG00000183837	ENSG00000183837	-0.0217819	0.151515	8850
rs603424	SCD	G	eqtl-a-ENSG00000239830	ENSG00000239830	-0.0217819	0.151515	4530
rs603424	SCD	G	ukb-a-482	Types of physical activity in last 4 weeks: Walking for pleasure (not as a means of transport)	0.00209179	0.151529	335599
rs603424	SCD	G	ebi-a-GCST90000287	Myocardial fractal dimension (slice 1)	0.0011531	0.151548	18096
rs3734398	ELOVL2	T	eqtl-a-ENSG00000215440	ENSG00000215440	0.0172011	0.151572	31684
rs603424	SCD	G	eqtl-a-ENSG00000122512	ENSG00000122512	0.0217773	0.151572	30748
rs603424	SCD	G	eqtl-a-ENSG00000236008	ENSG00000236008	0.0217773	0.151572	5164
rs603424	SCD	G	eqtl-a-ENSG00000133619	ENSG00000133619	-0.0217758	0.151629	25688
rs603424	SCD	G	eqtl-a-ENSG00000267544	ENSG00000267544	-0.0217758	0.151629	4339
rs3734398	ELOVL2	T	ukb-d-age	Age at recruitment	0.0272892	0.15166	361194
rs174546	FADS1	C	eqtl-a-ENSG00000090316	ENSG00000090316	0.0181374	0.151687	31260
rs174546	FADS1	C	eqtl-a-ENSG00000134109	ENSG00000134109	-0.0181399	0.151687	31086
rs603424	SCD	G	eqtl-a-ENSG00000081665	ENSG00000081665	0.0217712	0.151687	20399
rs603424	SCD	G	eqtl-a-ENSG00000231507	ENSG00000231507	-0.0217743	0.151687	5164
rs603424	SCD	G	ebi-a-GCST90001532	Basophil Absolute Count	-0.04936	0.1517	1857
rs603424	SCD	G	finn-a-CONGEN_HEART_ARTER	Congenital malformations of heart and great arteries	0.1324	0.1517
rs3734398	ELOVL2	T	eqtl-a-ENSG00000152291	ENSG00000152291	-0.0171963	0.151743	30935
rs3734398	ELOVL2	T	eqtl-a-ENSG00000236778	ENSG00000236778	0.0171939	0.151743	25262
rs603424	SCD	G	eqtl-a-ENSG00000234219	ENSG00000234219	-0.0217712	0.151743	3831
rs174546	FADS1	C	eqtl-a-ENSG00000145416	ENSG00000145416	0.0181336	0.151801	31086
rs174546	FADS1	C	eqtl-a-ENSG00000183431	ENSG00000183431	-0.0181349	0.151801	31300
rs3734398	ELOVL2	T	eqtl-a-ENSG00000269783	ENSG00000269783	-0.0171951	0.151801	17261
rs174546	FADS1	C	eqtl-a-ENSG00000109854	ENSG00000109854	0.0181298	0.151858	31086
rs174546	FADS1	C	eqtl-a-ENSG00000245562	ENSG00000245562	0.0181311	0.151858	4339
rs174546	FADS1	C	eqtl-a-ENSG00000132664	ENSG00000132664	-0.0181323	0.151915	31300
rs174546	FADS1	C	eqtl-a-ENSG00000250731	ENSG00000250731	0.0181273	0.151915	5164
rs3734398	ELOVL2	T	eqtl-a-ENSG00000104722	ENSG00000104722	0.0171891	0.151915	14263
rs3734398	ELOVL2	T	eqtl-a-ENSG00000187556	ENSG00000187556	-0.0171903	0.151915	24099
rs174546	FADS1	C	eqtl-a-ENSG00000079387	ENSG00000079387	0.0181247	0.151972	26026
rs174546	FADS1	C	eqtl-a-ENSG00000211625	ENSG00000211625	0.018126	0.151972	5502
rs3734398	ELOVL2	T	eqtl-a-ENSG00000223745	ENSG00000223745	-0.0171891	0.151972	22495
rs603424	SCD	G	eqtl-a-ENSG00000226179	ENSG00000226179	0.0217545	0.151972	4339
rs3734398	ELOVL2	T	eqtl-a-ENSG00000213742	ENSG00000213742	0.0171819	0.15203	10577
rs174546	FADS1	C	eqtl-a-ENSG00000119878	ENSG00000119878	-0.0181247	0.152087	31300
rs3734398	ELOVL2	T	eqtl-a-ENSG00000081377	ENSG00000081377	0.0171807	0.152087	31470
rs3734398	ELOVL2	T	eqtl-a-ENSG00000164022	ENSG00000164022	0.0171807	0.152087	31684
rs174546	FADS1	C	eqtl-a-ENSG00000151414	ENSG00000151414	0.0181171	0.152144	30872
rs174546	FADS1	C	eqtl-a-ENSG00000196335	ENSG00000196335	0.0181171	0.152144	29004
rs3734398	ELOVL2	T	eqtl-a-ENSG00000165240	ENSG00000165240	-0.0171807	0.152144	9188
rs3734398	ELOVL2	T	eqtl-a-ENSG00000177236	ENSG00000177236	0.0171783	0.152144	8269
rs3734398	ELOVL2	T	ebi-a-GCST90001928	CD127 on CD28+ CD45RA- CD8+ T cell	0.04003	0.1522	2920
rs174546	FADS1	C	eqtl-a-ENSG00000238460	ENSG00000238460	-0.0181184	0.152201	3831
rs3734398	ELOVL2	T	eqtl-a-ENSG00000176542	ENSG00000176542	-0.0171783	0.152201	31684
rs603424	SCD	G	eqtl-a-ENSG00000070526	ENSG00000070526	0.0217454	0.152201	30748
rs603424	SCD	G	eqtl-a-ENSG00000184923	ENSG00000184923	0.0217424	0.152201	5164
rs174546	FADS1	C	eqtl-a-ENSG00000235079	ENSG00000235079	-0.0181159	0.152258	3831
rs3734398	ELOVL2	T	eqtl-a-ENSG00000230454	ENSG00000230454	-0.0171771	0.152258	5502
rs3734398	ELOVL2	T	eqtl-a-ENSG00000263667	ENSG00000263667	0.0171735	0.152258	3831
rs603424	SCD	G	eqtl-a-ENSG00000188846	ENSG00000188846	-0.0217439	0.152258	28195
rs174546	FADS1	C	eqtl-a-ENSG00000124191	ENSG00000124191	0.0181121	0.152315	26011
rs603424	SCD	G	eqtl-a-ENSG00000100196	ENSG00000100196	-0.0217394	0.152315	23635
rs603424	SCD	G	eqtl-a-ENSG00000171943	ENSG00000171943	0.0217363	0.152315	5164
rs603424	SCD	G	eqtl-a-ENSG00000226976	ENSG00000226976	0.0217378	0.152315	5164
rs603424	SCD	G	eqtl-a-ENSG00000248015	ENSG00000248015	0.0217378	0.152315	5164
rs603424	SCD	G	met-b-157	CD27 on CD8 T	-0.0387733	0.152332	459
rs174546	FADS1	C	eqtl-a-ENSG00000026297	ENSG00000026297	-0.0181108	0.152373	26225
rs174546	FADS1	C	eqtl-a-ENSG00000168685	ENSG00000168685	-0.0181108	0.152373	30872
rs174546	FADS1	C	eqtl-a-ENSG00000173578	ENSG00000173578	0.0181083	0.152373	18578
rs3734398	ELOVL2	T	eqtl-a-ENSG00000112996	ENSG00000112996	0.0171687	0.152373	31684
rs603424	SCD	G	eqtl-a-ENSG00000023734	ENSG00000023734	-0.0217378	0.152373	30962
rs603424	SCD	G	eqtl-a-ENSG00000184743	ENSG00000184743	-0.0217378	0.152373	30962
rs174546	FADS1	C	eqtl-a-ENSG00000151092	ENSG00000151092	0.0181058	0.15243	31300
rs174546	FADS1	C	eqtl-a-ENSG00000159228	ENSG00000159228	0.0181045	0.15243	31300
rs3734398	ELOVL2	T	eqtl-a-ENSG00000171109	ENSG00000171109	0.0171663	0.15243	31684
rs603424	SCD	G	eqtl-a-ENSG00000188385	ENSG00000188385	-0.0217363	0.15243	25474
rs174546	FADS1	C	eqtl-a-ENSG00000183154	ENSG00000183154	-0.018107	0.152487	5502
rs3734398	ELOVL2	T	eqtl-a-ENSG00000133574	ENSG00000133574	-0.0171651	0.152487	31684
rs3734398	ELOVL2	T	eqtl-a-ENSG00000264644	ENSG00000264644	-0.0171663	0.152487	4994
rs603424	SCD	G	eqtl-a-ENSG00000174652	ENSG00000174652	-0.0217333	0.152487	30962
rs603424	SCD	G	ebi-a-GCST006943	Feeling miserable	-0.00421576	0.1525	376097
rs603424	SCD	G	finn-a-E4_DM2COMA	Type 2 diabetes with coma	-0.1095	0.1525
rs174546	FADS1	C	eqtl-a-ENSG00000174799	ENSG00000174799	-0.0181032	0.152545	26225
rs3734398	ELOVL2	T	eqtl-a-ENSG00000108510	ENSG00000108510	0.0171615	0.152545	31684
rs603424	SCD	G	eqtl-a-ENSG00000176022	ENSG00000176022	0.0217257	0.152545	30962
rs603424	SCD	G	eqtl-a-ENSG00000198734	ENSG00000198734	-0.0217287	0.152545	30962
rs603424	SCD	G	eqtl-a-ENSG00000267612	ENSG00000267612	-0.0217287	0.152545	3831
rs174546	FADS1	C	ebi-a-GCST90002064	CD4 on resting CD4 regulatory T cell	-0.04243	0.1526	2919
rs3734398	ELOVL2	T	eqtl-a-ENSG00000115137	ENSG00000115137	-0.0171627	0.152602	31684
rs3734398	ELOVL2	T	eqtl-a-ENSG00000260942	ENSG00000260942	-0.0171627	0.152602	5502
rs3734398	ELOVL2	T	eqtl-a-ENSG00000266239	ENSG00000266239	0.0171591	0.152602	4677
rs603424	SCD	G	eqtl-a-ENSG00000064199	ENSG00000064199	-0.0217257	0.152602	30962
rs603424	SCD	G	eqtl-a-ENSG00000072401	ENSG00000072401	-0.0217242	0.152602	13925
rs3734398	ELOVL2	T	eqtl-a-ENSG00000256280	ENSG00000256280	0.0171579	0.15266	4868
rs174546	FADS1	C	ebi-a-GCST90002010	HLA DR on monocyte	0.03983	0.1527	3629
rs603424	SCD	G	finn-a-ILD_DIFF_DG	ILD differential diagnosis	0.0219	0.1527
rs174546	FADS1	C	eqtl-a-ENSG00000003402	ENSG00000003402	-0.0180956	0.152717	26225
rs3734398	ELOVL2	T	eqtl-a-ENSG00000266876	ENSG00000266876	0.0171543	0.152717	4339
rs603424	SCD	G	eqtl-a-ENSG00000011600	ENSG00000011600	-0.0217211	0.152717	30962
rs603424	SCD	G	eqtl-a-ENSG00000087303	ENSG00000087303	0.0217166	0.152717	30962
rs603424	SCD	G	eqtl-a-ENSG00000089177	ENSG00000089177	0.0217151	0.152717	30748
rs603424	SCD	G	eqtl-a-ENSG00000141424	ENSG00000141424	-0.0217211	0.152717	30748
rs603424	SCD	G	eqtl-a-ENSG00000232354	ENSG00000232354	0.0217151	0.152717	4656
rs174546	FADS1	C	eqtl-a-ENSG00000229659	ENSG00000229659	0.0180906	0.152775	15714
rs174546	FADS1	C	eqtl-a-ENSG00000260686	ENSG00000260686	0.0180918	0.152775	5502
rs3734398	ELOVL2	T	eqtl-a-ENSG00000081181	ENSG00000081181	-0.0171543	0.152775	26609
rs3734398	ELOVL2	T	eqtl-a-ENSG00000108799	ENSG00000108799	-0.0171543	0.152775	30935
rs3734398	ELOVL2	T	eqtl-a-ENSG00000123562	ENSG00000123562	-0.0171555	0.152775	9188
rs3734398	ELOVL2	T	eqtl-a-ENSG00000160360	ENSG00000160360	0.0171519	0.152775	31256
rs3734398	ELOVL2	T	eqtl-a-ENSG00000228393	ENSG00000228393	-0.0171543	0.152775	5502
rs3734398	ELOVL2	T	eqtl-a-ENSG00000230825	ENSG00000230825	-0.0171543	0.152775	4339
rs3734398	ELOVL2	T	eqtl-a-ENSG00000250381	ENSG00000250381	0.0171519	0.152775	4339
rs603424	SCD	G	eqtl-a-ENSG00000056586	ENSG00000056586	-0.0217151	0.152775	30962
rs603424	SCD	G	eqtl-a-ENSG00000240429	ENSG00000240429	-0.0217181	0.152775	22201
rs603424	SCD	G	ieu-b-34	neutrophil cell count	-0.003627	0.152813	517885
rs3734398	ELOVL2	T	eqtl-a-ENSG00000027847	ENSG00000027847	0.0171495	0.152832	31684
rs3734398	ELOVL2	T	eqtl-a-ENSG00000112699	ENSG00000112699	-0.0171507	0.152832	26609
rs603424	SCD	G	eqtl-a-ENSG00000205559	ENSG00000205559	0.0217105	0.152832	16713
rs603424	SCD	G	eqtl-a-ENSG00000227492	ENSG00000227492	-0.021712	0.152832	4656
rs174546	FADS1	C	prot-c-4246_40_2	NCAM-L1	0.06843	0.1529	996
rs174546	FADS1	C	prot-c-4983_6_1	ERP29	-0.0656	0.1529	996
rs603424	SCD	G	prot-c-3365_7_2	Dkk-4	-0.07372	0.1529	997
rs174546	FADS1	C	eqtl-a-ENSG00000055917	ENSG00000055917	0.0180843	0.152947	31086
rs174546	FADS1	C	eqtl-a-ENSG00000184924	ENSG00000184924	0.018083	0.152947	25306
rs603424	SCD	G	eqtl-a-ENSG00000181544	ENSG00000181544	-0.0217075	0.152947	8850
rs603424	SCD	G	eqtl-a-ENSG00000230513	ENSG00000230513	-0.0217075	0.152947	5164
rs603424	SCD	G	eqtl-a-ENSG00000240771	ENSG00000240771	-0.0217075	0.152947	25887
rs603424	SCD	G	eqtl-a-ENSG00000243488	ENSG00000243488	0.0217044	0.152947	3831
rs3734398	ELOVL2	T	ebi-a-GCST90001523	CD33- HLA DR+ Absolute Count	-0.04855	0.153	1858
rs603424	SCD	G	eqtl-a-ENSG00000048140	ENSG00000048140	-0.0217044	0.153004	30748
rs603424	SCD	G	eqtl-a-ENSG00000173239	ENSG00000173239	-0.021706	0.153004	24032
rs3734398	ELOVL2	T	eqtl-a-ENSG00000136518	ENSG00000136518	-0.0171411	0.153062	14263
rs3734398	ELOVL2	T	eqtl-a-ENSG00000150938	ENSG00000150938	-0.0171435	0.153062	26609
rs603424	SCD	G	eqtl-a-ENSG00000178015	ENSG00000178015	0.0216968	0.153062	30962
rs174546	FADS1	C	eqtl-a-ENSG00000233334	ENSG00000233334	-0.0180779	0.153119	3831
rs3734398	ELOVL2	T	eqtl-a-ENSG00000148337	ENSG00000148337	-0.0171411	0.153119	14263
rs3734398	ELOVL2	T	eqtl-a-ENSG00000176472	ENSG00000176472	0.0171387	0.153119	31684
rs603424	SCD	G	eqtl-a-ENSG00000270127	ENSG00000270127	-0.0216984	0.153119	5164
rs174546	FADS1	C	eqtl-a-ENSG00000069535	ENSG00000069535	-0.0180767	0.153177	9188
rs174546	FADS1	C	eqtl-a-ENSG00000265656	ENSG00000265656	0.0180729	0.153177	4465
rs3734398	ELOVL2	T	eqtl-a-ENSG00000120278	ENSG00000120278	0.0171351	0.153177	26569
rs3734398	ELOVL2	T	eqtl-a-ENSG00000168246	ENSG00000168246	-0.0171375	0.153177	31684
rs3734398	ELOVL2	T	eqtl-a-ENSG00000229196	ENSG00000229196	0.0171351	0.153177	7106
rs603424	SCD	G	eqtl-a-ENSG00000123908	ENSG00000123908	0.0216923	0.153177	25887
rs174546	FADS1	C	eqtl-a-ENSG00000261663	ENSG00000261663	-0.0180729	0.153234	4994
rs3734398	ELOVL2	T	eqtl-a-ENSG00000253882	ENSG00000253882	0.0171339	0.153234	5502
rs603424	SCD	G	eqtl-a-ENSG00000223473	ENSG00000223473	0.0216877	0.153234	5164
rs174546	FADS1	C	eqtl-a-ENSG00000095397	ENSG00000095397	0.0180665	0.153292	31086
rs174546	FADS1	C	eqtl-a-ENSG00000251791	ENSG00000251791	-0.0180703	0.153292	16299
rs174546	FADS1	C	prot-c-5476_66_3	PKC-G	0.06878	0.1533	996
rs174546	FADS1	C	eqtl-a-ENSG00000137509	ENSG00000137509	0.0180665	0.153349	31300
rs603424	SCD	G	eqtl-a-ENSG00000163814	ENSG00000163814	0.0216817	0.153349	30962
rs603424	SCD	G	ukb-a-483	Types of physical activity in last 4 weeks: None of the above	0.00108809	0.153358	335599
rs174546	FADS1	C	eqtl-a-ENSG00000132581	ENSG00000132581	0.0180627	0.153407	31300
rs3734398	ELOVL2	T	eqtl-a-ENSG00000226874	ENSG00000226874	-0.0171279	0.153407	4994
rs603424	SCD	G	eqtl-a-ENSG00000105948	ENSG00000105948	-0.0216832	0.153407	30962
rs603424	SCD	G	eqtl-a-ENSG00000236882	ENSG00000236882	-0.0216832	0.153407	30097
rs174546	FADS1	C	eqtl-a-ENSG00000169251	ENSG00000169251	0.0180602	0.153465	14263
rs174546	FADS1	C	eqtl-a-ENSG00000186153	ENSG00000186153	-0.018064	0.153465	31086
rs603424	SCD	G	ubm-a-2099	NET100 0943	0.0048366	0.153482	7916
rs603424	SCD	G	ebi-a-GCST90001654	CD28- CD4-CD8- T cell Absolute Count	0.03768	0.1535	3408
rs174546	FADS1	C	ubm-a-1780	NET100 0624	0.0039096	0.153506	7916
rs174546	FADS1	C	eqtl-a-ENSG00000099800	ENSG00000099800	-0.0180602	0.153522	31300
rs174546	FADS1	C	eqtl-a-ENSG00000219545	ENSG00000219545	0.0180577	0.153522	24719
rs603424	SCD	G	eqtl-a-ENSG00000188993	ENSG00000188993	0.0216741	0.153522	23394
rs603424	SCD	G	eqtl-a-ENSG00000228655	ENSG00000228655	-0.0216741	0.15358	4656
rs603424	SCD	G	prot-c-3489_9_2	CNTF	-0.08002	0.1536	997
rs174546	FADS1	C	eqtl-a-ENSG00000171680	ENSG00000171680	-0.0180564	0.153637	31086
rs174546	FADS1	C	eqtl-a-ENSG00000181789	ENSG00000181789	0.0180526	0.153637	25306
rs3734398	ELOVL2	T	eqtl-a-ENSG00000213283	ENSG00000213283	0.0171159	0.153637	3831
rs174546	FADS1	C	eqtl-a-ENSG00000119862	ENSG00000119862	-0.0180526	0.153695	25306
rs3734398	ELOVL2	T	eqtl-a-ENSG00000238227	ENSG00000238227	-0.0171159	0.153695	21121
rs603424	SCD	G	eqtl-a-ENSG00000171475	ENSG00000171475	-0.0216665	0.153695	25673
rs174546	FADS1	C	prot-c-4534_10_2	BSSP4	-0.06547	0.1537	996
rs3734398	ELOVL2	T	ebi-a-GCST90001725	CD19 on IgD+ CD24- B cell	0.03554	0.1537	3656
rs603424	SCD	G	finn-a-L12_ACNE_VULGARIS	Acne vulgaris	-0.1637	0.1537
rs3734398	ELOVL2	T	eqtl-a-ENSG00000112079	ENSG00000112079	-0.0171135	0.153753	31470
rs3734398	ELOVL2	T	eqtl-a-ENSG00000145982	ENSG00000145982	-0.0171135	0.153753	14263
rs3734398	ELOVL2	T	eqtl-a-ENSG00000227001	ENSG00000227001	0.0171099	0.153753	5164
rs603424	SCD	G	eqtl-a-ENSG00000140859	ENSG00000140859	0.0216604	0.153753	30748
rs603424	SCD	G	eqtl-a-ENSG00000164576	ENSG00000164576	-0.021665	0.153753	30962
rs603424	SCD	G	eqtl-a-ENSG00000176171	ENSG00000176171	0.0216634	0.153753	8850
rs174546	FADS1	C	prot-c-2950_57_2	IGFBP-4	0.06715	0.1538	996
rs603424	SCD	G	prot-c-2966_65_2	SCGF-beta	-0.07935	0.1538	997
rs174546	FADS1	C	eqtl-a-ENSG00000067596	ENSG00000067596	0.0180438	0.153868	31300
rs603424	SCD	G	eqtl-a-ENSG00000165480	ENSG00000165480	0.0216558	0.153868	30962
rs603424	SCD	G	eqtl-a-ENSG00000204778	ENSG00000204778	-0.0216604	0.153868	5164
rs174546	FADS1	C	ebi-a-GCST90002063	CD4 on CD4 regulatory T cell	-0.04333	0.1539	2920
rs603424	SCD	G	finn-a-XVIII_MISCFINDINGS	Symptoms, signs and abnormal clinical and laboratory findings, not elsewhere classified	0.0209	0.1539
rs603424	SCD	G	ukb-a-376	Ever unenthusiastic/disinterested for a whole week	-0.00393668	0.153914	106868
rs174546	FADS1	C	eqtl-a-ENSG00000081059	ENSG00000081059	-0.0180425	0.153926	31086
rs174546	FADS1	C	eqtl-a-ENSG00000129484	ENSG00000129484	0.01804	0.153926	31086
rs3734398	ELOVL2	T	eqtl-a-ENSG00000189339	ENSG00000189339	-0.0171075	0.153926	11496
rs603424	SCD	G	eqtl-a-ENSG00000158296	ENSG00000158296	0.0216513	0.153926	29218
rs603424	SCD	G	eqtl-a-ENSG00000263220	ENSG00000263220	-0.0216558	0.153926	3831
rs3734398	ELOVL2	T	ukb-d-22601_35423237	Job coding: sales or marketing representative, manufacturer's agent or representative or salesman/woman	-0.000756295	0.153959	89866
rs174546	FADS1	C	ebi-a-GCST90000448	CCL3 levels	0.06865	0.15396	982
rs3734398	ELOVL2	T	eqtl-a-ENSG00000171451	ENSG00000171451	-0.0171027	0.153984	14263
rs3734398	ELOVL2	T	eqtl-a-ENSG00000214765	ENSG00000214765	0.0171027	0.153984	18354
rs3734398	ELOVL2	T	eqtl-a-ENSG00000241057	ENSG00000241057	-0.0171051	0.153984	4994
rs603424	SCD	G	eqtl-a-ENSG00000013375	ENSG00000013375	-0.0216513	0.153984	30748
rs603424	SCD	G	eqtl-a-ENSG00000124279	ENSG00000124279	0.0216482	0.153984	30748
rs174546	FADS1	C	prot-b-67	matrix metallopeptidase 12	-0.0362	0.154	3394
rs3734398	ELOVL2	T	met-a-459	Pyridoxate	0.0055	0.154	7263
rs174546	FADS1	C	eqtl-a-ENSG00000229519	ENSG00000229519	-0.0180374	0.154042	3831
rs603424	SCD	G	eqtl-a-ENSG00000110077	ENSG00000110077	-0.0216482	0.154042	30213
rs174546	FADS1	C	eqtl-a-ENSG00000004864	ENSG00000004864	0.0180311	0.154099	31300
rs174546	FADS1	C	eqtl-a-ENSG00000109654	ENSG00000109654	0.0180311	0.154099	31300
rs174546	FADS1	C	eqtl-a-ENSG00000211857	ENSG00000211857	-0.0180362	0.154099	20440
rs3734398	ELOVL2	T	eqtl-a-ENSG00000100519	ENSG00000100519	0.0170967	0.154099	9188
rs603424	SCD	G	eqtl-a-ENSG00000071575	ENSG00000071575	0.0216422	0.154099	25887
rs603424	SCD	G	eqtl-a-ENSG00000103495	ENSG00000103495	0.0216422	0.154099	30748
rs603424	SCD	G	eqtl-a-ENSG00000142611	ENSG00000142611	0.0216422	0.154099	29829
rs174546	FADS1	C	met-a-385	3-phenylpropionate (hydrocinnamate)	0.0064	0.1541	5829
rs174546	FADS1	C	eqtl-a-ENSG00000103313	ENSG00000103313	0.0180298	0.154157	31260
rs603424	SCD	G	eqtl-a-ENSG00000134369	ENSG00000134369	0.0216407	0.154157	30962
rs603424	SCD	G	ebi-a-GCST90001522	CD33- HLA DR- Absolute Count	-0.04913	0.1542	1858
rs603424	SCD	G	prot-c-5265_12_3	GRB2-related adapter protein 2	-0.07893	0.1542	997
rs174546	FADS1	C	eqtl-a-ENSG00000006015	ENSG00000006015	-0.0180286	0.154215	25812
rs174546	FADS1	C	eqtl-a-ENSG00000135837	ENSG00000135837	0.0180273	0.154215	31260
rs174546	FADS1	C	eqtl-a-ENSG00000237980	ENSG00000237980	-0.0180286	0.154215	4530
rs3734398	ELOVL2	T	eqtl-a-ENSG00000067445	ENSG00000067445	-0.0170955	0.154215	9188
rs3734398	ELOVL2	T	eqtl-a-ENSG00000122406	ENSG00000122406	-0.0170919	0.154273	23628
rs3734398	ELOVL2	T	eqtl-a-ENSG00000212348	ENSG00000212348	-0.0170931	0.154273	3831
rs603424	SCD	G	eqtl-a-ENSG00000262700	ENSG00000262700	-0.0216376	0.154273	20440
rs174546	FADS1	C	eqtl-a-ENSG00000100991	ENSG00000100991	0.0180223	0.154331	31086
rs3734398	ELOVL2	T	eqtl-a-ENSG00000197993	ENSG00000197993	0.0170883	0.154331	14263
rs603424	SCD	G	eqtl-a-ENSG00000125037	ENSG00000125037	0.0216315	0.154331	7931
rs174546	FADS1	C	eqtl-a-ENSG00000133226	ENSG00000133226	-0.018021	0.154389	14263
rs174546	FADS1	C	eqtl-a-ENSG00000251060	ENSG00000251060	-0.018021	0.154389	4339
rs3734398	ELOVL2	T	eqtl-a-ENSG00000159958	ENSG00000159958	0.0170835	0.154389	31684
rs3734398	ELOVL2	T	eqtl-a-ENSG00000267858	ENSG00000267858	-0.0170871	0.154389	17261
rs603424	SCD	G	eqtl-a-ENSG00000224831	ENSG00000224831	-0.0216315	0.154389	10239
rs603424	SCD	G	ebi-a-GCST90001675	CD28- CD127- CD25++ CD8+ T cell Absolute Count	0.03774	0.1544	3130
rs603424	SCD	G	finn-a-H7_VITROPACIT	Other vitreous opacities	-0.2432	0.1544
rs174546	FADS1	C	eqtl-a-ENSG00000131067	ENSG00000131067	-0.0180197	0.154446	31300
rs3734398	ELOVL2	T	eqtl-a-ENSG00000127947	ENSG00000127947	0.0170823	0.154446	31470
rs3734398	ELOVL2	T	eqtl-a-ENSG00000167693	ENSG00000167693	-0.0170859	0.154446	31684
rs3734398	ELOVL2	T	eqtl-a-ENSG00000269996	ENSG00000269996	0.0170823	0.154446	5502
rs174546	FADS1	C	ebi-a-GCST90001585	CD14+ CD16+ monocyte %monocyte	-0.04083	0.1545	3629
rs603424	SCD	G	prot-c-3633_70_1	NID2	-0.07796	0.1545	997
rs174546	FADS1	C	eqtl-a-ENSG00000070495	ENSG00000070495	0.0180147	0.154504	31086
rs174546	FADS1	C	eqtl-a-ENSG00000100983	ENSG00000100983	0.0180147	0.154504	31300
rs3734398	ELOVL2	T	eqtl-a-ENSG00000164323	ENSG00000164323	0.0170811	0.154504	26196
rs3734398	ELOVL2	T	eqtl-a-ENSG00000189376	ENSG00000189376	0.0170799	0.154504	26609
rs603424	SCD	G	eqtl-a-ENSG00000215529	ENSG00000215529	-0.0216255	0.154504	19306
rs3734398	ELOVL2	T	ubm-a-1780	NET100 0624	0.0037983	0.154513	7916
rs3734398	ELOVL2	T	ukb-d-1747_3	Hair colour (natural, before greying): Light brown	0.00166613	0.154561	360270
rs174546	FADS1	C	eqtl-a-ENSG00000198198	ENSG00000198198	0.0180121	0.154562	25092
rs174546	FADS1	C	eqtl-a-ENSG00000204642	ENSG00000204642	-0.0180147	0.154562	30341
rs3734398	ELOVL2	T	eqtl-a-ENSG00000106948	ENSG00000106948	-0.0170799	0.154562	31684
rs3734398	ELOVL2	T	eqtl-a-ENSG00000176083	ENSG00000176083	-0.0170799	0.154562	31684
rs603424	SCD	G	eqtl-a-ENSG00000122545	ENSG00000122545	0.0216209	0.154562	11158
rs603424	SCD	G	eqtl-a-ENSG00000240809	ENSG00000240809	0.0216209	0.154562	16539
rs603424	SCD	G	finn-a-GOUT_IDIO	Idiopathic gout	0.1982	0.1546
rs174546	FADS1	C	eqtl-a-ENSG00000101695	ENSG00000101695	0.0180096	0.15462	14263
rs174546	FADS1	C	eqtl-a-ENSG00000127952	ENSG00000127952	-0.0180134	0.15462	31086
rs174546	FADS1	C	eqtl-a-ENSG00000157873	ENSG00000157873	-0.0180121	0.15462	26225
rs3734398	ELOVL2	T	eqtl-a-ENSG00000137265	ENSG00000137265	0.0170763	0.15462	31684
rs3734398	ELOVL2	T	eqtl-a-ENSG00000213590	ENSG00000213590	0.0170751	0.15462	3831
rs3734398	ELOVL2	T	eqtl-a-ENSG00000231160	ENSG00000231160	0.0170763	0.15462	22134
rs3734398	ELOVL2	T	eqtl-a-ENSG00000269958	ENSG00000269958	-0.0170775	0.15462	5502
rs603424	SCD	G	eqtl-a-ENSG00000011009	ENSG00000011009	-0.0216194	0.15462	30213
rs3734398	ELOVL2	T	ebi-a-GCST90000294	Myocardial fractal dimension (slice 8)	0.0006977	0.154654	18096
rs174546	FADS1	C	eqtl-a-ENSG00000110721	ENSG00000110721	0.0180071	0.154678	31086
rs174546	FADS1	C	eqtl-a-ENSG00000258484	ENSG00000258484	-0.0180096	0.154678	31260
rs3734398	ELOVL2	T	eqtl-a-ENSG00000133195	ENSG00000133195	0.0170727	0.154678	31684
rs603424	SCD	G	eqtl-a-ENSG00000247473	ENSG00000247473	0.0216148	0.154678	3831
rs603424	SCD	G	eqtl-a-ENSG00000254615	ENSG00000254615	0.0216118	0.154678	21773
rs603424	SCD	G	eqtl-a-ENSG00000254901	ENSG00000254901	0.0216133	0.154678	7931
rs603424	SCD	G	eqtl-a-ENSG00000263065	ENSG00000263065	-0.0216179	0.154678	4339
rs603424	SCD	G	ebi-a-GCST90001751	CD20 on IgD+ CD38+ B cell	-0.03643	0.1547	3657
rs603424	SCD	G	eqtl-a-ENSG00000176102	ENSG00000176102	0.0216118	0.154736	30962
rs174546	FADS1	C	eqtl-a-ENSG00000133812	ENSG00000133812	0.0180033	0.154794	31086
rs174546	FADS1	C	eqtl-a-ENSG00000162227	ENSG00000162227	-0.0180058	0.154794	31300
rs603424	SCD	G	eqtl-a-ENSG00000167874	ENSG00000167874	-0.0216103	0.154794	30962
rs603424	SCD	G	ukb-d-20549_3	Substances taken for anxiety: Medication prescribed to you (for at least two weeks)	-0.00287822	0.15482	98990
rs174546	FADS1	C	eqtl-a-ENSG00000143119	ENSG00000143119	0.0179982	0.154852	26225
rs174546	FADS1	C	eqtl-a-ENSG00000256050	ENSG00000256050	0.0179982	0.154852	10398
rs603424	SCD	G	eqtl-a-ENSG00000158477	ENSG00000158477	0.0216027	0.154852	30962
rs174546	FADS1	C	prot-a-1387	Heat shock 70 kDa protein 1-like	0.0367	0.154882	3301
rs174546	FADS1	C	prot-a-1905	Histone-lysine N-methyltransferase 2D	-0.0369	0.154882	3301
rs174546	FADS1	C	prot-a-1953	Mitochondrial peptide methionine sulfoxide reductase	0.0368	0.154882	3301
rs174546	FADS1	C	prot-a-2507	Retinol-binding protein 4	0.0367	0.154882	3301
rs174546	FADS1	C	prot-a-2587	60S acidic ribosomal protein P2	-0.0368	0.154882	3301
rs174546	FADS1	C	prot-a-2839	Serine/arginine-rich splicing factor 7	0.0369	0.154882	3301
rs174546	FADS1	C	prot-a-2942	Transcriptional enhancer factor TEF-5	-0.0368	0.154882	3301
rs174546	FADS1	C	prot-a-977	Epiregulin	0.0367	0.154882	3301
rs174546	FADS1	C	ubm-a-1231	NET100 0075	0.0231	0.154882	7916
rs174546	FADS1	C	ubm-a-1240	NET100 0084	0.0236	0.154882	7916
rs174546	FADS1	C	ubm-a-1484	NET100 0328	0.0235	0.154882	7916
rs174546	FADS1	C	ubm-a-2090	NET100 0934	-0.0232	0.154882	7916
rs174546	FADS1	C	ubm-a-217	IDP dMRI TBSS FA Retrolenticular part of internal capsule L	0.0228	0.154882	7916
rs174546	FADS1	C	ubm-a-2478	NET100 1322	-0.0236	0.154882	7916
rs174546	FADS1	C	ubm-a-2719	DKTatlas lh fusiform area	-0.0172	0.154882	7916
rs174546	FADS1	C	ubm-a-2749	a2009s lh G&S paracentral area	-0.0197	0.154882	7916
rs174546	FADS1	C	ubm-a-3087	a2009s rh G oc-temp med-Parahip thickness	0.0224	0.154882	7916
rs174546	FADS1	C	ubm-a-427	IDP dMRI TBSS L2 Fornix cres+Stria terminalis L	-0.0208	0.154882	7916
rs174546	FADS1	C	ubm-a-59	IDP T1 FAST ROIs R postcent gyrus	0.0194	0.154882	7916
rs174546	FADS1	C	ubm-a-980	NET25 0034	-0.0236	0.154882	7916
rs3734398	ELOVL2	T	prot-a-1409	Insulin-degrading enzyme	0.0354	0.154882	3301
rs3734398	ELOVL2	T	prot-a-1491	Interleukin-18 receptor 1	0.0354	0.154882	3301
rs3734398	ELOVL2	T	prot-a-1526	Interleukin-36 alpha	0.0354	0.154882	3301
rs3734398	ELOVL2	T	prot-a-1760	Ig Kappa chain V-I region HK102- like	-0.0354	0.154882	3301
rs3734398	ELOVL2	T	prot-a-2103	Neurexin-1	-0.0353	0.154882	3301
rs3734398	ELOVL2	T	prot-a-2392	Trypsin-2	0.0355	0.154882	3301
rs3734398	ELOVL2	T	prot-a-2588	Dolichyl-diphosphooligosaccharide--protein glycosyltransferase subunit 1	-0.0353	0.154882	3301
rs3734398	ELOVL2	T	prot-a-2900	Surfeit locus protein 1	-0.0353	0.154882	3301
rs3734398	ELOVL2	T	prot-a-3086	Tropomyosin beta chain	0.0355	0.154882	3301
rs3734398	ELOVL2	T	prot-a-3097	T-cell receptor-associated transmembrane adapter 1	-0.0355	0.154882	3301
rs3734398	ELOVL2	T	prot-a-314	Uncharacterized protein C3orf18	0.0356	0.154882	3301
rs3734398	ELOVL2	T	prot-a-481	Cadherin-15	-0.0355	0.154882	3301
rs3734398	ELOVL2	T	prot-a-507	Bile salt-activated lipase	-0.0353	0.154882	3301
rs3734398	ELOVL2	T	prot-a-662	Cysteine-rich secretory protein 3	-0.0354	0.154882	3301
rs3734398	ELOVL2	T	prot-a-901	Ephrin-A5	0.0354	0.154882	3301
rs3734398	ELOVL2	T	ubm-a-1037	NET25 0091	0.0226	0.154882	7916
rs3734398	ELOVL2	T	ubm-a-1281	NET100 0125	-0.0222	0.154882	7916
rs3734398	ELOVL2	T	ubm-a-1327	NET100 0171	0.0227	0.154882	7916
rs3734398	ELOVL2	T	ubm-a-1881	NET100 0725	-0.0225	0.154882	7916
rs3734398	ELOVL2	T	ubm-a-195	IDP tfMRI 90th-percentile zstat faces-shapes amygdala	-0.0223	0.154882	7916
rs3734398	ELOVL2	T	ubm-a-1970	NET100 0814	0.0223	0.154882	7916
rs3734398	ELOVL2	T	ubm-a-2196	NET100 1040	-0.0223	0.154882	7916
rs3734398	ELOVL2	T	ubm-a-2379	NET100 1223	-0.0222	0.154882	7916
rs3734398	ELOVL2	T	ubm-a-2554	NET100 1398	0.0227	0.154882	7916
rs3734398	ELOVL2	T	ubm-a-2651	IDP SWI T2star left putamen plus IDP SWI T2star right putamen	-0.0414	0.154882	7916
rs3734398	ELOVL2	T	ubm-a-2669	volume CSF	-0.0184	0.154882	7916
rs3734398	ELOVL2	T	ubm-a-2932	DKTatlas lh inferiorparietal thickness	-0.0197	0.154882	7916
rs3734398	ELOVL2	T	ubm-a-2982	a2009s lh G orbital thickness	-0.0209	0.154882	7916
rs3734398	ELOVL2	T	ubm-a-870	IDP dMRI ProbtrackX ISOVF unc r	-0.0224	0.154882	7916
rs3734398	ELOVL2	T	ubm-a-911	NODEamps100 0020	-0.0222	0.154882	7916
rs603424	SCD	G	prot-a-1378	Heparan-sulfate 6-O-sulfotransferase 1	0.0451	0.154882	3301
rs603424	SCD	G	prot-a-1404	Inducible T-cell costimulator	0.045	0.154882	3301
rs603424	SCD	G	prot-a-1460	Immunoglobulin superfamily member 11	0.045	0.154882	3301
rs603424	SCD	G	prot-a-1680	Kremen protein 1	0.0451	0.154882	3301
rs603424	SCD	G	prot-a-2014	Natural cytotoxicity triggering receptor 1	0.045	0.154882	3301
rs603424	SCD	G	prot-a-2024	NADH dehydrogenase [ubiquinone] 1 beta subcomplex subunit 8, mitochondrial	0.0452	0.154882	3301
rs603424	SCD	G	prot-a-2117	Netrin-1	-0.0449	0.154882	3301
rs603424	SCD	G	prot-a-2513	ATP-dependent DNA helicase Q1	-0.0452	0.154882	3301
rs603424	SCD	G	prot-a-2561	RING finger protein 122	-0.0452	0.154882	3301
rs603424	SCD	G	prot-a-2639	Scavenger receptor class A member 5	-0.045	0.154882	3301
rs603424	SCD	G	prot-a-2898	SUN domain-containing protein 3	-0.045	0.154882	3301
rs603424	SCD	G	prot-a-30	Disintegrin and metalloproteinase domain-containing protein 9	-0.045	0.154882	3301
rs603424	SCD	G	prot-a-3153	Ubiquitin-fold modifier-conjugating enzyme 1	0.0451	0.154882	3301
rs603424	SCD	G	prot-a-320	Bombesin receptor-activated protein C6orf89	0.0453	0.154882	3301
rs603424	SCD	G	prot-a-343	Calcium-binding protein 8	-0.0452	0.154882	3301
rs603424	SCD	G	prot-a-630	Collectin-12	-0.0451	0.154882	3301
rs603424	SCD	G	prot-a-956	Ephrin type-A receptor 1	0.045	0.154882	3301
rs603424	SCD	G	ubm-a-1238	NET100 0082	0.0292	0.154882	7916
rs603424	SCD	G	ubm-a-1299	NET100 0143	0.0299	0.154882	7916
rs603424	SCD	G	ubm-a-1455	NET100 0299	-0.0296	0.154882	7916
rs603424	SCD	G	ubm-a-217	IDP dMRI TBSS FA Retrolenticular part of internal capsule L	0.0287	0.154882	7916
rs603424	SCD	G	ubm-a-2181	NET100 1025	0.0297	0.154882	7916
rs603424	SCD	G	ubm-a-2555	NET100 1399	-0.03	0.154882	7916
rs603424	SCD	G	ubm-a-2586	NET100 1430	-0.0295	0.154882	7916
rs603424	SCD	G	ubm-a-457	IDP dMRI TBSS L3 Retrolenticular part of internal capsule L	-0.0283	0.154882	7916
rs603424	SCD	G	ubm-a-709	IDP dMRI ProbtrackX L1 ar l	0.0298	0.154882	7916
rs603424	SCD	G	ubm-a-827	IDP dMRI ProbtrackX OD fma	0.0281	0.154882	7916
rs603424	SCD	G	ubm-a-868	IDP dMRI ProbtrackX ISOVF str r	-0.0223	0.154882	7916
rs603424	SCD	G	finn-a-J10_SEPTDEV	Deviated nasal septum	0.0634	0.1549
rs174546	FADS1	C	eqtl-a-ENSG00000159692	ENSG00000159692	0.0179957	0.15491	26225
rs174546	FADS1	C	eqtl-a-ENSG00000165671	ENSG00000165671	0.017997	0.15491	31300
rs174546	FADS1	C	eqtl-a-ENSG00000214812	ENSG00000214812	-0.0179995	0.15491	18481
rs174546	FADS1	C	eqtl-a-ENSG00000268240	ENSG00000268240	-0.0179995	0.15491	5502
rs603424	SCD	G	eqtl-a-ENSG00000124659	ENSG00000124659	-0.0216042	0.15491	30962
rs3734398	ELOVL2	T	eqtl-a-ENSG00000122483	ENSG00000122483	0.0170607	0.154968	31470
rs603424	SCD	G	eqtl-a-ENSG00000103507	ENSG00000103507	-0.0215997	0.154968	30962
rs603424	SCD	G	eqtl-a-ENSG00000112699	ENSG00000112699	-0.0215966	0.155026	25887
rs603424	SCD	G	ukb-d-5556	FI9 : concept interpolation	0.00708126	0.155027	35147
rs174546	FADS1	C	eqtl-a-ENSG00000243628	ENSG00000243628	-0.0179906	0.155084	4339
rs174546	FADS1	C	eqtl-a-ENSG00000256706	ENSG00000256706	-0.0179919	0.155084	5164
rs3734398	ELOVL2	T	eqtl-a-ENSG00000134909	ENSG00000134909	0.0170547	0.155084	31684
rs3734398	ELOVL2	T	eqtl-a-ENSG00000170779	ENSG00000170779	-0.0170583	0.155084	31684
rs603424	SCD	G	eqtl-a-ENSG00000108387	ENSG00000108387	0.0215921	0.155084	30962
rs603424	SCD	G	eqtl-a-ENSG00000137449	ENSG00000137449	-0.0215951	0.155084	30748
rs174546	FADS1	C	eqtl-a-ENSG00000251301	ENSG00000251301	-0.0179881	0.155143	5502
rs174546	FADS1	C	eqtl-a-ENSG00000269069	ENSG00000269069	-0.0179894	0.155143	22111
rs3734398	ELOVL2	T	eqtl-a-ENSG00000005513	ENSG00000005513	-0.0170559	0.155143	31684
rs3734398	ELOVL2	T	eqtl-a-ENSG00000211888	ENSG00000211888	-0.0170559	0.155143	3831
rs3734398	ELOVL2	T	eqtl-a-ENSG00000262115	ENSG00000262115	0.0170547	0.155143	3831
rs603424	SCD	G	eqtl-a-ENSG00000250742	ENSG00000250742	-0.0215905	0.155143	21773
rs603424	SCD	G	eqtl-a-ENSG00000259917	ENSG00000259917	-0.0215905	0.155143	7931
rs174546	FADS1	C	ukb-d-L02	Diagnoses - main ICD10: L02 Cutaneous abscess, furuncle and carbuncle	0.000247534	0.155161	361194
rs603424	SCD	G	met-b-167	CD8:%SCM	-0.0389862	0.155172	458
rs174546	FADS1	C	eqtl-a-ENSG00000136463	ENSG00000136463	0.0179843	0.1552	31300
rs174546	FADS1	C	eqtl-a-ENSG00000136997	ENSG00000136997	-0.0179856	0.1552	25971
rs3734398	ELOVL2	T	eqtl-a-ENSG00000074660	ENSG00000074660	0.0170511	0.1552	31684
rs3734398	ELOVL2	T	eqtl-a-ENSG00000135862	ENSG00000135862	0.0170511	0.1552	31684
rs3734398	ELOVL2	T	eqtl-a-ENSG00000178430	ENSG00000178430	-0.0170535	0.1552	4656
rs174546	FADS1	C	eqtl-a-ENSG00000139154	ENSG00000139154	0.0179818	0.155259	14263
rs174546	FADS1	C	eqtl-a-ENSG00000145041	ENSG00000145041	0.0179818	0.155259	14263
rs174546	FADS1	C	eqtl-a-ENSG00000146250	ENSG00000146250	0.0179818	0.155259	31300
rs3734398	ELOVL2	T	eqtl-a-ENSG00000112077	ENSG00000112077	-0.0170511	0.155259	31684
rs3734398	ELOVL2	T	eqtl-a-ENSG00000189337	ENSG00000189337	-0.0170523	0.155259	25690
rs603424	SCD	G	eqtl-a-ENSG00000019102	ENSG00000019102	0.021583	0.155259	30962
rs3734398	ELOVL2	T	met-a-575	Valerate	-0.0046	0.1553	4004
rs603424	SCD	G	finn-a-H7_PERIPHRETINADEGEN	Peripheral retinal degeneration	-0.2383	0.1553
rs603424	SCD	G	finn-a-MENINGITIS	Meningitis	-0.1815	0.1553
rs174546	FADS1	C	eqtl-a-ENSG00000171103	ENSG00000171103	0.0179805	0.155317	14263
rs3734398	ELOVL2	T	eqtl-a-ENSG00000184226	ENSG00000184226	-0.0170487	0.155317	31684
rs3734398	ELOVL2	T	eqtl-a-ENSG00000224041	ENSG00000224041	-0.0170475	0.155317	5502
rs603424	SCD	G	eqtl-a-ENSG00000170412	ENSG00000170412	0.0215814	0.155317	30748
rs603424	SCD	G	ukb-d-22506_114	Tobacco smoking: Never smoked	-0.00431068	0.155346	91353
rs174546	FADS1	C	eqtl-a-ENSG00000225762	ENSG00000225762	-0.017978	0.155375	3831
rs603424	SCD	G	eqtl-a-ENSG00000270091	ENSG00000270091	-0.0215799	0.155375	5164
rs3734398	ELOVL2	T	eqtl-a-ENSG00000178761	ENSG00000178761	-0.0170439	0.155433	24941
rs3734398	ELOVL2	T	eqtl-a-ENSG00000213995	ENSG00000213995	0.0170427	0.155433	31684
rs3734398	ELOVL2	T	eqtl-a-ENSG00000224837	ENSG00000224837	-0.0170427	0.155433	4169
rs603424	SCD	G	eqtl-a-ENSG00000143570	ENSG00000143570	-0.0215784	0.155433	30748
rs603424	SCD	G	eqtl-a-ENSG00000186716	ENSG00000186716	0.0215738	0.155433	30962
rs603424	SCD	G	eqtl-a-ENSG00000197102	ENSG00000197102	0.0215738	0.155433	13925
rs174546	FADS1	C	eqtl-a-ENSG00000104964	ENSG00000104964	0.0179717	0.155491	31300
rs174546	FADS1	C	eqtl-a-ENSG00000234492	ENSG00000234492	-0.0179729	0.155491	24540
rs3734398	ELOVL2	T	eqtl-a-ENSG00000130508	ENSG00000130508	-0.0170415	0.155491	20947
rs603424	SCD	G	eqtl-a-ENSG00000106100	ENSG00000106100	-0.0215723	0.155491	30748
rs603424	SCD	G	eqtl-a-ENSG00000173825	ENSG00000173825	0.0215723	0.155491	30962
rs603424	SCD	G	eqtl-a-ENSG00000236682	ENSG00000236682	-0.0215738	0.155491	5164
rs603424	SCD	G	finn-a-I9_OTHARR	Other arrhytmias	0.0487	0.1555
rs174546	FADS1	C	eqtl-a-ENSG00000166226	ENSG00000166226	-0.0179717	0.155549	31086
rs3734398	ELOVL2	T	eqtl-a-ENSG00000106868	ENSG00000106868	-0.0170391	0.155549	31684
rs3734398	ELOVL2	T	eqtl-a-ENSG00000158710	ENSG00000158710	-0.0170391	0.155549	31430
rs603424	SCD	G	eqtl-a-ENSG00000173153	ENSG00000173153	-0.0215723	0.155549	30962
rs174546	FADS1	C	met-b-253	CD8:%TM (1)	0.0313373	0.155559	459
rs3734398	ELOVL2	T	ebi-a-GCST004772	Bone mineral density (paediatric, total body less head)	-0.0201497	0.155586	8327
rs174546	FADS1	C	met-a-586	Eicosenoate (20:1n9 or 11)	-0.0057	0.1556	7352
rs3734398	ELOVL2	T	eqtl-a-ENSG00000224543	ENSG00000224543	0.0170355	0.155608	16753
rs174546	FADS1	C	eqtl-a-ENSG00000057608	ENSG00000057608	-0.0179679	0.155666	14263
rs3734398	ELOVL2	T	eqtl-a-ENSG00000260517	ENSG00000260517	0.0170331	0.155666	5502
rs603424	SCD	G	ukb-d-M13_HALLUXVALGUS	Hallux valgus (acquired)	0.000537845	0.155698	361194
rs603424	SCD	G	ebi-a-GCST90001711	BAFF-R on IgD- CD27- B cell	0.03708	0.1557	3657
rs174546	FADS1	C	eqtl-a-ENSG00000104388	ENSG00000104388	0.0179615	0.155724	30872
rs174546	FADS1	C	eqtl-a-ENSG00000162604	ENSG00000162604	0.0179615	0.155724	31086
rs174546	FADS1	C	eqtl-a-ENSG00000186152	ENSG00000186152	-0.0179628	0.155724	5502
rs3734398	ELOVL2	T	eqtl-a-ENSG00000137166	ENSG00000137166	-0.0170319	0.155724	31684
rs603424	SCD	G	eqtl-a-ENSG00000139372	ENSG00000139372	0.0215587	0.155724	13925
rs603424	SCD	G	ukb-a-229	Home area population density - urban or rural: England/Wales - Village - less sparse	-0.00102484	0.155781	333997
rs174546	FADS1	C	eqtl-a-ENSG00000188175	ENSG00000188175	-0.0179615	0.155782	31086
rs3734398	ELOVL2	T	eqtl-a-ENSG00000075856	ENSG00000075856	-0.0170283	0.155782	30935
rs3734398	ELOVL2	T	eqtl-a-ENSG00000163485	ENSG00000163485	-0.0170295	0.155782	31430
rs603424	SCD	G	eqtl-a-ENSG00000134489	ENSG00000134489	0.0215571	0.155782	30213
rs603424	SCD	G	ebi-a-GCST90001673	CD28- CD127- CD25++ CD8+ T cell %T cell	0.0376	0.1558	3162
rs174546	FADS1	C	eqtl-a-ENSG00000181652	ENSG00000181652	-0.017959	0.155841	31300
rs603424	SCD	G	eqtl-a-ENSG00000160326	ENSG00000160326	-0.0215556	0.155841	8850
rs174546	FADS1	C	eqtl-a-ENSG00000106526	ENSG00000106526	0.0179539	0.155899	21952
rs174546	FADS1	C	eqtl-a-ENSG00000162004	ENSG00000162004	0.0179539	0.155899	31300
rs174546	FADS1	C	eqtl-a-ENSG00000197045	ENSG00000197045	0.0179527	0.155899	31086
rs603424	SCD	G	eqtl-a-ENSG00000110700	ENSG00000110700	0.0215495	0.155899	27767
rs603424	SCD	G	eqtl-a-ENSG00000115306	ENSG00000115306	0.021548	0.155899	30962
rs603424	SCD	G	finn-a-M13_ARTHROSIS_KNEE	Gonarthrosis	-0.0384	0.1559
rs603424	SCD	G	ebi-a-GCST001791	Urate levels	-0.011	0.155919	110347
rs603424	SCD	G	met-b-133	MDC:%CD1c-	0.0386029	0.155952	459
rs174546	FADS1	C	eqtl-a-ENSG00000123200	ENSG00000123200	-0.0179539	0.155957	31086
rs174546	FADS1	C	eqtl-a-ENSG00000133048	ENSG00000133048	0.0179514	0.155957	25812
rs174546	FADS1	C	eqtl-a-ENSG00000140987	ENSG00000140987	0.0179514	0.155957	8269
rs174546	FADS1	C	eqtl-a-ENSG00000164430	ENSG00000164430	-0.0179539	0.155957	25306
rs3734398	ELOVL2	T	eqtl-a-ENSG00000181789	ENSG00000181789	-0.0170223	0.155957	25690
rs603424	SCD	G	eqtl-a-ENSG00000114391	ENSG00000114391	0.0215465	0.155957	6083
rs174546	FADS1	C	ieu-a-1109	Cardioembolic stroke	0.0469	0.156	21185
rs3734398	ELOVL2	T	ebi-a-GCST90001643	B cell %CD3- lymphocyte	-0.03433	0.156	3669
rs3734398	ELOVL2	T	eqtl-a-ENSG00000258539	ENSG00000258539	0.0170163	0.156016	5164
rs603424	SCD	G	eqtl-a-ENSG00000100678	ENSG00000100678	0.021545	0.156016	30962
rs603424	SCD	G	eqtl-a-ENSG00000238528	ENSG00000238528	0.021542	0.156016	5164
rs174546	FADS1	C	eqtl-a-ENSG00000168769	ENSG00000168769	-0.0179476	0.156074	31300
rs174546	FADS1	C	eqtl-a-ENSG00000228857	ENSG00000228857	-0.0179476	0.156074	5502
rs3734398	ELOVL2	T	eqtl-a-ENSG00000142102	ENSG00000142102	-0.0170163	0.156074	26609
rs603424	SCD	G	eqtl-a-ENSG00000237126	ENSG00000237126	0.0215404	0.156074	4656
rs3734398	ELOVL2	T	ukb-d-R22	Diagnoses - main ICD10: R22 Localised swelling, mass and lump of skin and subcutaneous tissue	-0.000208891	0.156093	361194
rs174546	FADS1	C	met-a-396	X-18601	-0.0072	0.1561	7226
rs174546	FADS1	C	eqtl-a-ENSG00000108557	ENSG00000108557	-0.0179451	0.156132	31086
rs3734398	ELOVL2	T	eqtl-a-ENSG00000198677	ENSG00000198677	0.0170115	0.156132	14263
rs3734398	ELOVL2	T	eqtl-a-ENSG00000268328	ENSG00000268328	-0.0170163	0.156132	4022
rs603424	SCD	G	eqtl-a-ENSG00000173295	ENSG00000173295	-0.0215389	0.156132	19480
rs174546	FADS1	C	eqtl-a-ENSG00000167526	ENSG00000167526	-0.0179438	0.156191	26011
rs3734398	ELOVL2	T	eqtl-a-ENSG00000143226	ENSG00000143226	0.0170091	0.156191	31684
rs3734398	ELOVL2	T	eqtl-a-ENSG00000258754	ENSG00000258754	-0.0170127	0.156191	21987
rs603424	SCD	G	eqtl-a-ENSG00000006555	ENSG00000006555	-0.0215374	0.156191	19159
rs603424	SCD	G	eqtl-a-ENSG00000120254	ENSG00000120254	-0.0215374	0.156191	13925
rs603424	SCD	G	eqtl-a-ENSG00000141497	ENSG00000141497	-0.0215389	0.156191	30962
rs603424	SCD	G	eqtl-a-ENSG00000155097	ENSG00000155097	-0.0215374	0.156191	30962
rs603424	SCD	G	eqtl-a-ENSG00000230551	ENSG00000230551	-0.0215374	0.156191	24968
rs603424	SCD	G	ebi-a-GCST90002075	SSC-A on B cell	-0.0399	0.1562	3112
rs3734398	ELOVL2	T	eqtl-a-ENSG00000100578	ENSG00000100578	0.0170067	0.156249	31684
rs603424	SCD	G	eqtl-a-ENSG00000233999	ENSG00000233999	0.0215298	0.156249	3831
rs174546	FADS1	C	eqtl-a-ENSG00000211698	ENSG00000211698	0.0179375	0.156308	5502
rs174546	FADS1	C	eqtl-a-ENSG00000269892	ENSG00000269892	0.0179362	0.156308	5502
rs3734398	ELOVL2	T	eqtl-a-ENSG00000217275	ENSG00000217275	0.0170055	0.156308	5502
rs603424	SCD	G	eqtl-a-ENSG00000123609	ENSG00000123609	-0.0215313	0.156308	30962
rs603424	SCD	G	eqtl-a-ENSG00000125122	ENSG00000125122	-0.0215328	0.156308	30534
rs3734398	ELOVL2	T	eqtl-a-ENSG00000234506	ENSG00000234506	-0.0170055	0.156366	5502
rs603424	SCD	G	eqtl-a-ENSG00000086288	ENSG00000086288	0.0215252	0.156366	24968
rs3734398	ELOVL2	T	met-c-875	Cholesterol esters in large HDL	0.014727	0.156374	19272
rs174546	FADS1	C	eqtl-a-ENSG00000213918	ENSG00000213918	0.0179324	0.156425	9188
rs3734398	ELOVL2	T	eqtl-a-ENSG00000179010	ENSG00000179010	-0.0170031	0.156425	31684
rs603424	SCD	G	eqtl-a-ENSG00000214239	ENSG00000214239	0.0215222	0.156425	4656
rs174546	FADS1	C	eqtl-a-ENSG00000120913	ENSG00000120913	0.0179274	0.156483	31260
rs174546	FADS1	C	eqtl-a-ENSG00000242550	ENSG00000242550	-0.0179324	0.156483	31086
rs603424	SCD	G	ebi-a-GCST90001645	Natural Killer Absolute Count	-0.03562	0.1565	3653
rs174546	FADS1	C	eqtl-a-ENSG00000085465	ENSG00000085465	0.0179248	0.156541	30551
rs603424	SCD	G	eqtl-a-ENSG00000108349	ENSG00000108349	0.0215161	0.156541	30748
rs174546	FADS1	C	eqtl-a-ENSG00000237945	ENSG00000237945	-0.0179261	0.1566	22325
rs3734398	ELOVL2	T	eqtl-a-ENSG00000131061	ENSG00000131061	-0.0169971	0.1566	31470
rs603424	SCD	G	eqtl-a-ENSG00000203416	ENSG00000203416	0.0215146	0.1566	3831
rs603424	SCD	G	eqtl-a-ENSG00000228335	ENSG00000228335	-0.0215146	0.1566	7297
rs174546	FADS1	C	eqtl-a-ENSG00000181027	ENSG00000181027	-0.0179248	0.156659	31086
rs174546	FADS1	C	eqtl-a-ENSG00000204186	ENSG00000204186	-0.0179236	0.156659	25797
rs3734398	ELOVL2	T	eqtl-a-ENSG00000066933	ENSG00000066933	0.0169899	0.156659	31256
rs3734398	ELOVL2	T	eqtl-a-ENSG00000198874	ENSG00000198874	-0.0169947	0.156659	31684
rs3734398	ELOVL2	T	eqtl-a-ENSG00000214711	ENSG00000214711	0.0169923	0.156659	26181
rs3734398	ELOVL2	T	eqtl-a-ENSG00000229124	ENSG00000229124	0.0169911	0.156659	5502
rs3734398	ELOVL2	T	met-b-144	CD27 on IgA+B	0.0298927	0.156692	449
rs603424	SCD	G	prot-c-2192_63_10	CTACK	-0.07788	0.1567	997
rs174546	FADS1	C	eqtl-a-ENSG00000134574	ENSG00000134574	0.0179185	0.156717	31300
rs174546	FADS1	C	eqtl-a-ENSG00000165527	ENSG00000165527	0.0179172	0.156717	14263
rs174546	FADS1	C	eqtl-a-ENSG00000180138	ENSG00000180138	0.0179185	0.156717	30578
rs174546	FADS1	C	eqtl-a-ENSG00000241721	ENSG00000241721	-0.0179223	0.156717	6421
rs3734398	ELOVL2	T	eqtl-a-ENSG00000126890	ENSG00000126890	0.0169887	0.156717	8269
rs3734398	ELOVL2	T	eqtl-a-ENSG00000233247	ENSG00000233247	0.0169887	0.156717	4868
rs3734398	ELOVL2	T	eqtl-a-ENSG00000260132	ENSG00000260132	0.0169875	0.156717	3831
rs603424	SCD	G	eqtl-a-ENSG00000040531	ENSG00000040531	0.021507	0.156717	30962
rs174546	FADS1	C	eqtl-a-ENSG00000134183	ENSG00000134183	-0.0179172	0.156775	31300
rs3734398	ELOVL2	T	eqtl-a-ENSG00000124831	ENSG00000124831	0.0169863	0.156775	14263
rs3734398	ELOVL2	T	eqtl-a-ENSG00000138639	ENSG00000138639	0.0169863	0.156775	31470
rs3734398	ELOVL2	T	eqtl-a-ENSG00000225648	ENSG00000225648	-0.0169887	0.156775	6421
rs3734398	ELOVL2	T	eqtl-a-ENSG00000244045	ENSG00000244045	-0.0169887	0.156775	31684
rs603424	SCD	G	finn-a-ULCEROTH	Other ulcerative colitis	0.2029	0.1568
rs603424	SCD	G	prot-c-3676_15_3	IGF-II receptor	-0.07854	0.1568	997
rs174546	FADS1	C	eqtl-a-ENSG00000054219	ENSG00000054219	0.0179135	0.156834	26225
rs174546	FADS1	C	eqtl-a-ENSG00000143222	ENSG00000143222	-0.017916	0.156834	31086
rs3734398	ELOVL2	T	eqtl-a-ENSG00000139725	ENSG00000139725	0.0169839	0.156834	31684
rs3734398	ELOVL2	T	eqtl-a-ENSG00000170006	ENSG00000170006	0.0169839	0.156834	31644
rs3734398	ELOVL2	T	eqtl-a-ENSG00000229666	ENSG00000229666	0.0169851	0.156834	5164
rs603424	SCD	G	eqtl-a-ENSG00000196656	ENSG00000196656	-0.0215025	0.156834	5164
rs603424	SCD	G	ukb-a-463	Vitamin and mineral supplements: Vitamin E	-0.000764056	0.156851	335591
rs174546	FADS1	C	eqtl-a-ENSG00000092964	ENSG00000092964	-0.0179147	0.156893	31300
rs174546	FADS1	C	eqtl-a-ENSG00000226525	ENSG00000226525	-0.0179135	0.156893	5502
rs3734398	ELOVL2	T	eqtl-a-ENSG00000223177	ENSG00000223177	-0.0169851	0.156893	4656
rs603424	SCD	G	eqtl-a-ENSG00000164175	ENSG00000164175	0.0214964	0.156893	27961
rs603424	SCD	G	eqtl-a-ENSG00000214770	ENSG00000214770	-0.0215025	0.156893	3831
rs174546	FADS1	C	prot-c-3195_50_2	Granulysin	-0.06751	0.1569	996
rs603424	SCD	G	met-a-492	X-02249	-0.0064	0.1569	7369
rs174546	FADS1	C	eqtl-a-ENSG00000143771	ENSG00000143771	0.0179084	0.156951	31300
rs603424	SCD	G	eqtl-a-ENSG00000267980	ENSG00000267980	0.0214949	0.156951	16539
rs603424	SCD	G	prot-c-3484_60_2	Angiotensinogen	-0.07541	0.157	997
rs3734398	ELOVL2	T	eqtl-a-ENSG00000109654	ENSG00000109654	0.0169755	0.15701	31684
rs3734398	ELOVL2	T	eqtl-a-ENSG00000152223	ENSG00000152223	0.0169767	0.15701	25262
rs3734398	ELOVL2	T	eqtl-a-ENSG00000240906	ENSG00000240906	-0.0169791	0.15701	4994
rs603424	SCD	G	eqtl-a-ENSG00000064601	ENSG00000064601	0.0214918	0.15701	30962
rs603424	SCD	G	eqtl-a-ENSG00000177917	ENSG00000177917	0.0214934	0.15701	25847
rs3734398	ELOVL2	T	ebi-a-GCST008044	Systolic blood pressure	0.217018	0.157024	782
rs174546	FADS1	C	eqtl-a-ENSG00000126953	ENSG00000126953	-0.0179059	0.157068	9188
rs3734398	ELOVL2	T	eqtl-a-ENSG00000163697	ENSG00000163697	0.0169743	0.157068	26196
rs603424	SCD	G	eqtl-a-ENSG00000162997	ENSG00000162997	-0.0214903	0.157068	22906
rs603424	SCD	G	eqtl-a-ENSG00000163611	ENSG00000163611	0.0214873	0.157068	25673
rs174546	FADS1	C	ukb-a-571	Diagnoses - main ICD10: M70 Soft tissue disorders related to use overuse and pressure	0.000161813	0.157112	337199
rs603424	SCD	G	ukb-a-329	Ever stopped smoking for 6+ months	0.00462428	0.157143	81538
rs603424	SCD	G	met-b-128	B:%Mature	-0.0387128	0.157164	455
rs174546	FADS1	C	eqtl-a-ENSG00000018280	ENSG00000018280	0.0178995	0.157186	31300
rs174546	FADS1	C	eqtl-a-ENSG00000165169	ENSG00000165169	0.017897	0.157186	6421
rs174546	FADS1	C	eqtl-a-ENSG00000070087	ENSG00000070087	0.0178957	0.157244	31086
rs174546	FADS1	C	eqtl-a-ENSG00000147905	ENSG00000147905	0.017897	0.157244	31300
rs3734398	ELOVL2	T	eqtl-a-ENSG00000169018	ENSG00000169018	-0.0169695	0.157244	31684
rs3734398	ELOVL2	T	eqtl-a-ENSG00000170919	ENSG00000170919	0.0169671	0.157244	17435
rs603424	SCD	G	eqtl-a-ENSG00000108039	ENSG00000108039	0.0214797	0.157244	30962
rs603424	SCD	G	eqtl-a-ENSG00000143793	ENSG00000143793	-0.0214812	0.157244	30962
rs603424	SCD	G	eqtl-a-ENSG00000146757	ENSG00000146757	0.0214797	0.157244	30748
rs603424	SCD	G	eqtl-a-ENSG00000166503	ENSG00000166503	-0.0214812	0.157244	30962
rs174546	FADS1	C	met-a-476	Butyrylcarnitine	-0.006	0.1573	7349
rs603424	SCD	G	ebi-a-GCST90001838	CD3 on naive CD8+ T cell	0.04051	0.1573	2910
rs174546	FADS1	C	eqtl-a-ENSG00000142784	ENSG00000142784	0.0178932	0.157303	31300
rs174546	FADS1	C	eqtl-a-ENSG00000179388	ENSG00000179388	-0.0178957	0.157303	31086
rs174546	FADS1	C	eqtl-a-ENSG00000179477	ENSG00000179477	-0.0178957	0.157303	30328
rs3734398	ELOVL2	T	eqtl-a-ENSG00000080573	ENSG00000080573	0.0169636	0.157303	31684
rs3734398	ELOVL2	T	eqtl-a-ENSG00000133794	ENSG00000133794	-0.0169683	0.157303	30935
rs603424	SCD	G	eqtl-a-ENSG00000136040	ENSG00000136040	-0.0214812	0.157303	30748
rs603424	SCD	G	eqtl-a-ENSG00000125746	ENSG00000125746	-0.0214767	0.157362	25474
rs174546	FADS1	C	eqtl-a-ENSG00000152128	ENSG00000152128	-0.0178919	0.157421	31300
rs603424	SCD	G	eqtl-a-ENSG00000060069	ENSG00000060069	-0.0214736	0.157421	30962
rs174546	FADS1	C	eqtl-a-ENSG00000102038	ENSG00000102038	-0.0178881	0.157479	9188
rs174546	FADS1	C	eqtl-a-ENSG00000125520	ENSG00000125520	-0.0178881	0.157479	14263
rs174546	FADS1	C	eqtl-a-ENSG00000172216	ENSG00000172216	-0.0178869	0.157479	31300
rs174546	FADS1	C	eqtl-a-ENSG00000228274	ENSG00000228274	-0.0178869	0.157479	5502
rs174546	FADS1	C	eqtl-a-ENSG00000246477	ENSG00000246477	-0.0178869	0.157479	4994
rs3734398	ELOVL2	T	eqtl-a-ENSG00000130559	ENSG00000130559	0.0169576	0.157479	31684
rs3734398	ELOVL2	T	eqtl-a-ENSG00000138430	ENSG00000138430	-0.01696	0.157479	31684
rs174546	FADS1	C	eqtl-a-ENSG00000198846	ENSG00000198846	0.0178818	0.157538	31300
rs3734398	ELOVL2	T	eqtl-a-ENSG00000148288	ENSG00000148288	-0.0169576	0.157538	31684
rs3734398	ELOVL2	T	eqtl-a-ENSG00000200737	ENSG00000200737	0.0169552	0.157538	3831
rs603424	SCD	G	eqtl-a-ENSG00000047662	ENSG00000047662	0.0214645	0.157538	19891
rs603424	SCD	G	ebi-a-GCST90000497	STAM binding protein levels	-0.0874	0.15758	982
rs3734398	ELOVL2	T	eqtl-a-ENSG00000061676	ENSG00000061676	0.0169528	0.157597	31470
rs603424	SCD	G	eqtl-a-ENSG00000100583	ENSG00000100583	0.0214615	0.157597	23944
rs603424	SCD	G	ebi-a-GCST90001804	CD27 on IgD- CD38dim B cell	0.03619	0.1576	3657
rs174546	FADS1	C	eqtl-a-ENSG00000145244	ENSG00000145244	-0.0178806	0.157656	31300
rs174546	FADS1	C	eqtl-a-ENSG00000259287	ENSG00000259287	0.0178793	0.157656	4677
rs603424	SCD	G	eqtl-a-ENSG00000155130	ENSG00000155130	-0.0214615	0.157656	13925
rs603424	SCD	G	eqtl-a-ENSG00000233609	ENSG00000233609	-0.02146	0.157656	5164
rs603424	SCD	G	met-a-332	Oleate (18:1n9)	-0.0043	0.1577	7323
rs603424	SCD	G	prot-c-4775_34_3	Gelsolin	-0.07781	0.1577	997
rs174546	FADS1	C	eqtl-a-ENSG00000031691	ENSG00000031691	0.0178742	0.157715	31300
rs3734398	ELOVL2	T	eqtl-a-ENSG00000101160	ENSG00000101160	-0.0169504	0.157715	31684
rs174546	FADS1	C	ubm-a-1143	NET25 0197	0.0041675	0.15774	7916
rs174546	FADS1	C	eqtl-a-ENSG00000102271	ENSG00000102271	-0.0178742	0.157773	8269
rs174546	FADS1	C	met-c-904	Total cholesterol in medium LDL	0.014519	0.157774	21559
rs603424	SCD	G	finn-a-G6_VASCSYND	Vascular syndromes of brain in cerebrovascular disorders	0.1962	0.1578
rs3734398	ELOVL2	T	ukb-d-22630_9	Day shifts worked: This type of shift pattern was not worked during job	0.00496096	0.15783	25697
rs3734398	ELOVL2	T	eqtl-a-ENSG00000058091	ENSG00000058091	0.016942	0.157832	31470
rs3734398	ELOVL2	T	eqtl-a-ENSG00000169217	ENSG00000169217	-0.0169456	0.157832	31470
rs603424	SCD	G	eqtl-a-ENSG00000267100	ENSG00000267100	-0.0214539	0.157832	15964
rs174546	FADS1	C	eqtl-a-ENSG00000072818	ENSG00000072818	0.0178692	0.157891	14263
rs174546	FADS1	C	eqtl-a-ENSG00000094916	ENSG00000094916	-0.0178692	0.157891	31086
rs174546	FADS1	C	eqtl-a-ENSG00000165118	ENSG00000165118	0.0178692	0.157891	31300
rs3734398	ELOVL2	T	eqtl-a-ENSG00000115866	ENSG00000115866	-0.0169444	0.157891	31684
rs3734398	ELOVL2	T	eqtl-a-ENSG00000229656	ENSG00000229656	-0.016942	0.157891	4339
rs603424	SCD	G	eqtl-a-ENSG00000005075	ENSG00000005075	-0.0214493	0.157891	30962
rs174546	FADS1	C	eqtl-a-ENSG00000167476	ENSG00000167476	-0.0178692	0.15795	14263
rs174546	FADS1	C	eqtl-a-ENSG00000236455	ENSG00000236455	0.0178666	0.15795	3831
rs174546	FADS1	C	eqtl-a-ENSG00000265205	ENSG00000265205	0.0178654	0.15795	4994
rs3734398	ELOVL2	T	eqtl-a-ENSG00000104312	ENSG00000104312	0.0169396	0.15795	31684
rs3734398	ELOVL2	T	eqtl-a-ENSG00000228288	ENSG00000228288	-0.0169396	0.15795	21670
rs3734398	ELOVL2	T	eqtl-a-ENSG00000104529	ENSG00000104529	-0.0169384	0.158009	31470
rs3734398	ELOVL2	T	eqtl-a-ENSG00000112308	ENSG00000112308	0.016936	0.158009	31644
rs3734398	ELOVL2	T	eqtl-a-ENSG00000120690	ENSG00000120690	-0.0169372	0.158009	31684
rs3734398	ELOVL2	T	eqtl-a-ENSG00000267419	ENSG00000267419	-0.0169384	0.158009	5502
rs174546	FADS1	C	eqtl-a-ENSG00000211454	ENSG00000211454	0.0178603	0.158068	24481
rs3734398	ELOVL2	T	eqtl-a-ENSG00000156273	ENSG00000156273	0.0169324	0.158068	31684
rs3734398	ELOVL2	T	eqtl-a-ENSG00000232680	ENSG00000232680	0.0169336	0.158068	5502
rs603424	SCD	G	eqtl-a-ENSG00000093167	ENSG00000093167	-0.0214402	0.158068	30962
rs174546	FADS1	C	eqtl-a-ENSG00000143512	ENSG00000143512	-0.0178603	0.158127	28710
rs174546	FADS1	C	eqtl-a-ENSG00000170011	ENSG00000170011	0.0178578	0.158127	28620
rs3734398	ELOVL2	T	eqtl-a-ENSG00000154760	ENSG00000154760	0.0169324	0.158127	26395
rs3734398	ELOVL2	T	eqtl-a-ENSG00000166707	ENSG00000166707	-0.0169336	0.158127	9188
rs603424	SCD	G	eqtl-a-ENSG00000132274	ENSG00000132274	-0.0214372	0.158127	30962
rs603424	SCD	G	eqtl-a-ENSG00000198496	ENSG00000198496	0.0214341	0.158127	30748
rs174546	FADS1	C	eqtl-a-ENSG00000078596	ENSG00000078596	0.017854	0.158186	9188
rs3734398	ELOVL2	T	eqtl-a-ENSG00000147853	ENSG00000147853	-0.0169312	0.158186	26609
rs603424	SCD	G	eqtl-a-ENSG00000249309	ENSG00000249309	0.0214296	0.158186	9573
rs603424	SCD	G	ebi-a-GCST005062	Fibrinogen levels	0.01	0.158223	9762
rs603424	SCD	G	eqtl-a-ENSG00000131508	ENSG00000131508	-0.0214326	0.158245	30962
rs603424	SCD	G	eqtl-a-ENSG00000196950	ENSG00000196950	-0.0214311	0.158245	25887
rs3734398	ELOVL2	T	ebi-a-GCST90001532	Basophil Absolute Count	-0.04763	0.1583	1857
rs174546	FADS1	C	eqtl-a-ENSG00000111269	ENSG00000111269	0.0178502	0.158304	31300
rs174546	FADS1	C	eqtl-a-ENSG00000145721	ENSG00000145721	0.0178515	0.158304	30792
rs174546	FADS1	C	eqtl-a-ENSG00000260018	ENSG00000260018	0.0178502	0.158304	15714
rs174546	FADS1	C	eqtl-a-ENSG00000147642	ENSG00000147642	0.0178464	0.158363	31300
rs174546	FADS1	C	eqtl-a-ENSG00000196296	ENSG00000196296	0.0178464	0.158363	31086
rs174546	FADS1	C	eqtl-a-ENSG00000253328	ENSG00000253328	0.0178464	0.158363	4994
rs174546	FADS1	C	eqtl-a-ENSG00000269693	ENSG00000269693	-0.0178502	0.158363	24754
rs603424	SCD	G	prot-c-4969_2_1	Carbonic anhydrase I	-0.07703	0.1584	997
rs3734398	ELOVL2	T	eqtl-a-ENSG00000170430	ENSG00000170430	-0.0169204	0.158421	31684
rs174546	FADS1	C	eqtl-a-ENSG00000068745	ENSG00000068745	0.0178439	0.158481	31300
rs603424	SCD	G	eqtl-a-ENSG00000112304	ENSG00000112304	0.0214174	0.158481	30748
rs603424	SCD	G	eqtl-a-ENSG00000137441	ENSG00000137441	0.0214174	0.158481	30962
rs3734398	ELOVL2	T	ukb-d-XIV_GENITOURINARY	Diseases of the genitourinary system	0.00131865	0.158483	361194
rs174546	FADS1	C	prot-a-1161	Gamma-aminobutyric acid receptor-associated protein-like 1	0.0365	0.158489	3301
rs174546	FADS1	C	prot-a-1770	Leucine-rich repeats and immunoglobulin-like domains protein 3	-0.0365	0.158489	3301
rs174546	FADS1	C	prot-a-1794	Leucine-rich repeat neuronal protein 3	-0.0364	0.158489	3301
rs174546	FADS1	C	prot-a-1843	Mitogen-activated protein kinase kinase kinase 3	0.0365	0.158489	3301
rs174546	FADS1	C	prot-a-1868	Induced myeloid leukemia cell differentiation protein Mcl-1	0.0366	0.158489	3301
rs174546	FADS1	C	prot-a-2000	Beta-soluble NSF attachment protein	0.0366	0.158489	3301
rs174546	FADS1	C	prot-a-2958	Transferrin receptor protein 1	-0.0363	0.158489	3301
rs174546	FADS1	C	prot-a-2996	Transmembrane protein 119	-0.0364	0.158489	3301
rs174546	FADS1	C	prot-a-647	Probable serine carboxypeptidase CPVL	0.0365	0.158489	3301
rs174546	FADS1	C	ubm-a-1476	NET100 0320	-0.0234	0.158489	7916
rs174546	FADS1	C	ubm-a-1881	NET100 0725	0.0235	0.158489	7916
rs174546	FADS1	C	ubm-a-2347	NET100 1191	0.0234	0.158489	7916
rs174546	FADS1	C	ubm-a-2509	NET100 1353	0.0233	0.158489	7916
rs174546	FADS1	C	ubm-a-2620	NET100 1464	0.0233	0.158489	7916
rs174546	FADS1	C	ubm-a-2635	NET100 1479	0.0235	0.158489	7916
rs174546	FADS1	C	ubm-a-2780	a2009s lh G temp sup-Lateral area	-0.0177	0.158489	7916
rs174546	FADS1	C	ubm-a-304	IDP dMRI TBSS MO Superior cerebellar peduncle R	0.0235	0.158489	7916
rs174546	FADS1	C	ubm-a-3076	a2009s rh G front inf-Opercular thickness	0.0209	0.158489	7916
rs174546	FADS1	C	ubm-a-517	IDP dMRI TBSS ICVF External capsule L	0.0216	0.158489	7916
rs174546	FADS1	C	ubm-a-783	IDP dMRI ProbtrackX L3 ptr r	-0.0211	0.158489	7916
rs174546	FADS1	C	ubm-a-938	NODEamps100 0047	-0.0214	0.158489	7916
rs174546	FADS1	C	ubm-a-999	NET25 0053	0.023	0.158489	7916
rs3734398	ELOVL2	T	prot-a-1377	Heparan sulfate glucosamine 3-O-sulfotransferase 4	-0.0351	0.158489	3301
rs3734398	ELOVL2	T	prot-a-1394	Isoleucine--tRNA ligase, cytoplasmic	0.0353	0.158489	3301
rs3734398	ELOVL2	T	prot-a-1559	Insulin-induced gene 1 protein	-0.0351	0.158489	3301
rs3734398	ELOVL2	T	prot-a-2545	Receptor-interacting serine/threonine-protein kinase 2	0.0353	0.158489	3301
rs3734398	ELOVL2	T	prot-a-2552	Inactive ribonuclease-like protein 10	-0.035	0.158489	3301
rs3734398	ELOVL2	T	prot-a-2895	Sulfatase-modifying factor 1	0.0352	0.158489	3301
rs3734398	ELOVL2	T	prot-a-292	Angiopoietin-like protein 8	-0.0351	0.158489	3301
rs3734398	ELOVL2	T	prot-a-3016	Transmembrane protein 87B	-0.0352	0.158489	3301
rs3734398	ELOVL2	T	prot-a-471	CD97 antigen	0.0352	0.158489	3301
rs3734398	ELOVL2	T	prot-a-79	RNA demethylase ALKBH5	0.0353	0.158489	3301
rs3734398	ELOVL2	T	prot-a-840	DnaJ homolog subfamily B member 14	0.0351	0.158489	3301
rs3734398	ELOVL2	T	ubm-a-1583	NET100 0427	-0.0222	0.158489	7916
rs3734398	ELOVL2	T	ubm-a-2157	NET100 1001	0.0222	0.158489	7916
rs3734398	ELOVL2	T	ubm-a-275	IDP dMRI TBSS MD Sagittal stratum L	0.0207	0.158489	7916
rs3734398	ELOVL2	T	ubm-a-2847	DKTatlas rh superiorparietal area	0.0178	0.158489	7916
rs3734398	ELOVL2	T	ubm-a-2881	a2009s rh G precentral area	0.0176	0.158489	7916
rs3734398	ELOVL2	T	ubm-a-2933	DKTatlas lh inferiortemporal thickness	-0.0205	0.158489	7916
rs3734398	ELOVL2	T	ubm-a-720	IDP dMRI ProbtrackX L1 fmi	0.0194	0.158489	7916
rs3734398	ELOVL2	T	ubm-a-794	IDP dMRI ProbtrackX ICVF cgc l	-0.0215	0.158489	7916
rs603424	SCD	G	prot-a-1050	Protein FAM3B	0.0448	0.158489	3301
rs603424	SCD	G	prot-a-1578	Isochorismatase domain-containing protein 1	-0.0449	0.158489	3301
rs603424	SCD	G	prot-a-1582	Integrin alpha-5	-0.0447	0.158489	3301
rs603424	SCD	G	prot-a-1704	Tyrosine-protein kinase Lck	0.0446	0.158489	3301
rs603424	SCD	G	prot-a-2067	Neurogenic locus notch homolog protein 1	0.0446	0.158489	3301
rs603424	SCD	G	prot-a-2268	Polymeric immunoglobulin receptor	0.0446	0.158489	3301
rs603424	SCD	G	prot-a-2606	R-spondin-4	-0.0449	0.158489	3301
rs603424	SCD	G	prot-a-2652	Sodium channel subunit beta-2	0.0448	0.158489	3301
rs603424	SCD	G	prot-a-2903	Sushi domain-containing protein 3	-0.0449	0.158489	3301
rs603424	SCD	G	prot-a-3045	Tumor necrosis factor receptor superfamily member 19	0.0446	0.158489	3301
rs603424	SCD	G	prot-a-3121	Thioredoxin	0.0448	0.158489	3301
rs603424	SCD	G	prot-a-422	OX-2 membrane glycoprotein	0.0447	0.158489	3301
rs603424	SCD	G	prot-a-549	Chordin-like protein 2	0.0447	0.158489	3301
rs603424	SCD	G	prot-a-607	Contactin-2	0.0449	0.158489	3301
rs603424	SCD	G	prot-a-642	Carboxypeptidase A2	-0.0447	0.158489	3301
rs603424	SCD	G	ubm-a-1283	NET100 0127	0.0293	0.158489	7916
rs603424	SCD	G	ubm-a-1359	NET100 0203	-0.027	0.158489	7916
rs603424	SCD	G	ubm-a-1635	NET100 0479	-0.0295	0.158489	7916
rs603424	SCD	G	ubm-a-1919	NET100 0763	-0.0297	0.158489	7916
rs603424	SCD	G	ubm-a-1963	NET100 0807	0.0292	0.158489	7916
rs603424	SCD	G	ubm-a-2333	NET100 1177	-0.0292	0.158489	7916
rs603424	SCD	G	ubm-a-2948	DKTatlas lh precentral thickness	0.0266	0.158489	7916
rs603424	SCD	G	ubm-a-3036	DKTatlas rh entorhinal thickness	-0.0283	0.158489	7916
rs603424	SCD	G	ubm-a-476	IDP dMRI TBSS L3 Superior longitudinal fasciculus R	-0.0282	0.158489	7916
rs3734398	ELOVL2	T	ukb-d-5182_1	Both eyes present: Yes	-0.000254545	0.158498	80386
rs603424	SCD	G	ieu-a-961	Cigarettes smoked per day	-0.1592	0.1585	68028
rs603424	SCD	G	met-a-387	Glycerophosphorylcholine (GPC)	-0.0057	0.1585	6782
rs174546	FADS1	C	eqtl-a-ENSG00000103995	ENSG00000103995	0.0178388	0.15854	26011
rs174546	FADS1	C	eqtl-a-ENSG00000166091	ENSG00000166091	-0.0178426	0.15854	31300
rs174546	FADS1	C	eqtl-a-ENSG00000167588	ENSG00000167588	0.0178401	0.15854	30452
rs3734398	ELOVL2	T	eqtl-a-ENSG00000111863	ENSG00000111863	0.0169132	0.15854	8269
rs3734398	ELOVL2	T	eqtl-a-ENSG00000150667	ENSG00000150667	-0.0169168	0.15854	31300
rs3734398	ELOVL2	T	eqtl-a-ENSG00000205927	ENSG00000205927	-0.016918	0.15854	31684
rs603424	SCD	G	eqtl-a-ENSG00000164168	ENSG00000164168	0.0214129	0.15854	25474
rs174546	FADS1	C	eqtl-a-ENSG00000180011	ENSG00000180011	-0.0178413	0.158599	31300
rs3734398	ELOVL2	T	eqtl-a-ENSG00000251562	ENSG00000251562	0.0169132	0.158599	9188
rs603424	SCD	G	eqtl-a-ENSG00000079134	ENSG00000079134	0.0214083	0.158599	25887
rs174546	FADS1	C	prot-c-3492_58_1	Epo	0.06796	0.1586	996
rs3734398	ELOVL2	T	ebi-a-GCST90001587	CD16+ monocyte %monocyte	-0.035	0.1586	3629
rs603424	SCD	G	prot-c-5124_69_3	sICAM-5	0.07708	0.1586	997
rs174546	FADS1	C	eqtl-a-ENSG00000119402	ENSG00000119402	0.017835	0.158658	31086
rs3734398	ELOVL2	T	eqtl-a-ENSG00000183873	ENSG00000183873	0.0169084	0.158658	26022
rs603424	SCD	G	eqtl-a-ENSG00000102007	ENSG00000102007	-0.0214083	0.158658	8850
rs174546	FADS1	C	eqtl-a-ENSG00000128039	ENSG00000128039	0.0178312	0.158717	31300
rs174546	FADS1	C	eqtl-a-ENSG00000221994	ENSG00000221994	-0.017835	0.158717	9188
rs3734398	ELOVL2	T	eqtl-a-ENSG00000187187	ENSG00000187187	0.0169072	0.158717	31684
rs3734398	ELOVL2	T	eqtl-a-ENSG00000211895	ENSG00000211895	-0.0169084	0.158717	5502
rs3734398	ELOVL2	T	eqtl-a-ENSG00000241837	ENSG00000241837	-0.0169096	0.158717	31470
rs174546	FADS1	C	eqtl-a-ENSG00000165704	ENSG00000165704	-0.0178325	0.158776	9188
rs174546	FADS1	C	eqtl-a-ENSG00000204564	ENSG00000204564	0.01783	0.158776	31300
rs3734398	ELOVL2	T	eqtl-a-ENSG00000099866	ENSG00000099866	0.0169036	0.158776	31684
rs603424	SCD	G	eqtl-a-ENSG00000160949	ENSG00000160949	0.0213992	0.158776	8850
rs603424	SCD	G	eqtl-a-ENSG00000254016	ENSG00000254016	-0.0214053	0.158776	3831
rs174546	FADS1	C	eqtl-a-ENSG00000163785	ENSG00000163785	0.0178262	0.158835	31086
rs174546	FADS1	C	eqtl-a-ENSG00000169410	ENSG00000169410	0.0178274	0.158835	31300
rs3734398	ELOVL2	T	eqtl-a-ENSG00000105137	ENSG00000105137	-0.0169048	0.158835	29623
rs3734398	ELOVL2	T	ukb-d-20493	Severity of problems due to mania or irritability	-0.00564602	0.158883	26655
rs3734398	ELOVL2	T	eqtl-a-ENSG00000179296	ENSG00000179296	-0.0169024	0.158894	5502
rs603424	SCD	G	eqtl-a-ENSG00000102241	ENSG00000102241	-0.0213977	0.158894	8850
rs174546	FADS1	C	eqtl-a-ENSG00000249667	ENSG00000249667	-0.0178262	0.158953	5502
rs603424	SCD	G	eqtl-a-ENSG00000157193	ENSG00000157193	-0.0213931	0.158953	29999
rs603424	SCD	G	eqtl-a-ENSG00000243709	ENSG00000243709	0.0213916	0.158953	30962
rs174546	FADS1	C	eqtl-a-ENSG00000106789	ENSG00000106789	0.0178198	0.159013	31300
rs174546	FADS1	C	eqtl-a-ENSG00000124019	ENSG00000124019	-0.0178211	0.159013	31300
rs174546	FADS1	C	eqtl-a-ENSG00000258130	ENSG00000258130	0.0178198	0.159013	5502
rs3734398	ELOVL2	T	eqtl-a-ENSG00000197165	ENSG00000197165	0.0168952	0.159013	14263
rs603424	SCD	G	eqtl-a-ENSG00000063587	ENSG00000063587	-0.0213901	0.159013	8850
rs603424	SCD	G	eqtl-a-ENSG00000080007	ENSG00000080007	0.0213886	0.159013	30962
rs603424	SCD	G	eqtl-a-ENSG00000211764	ENSG00000211764	-0.0213916	0.159013	4530
rs174546	FADS1	C	eqtl-a-ENSG00000166289	ENSG00000166289	-0.0178198	0.159072	31300
rs3734398	ELOVL2	T	eqtl-a-ENSG00000184584	ENSG00000184584	-0.0168964	0.159072	31470
rs3734398	ELOVL2	T	eqtl-a-ENSG00000186862	ENSG00000186862	-0.0168952	0.159072	31684
rs3734398	ELOVL2	T	eqtl-a-ENSG00000259863	ENSG00000259863	-0.016894	0.159072	7761
rs603424	SCD	G	eqtl-a-ENSG00000139428	ENSG00000139428	0.0213855	0.159072	30748
rs603424	SCD	G	eqtl-a-ENSG00000228779	ENSG00000228779	-0.0213886	0.159072	3831
rs174546	FADS1	C	eqtl-a-ENSG00000135631	ENSG00000135631	-0.017816	0.159131	31300
rs174546	FADS1	C	eqtl-a-ENSG00000187210	ENSG00000187210	0.0178135	0.159131	31260
rs174546	FADS1	C	eqtl-a-ENSG00000235531	ENSG00000235531	-0.0178173	0.159131	8269
rs174546	FADS1	C	eqtl-a-ENSG00000240891	ENSG00000240891	0.017816	0.159131	31300
rs174546	FADS1	C	ukb-d-H35	Diagnoses - main ICD10: H35 Other retinal disorders	0.000232858	0.159159	361194
rs3734398	ELOVL2	T	ukb-d-1747_2	Hair colour (natural, before greying): Red	0.000702697	0.159163	360270
rs174546	FADS1	C	eqtl-a-ENSG00000186648	ENSG00000186648	0.0178122	0.15919	31300
rs603424	SCD	G	eqtl-a-ENSG00000197943	ENSG00000197943	0.0213779	0.15919	30213
rs603424	SCD	G	met-a-668	Laurylcarnitine	-0.0088	0.1592	4925
rs603424	SCD	G	met-a-741	X-14977--vanillin	-0.0081	0.1592	1782
rs603424	SCD	G	prot-c-4322_28_3	AMNLS	-0.0791	0.1592	997
rs603424	SCD	G	ukb-d-20463	Ever heard an un-real voice	-0.00100734	0.159247	117503
rs174546	FADS1	C	eqtl-a-ENSG00000110080	ENSG00000110080	-0.0178135	0.159249	31086
rs3734398	ELOVL2	T	eqtl-a-ENSG00000147168	ENSG00000147168	-0.016888	0.159249	9188
rs174546	FADS1	C	eqtl-a-ENSG00000204469	ENSG00000204469	-0.017811	0.159309	9188
rs3734398	ELOVL2	T	eqtl-a-ENSG00000230912	ENSG00000230912	0.0168832	0.159309	3831
rs603424	SCD	G	eqtl-a-ENSG00000176358	ENSG00000176358	0.0213734	0.159309	30240
rs174546	FADS1	C	eqtl-a-ENSG00000107872	ENSG00000107872	-0.0178059	0.159368	26011
rs174546	FADS1	C	eqtl-a-ENSG00000162627	ENSG00000162627	0.0178046	0.159368	31086
rs174546	FADS1	C	eqtl-a-ENSG00000177954	ENSG00000177954	-0.0178084	0.159368	6421
rs174546	FADS1	C	eqtl-a-ENSG00000204070	ENSG00000204070	-0.0178084	0.159368	31300
rs3734398	ELOVL2	T	eqtl-a-ENSG00000215148	ENSG00000215148	-0.016882	0.159368	30918
rs174546	FADS1	C	eqtl-a-ENSG00000035681	ENSG00000035681	0.0178034	0.159427	31300
rs174546	FADS1	C	ukb-a-290	Trunk fat percentage	-0.00330243	0.159464	331113
rs174546	FADS1	C	ukb-d-K31	Diagnoses - main ICD10: K31 Other diseases of stomach and duodenum	0.000296251	0.159477	361194
rs3734398	ELOVL2	T	eqtl-a-ENSG00000177156	ENSG00000177156	-0.0168772	0.159487	31684
rs603424	SCD	G	eqtl-a-ENSG00000148356	ENSG00000148356	-0.0213688	0.159487	30962
rs603424	SCD	G	eqtl-a-ENSG00000201217	ENSG00000201217	0.0213643	0.159487	4656
rs603424	SCD	G	ukb-d-22604_3	Work hours - lumped category: 30 to 40 hours	-0.00440978	0.159487	75177
rs174546	FADS1	C	eqtl-a-ENSG00000215244	ENSG00000215244	0.0177983	0.159546	22111
rs174546	FADS1	C	eqtl-a-ENSG00000233665	ENSG00000233665	-0.0177996	0.159546	4994
rs3734398	ELOVL2	T	eqtl-a-ENSG00000255103	ENSG00000255103	-0.016876	0.159546	26181
rs3734398	ELOVL2	T	eqtl-a-ENSG00000268164	ENSG00000268164	-0.0168748	0.159546	4994
rs3734398	ELOVL2	T	eqtl-a-ENSG00000078177	ENSG00000078177	0.0168676	0.159665	31644
rs3734398	ELOVL2	T	eqtl-a-ENSG00000175104	ENSG00000175104	-0.01687	0.159665	28917
rs3734398	ELOVL2	T	eqtl-a-ENSG00000205045	ENSG00000205045	0.0168688	0.159665	9188
rs3734398	ELOVL2	T	eqtl-a-ENSG00000256128	ENSG00000256128	-0.0168712	0.159665	22495
rs603424	SCD	G	eqtl-a-ENSG00000139926	ENSG00000139926	0.0213552	0.159665	30748
rs603424	SCD	G	prot-c-2762_30_2	FGF-19	-0.07824	0.1597	997
rs174546	FADS1	C	eqtl-a-ENSG00000126217	ENSG00000126217	-0.017792	0.159724	25812
rs603424	SCD	G	eqtl-a-ENSG00000119487	ENSG00000119487	0.0213537	0.159724	30922
rs603424	SCD	G	eqtl-a-ENSG00000175691	ENSG00000175691	-0.0213567	0.159724	30962
rs603424	SCD	G	eqtl-a-ENSG00000251414	ENSG00000251414	0.0213537	0.159724	4656
rs174546	FADS1	C	ebi-a-GCST90000500	Tumor necrosis factor receptor superfamily member 9 levels	0.06708	0.15974	982
rs3734398	ELOVL2	T	eqtl-a-ENSG00000213671	ENSG00000213671	0.0168628	0.159784	20824
rs3734398	ELOVL2	T	eqtl-a-ENSG00000260197	ENSG00000260197	0.016864	0.159784	5502
rs603424	SCD	G	eqtl-a-ENSG00000185163	ENSG00000185163	0.0213506	0.159784	30922
rs603424	SCD	G	finn-a-L12_NAIL_INGROW	Ingrowing nail	0.1814	0.1598
rs174546	FADS1	C	eqtl-a-ENSG00000268688	ENSG00000268688	0.0177844	0.159843	5164
rs3734398	ELOVL2	T	eqtl-a-ENSG00000260908	ENSG00000260908	0.0168616	0.159843	4169
rs603424	SCD	G	eqtl-a-ENSG00000100207	ENSG00000100207	0.0213461	0.159843	30962
rs603424	SCD	G	eqtl-a-ENSG00000163795	ENSG00000163795	-0.0213476	0.159843	30962
rs603424	SCD	G	met-b-135	MDC:%CD1c+	-0.0382783	0.159888	459
rs174546	FADS1	C	prot-c-4909_68_1	Galectin-8	-0.068	0.1599	996
rs3734398	ELOVL2	T	ieu-a-1041	Intracranial volume	2653.63	0.1599	11373
rs174546	FADS1	C	eqtl-a-ENSG00000186204	ENSG00000186204	0.0177831	0.159902	31300
rs174546	FADS1	C	eqtl-a-ENSG00000211593	ENSG00000211593	0.0177819	0.159902	5502
rs603424	SCD	G	eqtl-a-ENSG00000084764	ENSG00000084764	0.0213445	0.159902	30962
rs603424	SCD	G	eqtl-a-ENSG00000119535	ENSG00000119535	-0.0213461	0.159902	30748
rs603424	SCD	G	eqtl-a-ENSG00000184785	ENSG00000184785	0.0213445	0.159902	7931
rs174546	FADS1	C	ukb-b-12282	Diagnoses - secondary ICD10: N92.0 Excessive and frequent menstruation with regular cycle	0.000233676	0.16	463010
rs174546	FADS1	C	ukb-b-12729	Operation code: nephrectomy/kidney removed	-0.000181805	0.16	462933
rs174546	FADS1	C	ukb-b-13187	Manic/hyper symptoms: I was more creative or had more ideas than usual	-0.0038305	0.16	31317
rs174546	FADS1	C	ukb-b-13664	Treatment/medication code: rosuvastatin	0.000238708	0.16	462933
rs174546	FADS1	C	ukb-b-14050	Why reduced smoking: Financial reasons	0.00756945	0.16	14951
rs174546	FADS1	C	ukb-b-14146	Intra-ocular pressure, Goldmann-correlated (right)	-0.00654677	0.16	97653
rs174546	FADS1	C	ukb-b-15832	PCT where patients GP was registered: EASTERN BIRMINGHAM PCT	0.000154542	0.16	463010
rs174546	FADS1	C	ukb-b-16309	Non-cancer illness code, self-reported: epilepsy	-0.000278031	0.16	462933
rs174546	FADS1	C	ukb-b-18389	Fractured heel	-0.000218545	0.16	306379
rs174546	FADS1	C	ukb-b-18819	Treatment/medication code: vitamin b12 preparation	0.000168091	0.16	462933
rs174546	FADS1	C	ukb-b-19207	Diagnoses - secondary ICD10: R33 Retention of urine	0.000227047	0.16	463010
rs174546	FADS1	C	ukb-b-19425	Diagnoses - main ICD10: C20 Malignant neoplasm of rectum	0.000148975	0.16	463010
rs174546	FADS1	C	ukb-b-2307	Diagnoses - main ICD10: C50.9 Breast, unspecified	-0.000355169	0.16	463010
rs174546	FADS1	C	ukb-b-4586	Diagnoses - secondary ICD10: T81.4 Infection following a procedure, not elsewhere classified	-0.000173956	0.16	463010
rs174546	FADS1	C	ukb-b-4724	Operative procedures - main OPCS: U05.1 Computed tomography of head	-0.000326092	0.16	463010
rs174546	FADS1	C	ukb-b-4933	PCT where patients GP was registered: NORTH MANCHESTER PCT	-0.000162784	0.16	463010
rs174546	FADS1	C	ukb-b-5590	Diagnoses - main ICD10: K92.1 Melaena	-0.000165239	0.16	463010
rs174546	FADS1	C	ukb-b-5617	Operation code: pilonidal sinus surgery (anal)	0.000232786	0.16	462933
rs174546	FADS1	C	ukb-b-5968	Operative procedures - secondary OPCS: Z28.8 Specified large intestine NEC	0.000238705	0.16	463010
rs174546	FADS1	C	ukb-b-6415	Treatment/medication code: lactulose product	0.00015487	0.16	462933
rs174546	FADS1	C	ukb-b-7237	Operative procedures - secondary OPCS: Q12.4 Removal of intrauterine contraceptive device NEC	0.000143259	0.16	463010
rs174546	FADS1	C	ukb-b-7376	Impedance of leg (right)	-0.00266455	0.16	454863
rs174546	FADS1	C	ukb-b-9253	Destinations on discharge from hospital (recoded): Transfer within NHS provider	-0.000216463	0.16	460758
rs174546	FADS1	C	ukb-b-9596	Vitamin and mineral supplements: Vitamin A	0.000427869	0.16	460351
rs3734398	ELOVL2	T	ukb-b-10298	Operative procedures - secondary OPCS: W28.1 Application of internal fixation to bone NEC	-0.000162797	0.16	463010
rs3734398	ELOVL2	T	ukb-b-12276	Meat consumers	-0.00367917	0.16	64949
rs3734398	ELOVL2	T	ukb-b-12304	Why stopped smoking: Doctor's advice	-0.00152654	0.16	113988
rs3734398	ELOVL2	T	ukb-b-12936	Type of yogurt eaten: Low fat yogurt consumers	0.00333515	0.16	64949
rs3734398	ELOVL2	T	ukb-b-13673	Operative procedures - secondary OPCS: Y82.1 Local anaesthetic nerve block	0.000196615	0.16	463010
rs3734398	ELOVL2	T	ukb-b-1390	PCT responsible for patient data: BRISTOL PCT	0.000338162	0.16	463010
rs3734398	ELOVL2	T	ukb-b-14181	PCT where patients GP was registered: NORTH SOMERSET PCT	0.000311164	0.16	463010
rs3734398	ELOVL2	T	ukb-b-15749	Non-cancer illness code, self-reported: transient ischaemic attack (tia)	0.000177649	0.16	462933
rs3734398	ELOVL2	T	ukb-b-15858	PCT where patients GP was registered: SOUTH BIRMINGHAM PCT	0.000271893	0.16	463010
rs3734398	ELOVL2	T	ukb-b-15926	Cereal intake	0.00254696	0.16	441640
rs3734398	ELOVL2	T	ukb-b-16062	Operative procedures - secondary OPCS: Y82.2 Injection of local anaesthetic NEC	0.000400468	0.16	463010
rs3734398	ELOVL2	T	ukb-b-16943	Illnesses of siblings: Parkinson's disease	-0.000249314	0.16	361199
rs3734398	ELOVL2	T	ukb-b-17194	Eye problems/disorders: Macular degeneration	-0.000791099	0.16	150642
rs3734398	ELOVL2	T	ukb-b-17501	Operative procedures - secondary OPCS: Z86.4 Metatarsophalangeal joint of great toe	-0.000169209	0.16	463010
rs3734398	ELOVL2	T	ukb-b-17601	Mouth/teeth dental problems: None of the above	0.00145453	0.16	461113
rs3734398	ELOVL2	T	ukb-b-3196	Leg pain when walking uphill or hurrying	-0.00517354	0.16	32192
rs3734398	ELOVL2	T	ukb-b-3798	Fractured bone site(s): Leg	0.000237542	0.16	460340
rs3734398	ELOVL2	T	ukb-b-5209	Added milk to standard tea	0.00754275	0.16	64949
rs3734398	ELOVL2	T	ukb-b-6352	Type of cancer: ICD10: C50.4 Upper-outer quadrant of breast	-0.000250969	0.16	463010
rs3734398	ELOVL2	T	ukb-b-6354	Operation code: endoscopy / gastroscopy	0.000416311	0.16	462933
rs3734398	ELOVL2	T	ukb-b-8213	Diagnoses - main ICD10: M23.2 Derangement of meniscus due to old tear or injury	-0.000162317	0.16	463010
rs3734398	ELOVL2	T	ukb-b-8572	Operative procedures - main OPCS: P23.1 Anterior and posterior colporrhaphy NEC	-0.000170298	0.16	463010
rs3734398	ELOVL2	T	ukb-b-8694	PCT responsible for patient data: CALDERDALE PCT	0.000148515	0.16	463010
rs3734398	ELOVL2	T	ukb-b-9487	Age started hormone-replacement therapy (HRT)	0.00667139	0.16	87834
rs603424	SCD	G	ukb-b-10002	Manic/hyper symptoms: All of the above	0.00441257	0.16	31317
rs603424	SCD	G	ukb-b-11582	Diagnoses - main ICD10: K62.5 Haemorrhage of anus and rectum	0.000551036	0.16	463010
rs603424	SCD	G	ukb-b-11862	Treatment/medication code: beconase 50micrograms nasal spray	-0.000309058	0.16	462933
rs603424	SCD	G	ukb-b-12558	Decaffeinated coffee	-0.00655284	0.16	64949
rs603424	SCD	G	ukb-b-1260	Spells in hospital	-0.00384076	0.16	303963
rs603424	SCD	G	ukb-b-13920	Operative procedures - secondary OPCS: Y81.1 Epidural anaesthetic using lumbar approach	-0.000330791	0.16	463010
rs603424	SCD	G	ukb-b-1425	Treatment/medication code: ginkgo forte tablet	-0.000288263	0.16	462933
rs603424	SCD	G	ukb-b-14699	Illnesses of mother: Alzheimer's disease/dementia	0.0011288	0.16	423738
rs603424	SCD	G	ukb-b-14782	Operation code: wisdom teeth surgery	-0.000751715	0.16	462933
rs603424	SCD	G	ukb-b-1508	Operation code: knee surgery (not replacement)	-0.000678233	0.16	462933
rs603424	SCD	G	ukb-b-17223	Garlic intake	-0.0066703	0.16	64949
rs603424	SCD	G	ukb-b-17845	Diagnoses - secondary ICD10: K63.5 Polyp of colon	-0.000279781	0.16	463010
rs603424	SCD	G	ukb-b-1814	Cheesecake intake	0.00283465	0.16	64947
rs603424	SCD	G	ukb-b-19756	Time employed in main current job	-0.00516433	0.16	249516
rs603424	SCD	G	ukb-b-3751	Spirits intake	0.00784607	0.16	64949
rs603424	SCD	G	ukb-b-3975	Drinking water intake	-0.0204135	0.16	64949
rs603424	SCD	G	ukb-b-4461	Job involves mainly walking or standing	-0.00565938	0.16	263556
rs603424	SCD	G	ukb-b-4535	logMAR, final (left)	0.00818671	0.16	100983
rs603424	SCD	G	ukb-b-7118	Diagnoses - main ICD10: M23.23 Derangement of meniscus due to old tear or injury (Medial collateral ligament or Other and unspecified medial meniscus)	-0.000289687	0.16	463010
rs603424	SCD	G	ukb-b-8374	Cappuccino intake	0.00567801	0.16	64942
rs603424	SCD	G	ukb-b-9099	3mm cylindrical power (right)	0.00828047	0.16	96007
rs603424	SCD	G	ukb-b-964	Diagnoses - main ICD10: I48 Atrial fibrillation and flutter	0.000422927	0.16	463010
rs603424	SCD	G	ukb-b-997	Treatment speciality of consultant (recoded): Accident & emergency (A&E)	0.000740112	0.16	444900
rs3734398	ELOVL2	T	eqtl-a-ENSG00000172273	ENSG00000172273	-0.0168568	0.160021	31470
rs603424	SCD	G	eqtl-a-ENSG00000134871	ENSG00000134871	0.0213354	0.160021	30962
rs603424	SCD	G	eqtl-a-ENSG00000179094	ENSG00000179094	0.0213354	0.160081	30962
rs3734398	ELOVL2	T	ukb-d-20090_367	Type of fat/oil used in cooking: Low fat olive spread for	0.00131209	0.160106	51427
rs174546	FADS1	C	eqtl-a-ENSG00000130713	ENSG00000130713	-0.0177743	0.16014	31300
rs603424	SCD	G	met-b-241	NKeff:%314-158a+	0.0378368	0.160143	460
rs603424	SCD	G	eqtl-a-ENSG00000160058	ENSG00000160058	0.0213263	0.1602	30962
rs603424	SCD	G	prot-c-4998_50_1	JAK2	0.07847	0.1602	997
rs174546	FADS1	C	eqtl-a-ENSG00000234336	ENSG00000234336	-0.0177705	0.160259	19644
rs603424	SCD	G	eqtl-a-ENSG00000235043	ENSG00000235043	0.0213263	0.160259	7931
rs174546	FADS1	C	eqtl-a-ENSG00000054983	ENSG00000054983	-0.017768	0.160319	31300
rs174546	FADS1	C	eqtl-a-ENSG00000155729	ENSG00000155729	0.0177654	0.160319	31086
rs174546	FADS1	C	eqtl-a-ENSG00000100994	ENSG00000100994	-0.0177629	0.160378	31300
rs174546	FADS1	C	eqtl-a-ENSG00000182628	ENSG00000182628	0.0177616	0.160378	25812
rs603424	SCD	G	eqtl-a-ENSG00000183734	ENSG00000183734	0.0213172	0.160378	30962
rs174546	FADS1	C	eqtl-a-ENSG00000162594	ENSG00000162594	-0.0177591	0.160498	31086
rs174546	FADS1	C	eqtl-a-ENSG00000255446	ENSG00000255446	-0.0177578	0.160498	5164
rs3734398	ELOVL2	T	eqtl-a-ENSG00000139173	ENSG00000139173	-0.0168376	0.160498	30437
rs603424	SCD	G	eqtl-a-ENSG00000114737	ENSG00000114737	-0.0213142	0.160498	30962
rs174546	FADS1	C	prot-c-3191_50_2	WFKN1	-0.06481	0.1605	996
rs174546	FADS1	C	eqtl-a-ENSG00000026950	ENSG00000026950	0.017754	0.160557	31300
rs174546	FADS1	C	eqtl-a-ENSG00000105409	ENSG00000105409	0.0177553	0.160557	31300
rs174546	FADS1	C	eqtl-a-ENSG00000230415	ENSG00000230415	-0.0177566	0.160557	5502
rs603424	SCD	G	eqtl-a-ENSG00000100354	ENSG00000100354	0.0213096	0.160557	30962
rs603424	SCD	G	eqtl-a-ENSG00000100376	ENSG00000100376	0.0213096	0.160557	30962
rs3734398	ELOVL2	T	ebi-a-GCST90001650	HLA DR+ Natural Killer %CD3- lymphocyte	-0.03524	0.1606	3596
rs3734398	ELOVL2	T	eqtl-a-ENSG00000143515	ENSG00000143515	-0.0168328	0.160617	31684
rs3734398	ELOVL2	T	eqtl-a-ENSG00000151135	ENSG00000151135	-0.016834	0.160617	26609
rs603424	SCD	G	eqtl-a-ENSG00000150594	ENSG00000150594	0.0213066	0.160617	30962
rs174546	FADS1	C	eqtl-a-ENSG00000068697	ENSG00000068697	0.0177502	0.160676	30551
rs174546	FADS1	C	eqtl-a-ENSG00000151849	ENSG00000151849	0.017749	0.160676	30551
rs174546	FADS1	C	eqtl-a-ENSG00000251582	ENSG00000251582	0.017749	0.160676	4339
rs3734398	ELOVL2	T	eqtl-a-ENSG00000134852	ENSG00000134852	0.016828	0.160676	30507
rs3734398	ELOVL2	T	eqtl-a-ENSG00000171747	ENSG00000171747	-0.0168316	0.160676	31684
rs3734398	ELOVL2	T	eqtl-a-ENSG00000150753	ENSG00000150753	-0.0168268	0.160736	31684
rs603424	SCD	G	eqtl-a-ENSG00000224616	ENSG00000224616	-0.0213051	0.160736	5164
rs3734398	ELOVL2	T	met-c-867	Total cholesterol in IDL	-0.014598	0.160769	19272
rs174546	FADS1	C	eqtl-a-ENSG00000118113	ENSG00000118113	-0.0177452	0.160796	30551
rs174546	FADS1	C	eqtl-a-ENSG00000215580	ENSG00000215580	-0.0177477	0.160796	9188
rs603424	SCD	G	eqtl-a-ENSG00000170989	ENSG00000170989	0.0212975	0.160796	25474
rs174546	FADS1	C	eqtl-a-ENSG00000125652	ENSG00000125652	-0.0177439	0.160856	14263
rs3734398	ELOVL2	T	eqtl-a-ENSG00000241975	ENSG00000241975	0.0168196	0.160856	5502
rs603424	SCD	G	eqtl-a-ENSG00000132423	ENSG00000132423	-0.021299	0.160856	30962
rs174546	FADS1	C	met-a-366	Pelargonate (9:0)	0.0033	0.1609	7356
rs174546	FADS1	C	met-a-392	X-04498	0.0038	0.1609	6733
rs174546	FADS1	C	eqtl-a-ENSG00000092096	ENSG00000092096	-0.0177414	0.160915	31300
rs174546	FADS1	C	eqtl-a-ENSG00000096746	ENSG00000096746	-0.0177414	0.160915	25812
rs174546	FADS1	C	eqtl-a-ENSG00000226699	ENSG00000226699	0.0177389	0.160915	3831
rs603424	SCD	G	eqtl-a-ENSG00000110931	ENSG00000110931	0.0212914	0.160915	30962
rs174546	FADS1	C	eqtl-a-ENSG00000167397	ENSG00000167397	0.0177363	0.160975	26225
rs603424	SCD	G	eqtl-a-ENSG00000254470	ENSG00000254470	-0.0212914	0.160975	24219
rs174546	FADS1	C	eqtl-a-ENSG00000163060	ENSG00000163060	-0.0177363	0.161035	8025
rs174546	FADS1	C	eqtl-a-ENSG00000244242	ENSG00000244242	0.0177325	0.161035	18578
rs3734398	ELOVL2	T	eqtl-a-ENSG00000265206	ENSG00000265206	-0.0168148	0.161035	17435
rs603424	SCD	G	eqtl-a-ENSG00000078081	ENSG00000078081	-0.0212899	0.161035	30748
rs603424	SCD	G	eqtl-a-ENSG00000145107	ENSG00000145107	0.0212853	0.161035	25887
rs603424	SCD	G	eqtl-a-ENSG00000164187	ENSG00000164187	0.0212853	0.161035	25459
rs603424	SCD	G	eqtl-a-ENSG00000183160	ENSG00000183160	-0.0212884	0.161035	30962
rs174546	FADS1	C	eqtl-a-ENSG00000259321	ENSG00000259321	-0.0177338	0.161095	5502
rs174546	FADS1	C	eqtl-a-ENSG00000261685	ENSG00000261685	-0.0177351	0.161095	8269
rs3734398	ELOVL2	T	eqtl-a-ENSG00000079616	ENSG00000079616	0.0168112	0.161095	26196
rs603424	SCD	G	eqtl-a-ENSG00000227413	ENSG00000227413	-0.0212853	0.161095	3831
rs174546	FADS1	C	prot-c-5410_53_3	CAD15	0.06569	0.1611	996
rs3734398	ELOVL2	T	met-a-376	Mannitol	0.0124	0.1611	5606
rs603424	SCD	G	finn-a-AB1_INTESTINAL_INFECTIONS	Intestinal infectious diseases	0.0365	0.1611
rs174546	FADS1	C	eqtl-a-ENSG00000269311	ENSG00000269311	-0.0177313	0.161154	4339
rs3734398	ELOVL2	T	eqtl-a-ENSG00000087301	ENSG00000087301	0.0168076	0.161154	26609
rs3734398	ELOVL2	T	eqtl-a-ENSG00000156973	ENSG00000156973	-0.01681	0.161154	31684
rs603424	SCD	G	eqtl-a-ENSG00000012817	ENSG00000012817	0.0212777	0.161154	8850
rs603424	SCD	G	eqtl-a-ENSG00000182986	ENSG00000182986	0.0212792	0.161154	30748
rs603424	SCD	G	eqtl-a-ENSG00000196810	ENSG00000196810	0.0212808	0.161154	24219
rs603424	SCD	G	eqtl-a-ENSG00000204392	ENSG00000204392	-0.0212808	0.161154	13925
rs3734398	ELOVL2	T	ebi-a-GCST000922	Openness	0.0995	0.1612	17375
rs3734398	ELOVL2	T	ebi-a-GCST006951	Feeling hurt	0.00328313	0.1612	372047
rs3734398	ELOVL2	T	ebi-a-GCST90001911	CD45 on Natural Killer	0.03871	0.1612	3113
rs3734398	ELOVL2	T	ieu-a-117	Neo-openness to experience	0.0995	0.1612	17375
rs603424	SCD	G	met-c-893	18:2, linoleic acid (LA)	-0.025901	0.161201	13527
rs174546	FADS1	C	eqtl-a-ENSG00000043093	ENSG00000043093	0.0177262	0.161214	14263
rs3734398	ELOVL2	T	eqtl-a-ENSG00000187950	ENSG00000187950	-0.0168088	0.161214	26101
rs603424	SCD	G	eqtl-a-ENSG00000100028	ENSG00000100028	0.0212762	0.161214	30962
rs603424	SCD	G	eqtl-a-ENSG00000120875	ENSG00000120875	-0.0212792	0.161214	30962
rs603424	SCD	G	eqtl-a-ENSG00000132359	ENSG00000132359	-0.0212808	0.161214	30748
rs174546	FADS1	C	eqtl-a-ENSG00000266126	ENSG00000266126	0.0177237	0.161274	4677
rs174546	FADS1	C	ebi-a-GCST004575	Acute insulin response	-0.0305	0.1613	2087
rs174546	FADS1	C	eqtl-a-ENSG00000123131	ENSG00000123131	0.0177174	0.161393	9188
rs174546	FADS1	C	eqtl-a-ENSG00000135018	ENSG00000135018	0.0177174	0.161393	31300
rs174546	FADS1	C	eqtl-a-ENSG00000198513	ENSG00000198513	-0.0177211	0.161393	26011
rs3734398	ELOVL2	T	eqtl-a-ENSG00000161149	ENSG00000161149	0.0168004	0.161393	22249
rs3734398	ELOVL2	T	eqtl-a-ENSG00000175164	ENSG00000175164	-0.0168028	0.161393	9188
rs3734398	ELOVL2	T	eqtl-a-ENSG00000186260	ENSG00000186260	0.016798	0.161393	31684
rs603424	SCD	G	eqtl-a-ENSG00000150687	ENSG00000150687	0.0212656	0.161393	30962
rs603424	SCD	G	eqtl-a-ENSG00000174792	ENSG00000174792	0.0212671	0.161393	28710
rs603424	SCD	G	eqtl-a-ENSG00000174989	ENSG00000174989	-0.0212701	0.161393	30748
rs603424	SCD	G	eqtl-a-ENSG00000255145	ENSG00000255145	0.0212686	0.161393	20948
rs3734398	ELOVL2	T	eqtl-a-ENSG00000102699	ENSG00000102699	-0.0167992	0.161453	14263
rs3734398	ELOVL2	T	eqtl-a-ENSG00000115946	ENSG00000115946	0.0167956	0.161453	26609
rs3734398	ELOVL2	T	met-b-127	T:%Vg9+Vd2-low	-0.0275432	0.161455	448
rs174546	FADS1	C	ebi-a-GCST90001414	IgD- CD24- B cell Absolute Count	0.04066	0.1615	3656
rs174546	FADS1	C	eqtl-a-ENSG00000107077	ENSG00000107077	0.0177136	0.161513	31300
rs174546	FADS1	C	eqtl-a-ENSG00000114805	ENSG00000114805	-0.0177174	0.161513	26011
rs174546	FADS1	C	eqtl-a-ENSG00000175575	ENSG00000175575	0.0177148	0.161513	31300
rs174546	FADS1	C	eqtl-a-ENSG00000235513	ENSG00000235513	0.0177123	0.161513	5502
rs3734398	ELOVL2	T	eqtl-a-ENSG00000125755	ENSG00000125755	-0.016798	0.161513	31684
rs3734398	ELOVL2	T	eqtl-a-ENSG00000213090	ENSG00000213090	0.0167956	0.161513	16436
rs603424	SCD	G	eqtl-a-ENSG00000141577	ENSG00000141577	0.021261	0.161513	25887
rs174546	FADS1	C	ukb-d-22601_12343321	Job coding: shopkeeper, shop owner, newsagent, wholesale/retail dealer	0.00086594	0.161532	89866
rs603424	SCD	G	ukb-d-XIV_GENITOURINARY	Diseases of the genitourinary system	-0.00173039	0.161535	361194
rs174546	FADS1	C	eqtl-a-ENSG00000103507	ENSG00000103507	-0.0177136	0.161573	31300
rs3734398	ELOVL2	T	eqtl-a-ENSG00000164167	ENSG00000164167	-0.0167956	0.161573	31684
rs3734398	ELOVL2	T	eqtl-a-ENSG00000259877	ENSG00000259877	0.016792	0.161573	5502
rs603424	SCD	G	eqtl-a-ENSG00000152463	ENSG00000152463	0.021258	0.161573	30962
rs174546	FADS1	C	eqtl-a-ENSG00000167004	ENSG00000167004	0.0177072	0.161633	26225
rs3734398	ELOVL2	T	eqtl-a-ENSG00000089597	ENSG00000089597	-0.0167908	0.161633	14263
rs3734398	ELOVL2	T	eqtl-a-ENSG00000108312	ENSG00000108312	-0.0167932	0.161633	31684
rs3734398	ELOVL2	T	eqtl-a-ENSG00000257923	ENSG00000257923	0.0167884	0.161633	31644
rs603424	SCD	G	eqtl-a-ENSG00000130270	ENSG00000130270	0.0212565	0.161633	30962
rs603424	SCD	G	eqtl-a-ENSG00000172007	ENSG00000172007	-0.0212595	0.161633	30962
rs603424	SCD	G	eqtl-a-ENSG00000269800	ENSG00000269800	0.0212534	0.161633	5164
rs174546	FADS1	C	eqtl-a-ENSG00000126562	ENSG00000126562	0.0177072	0.161693	11673
rs174546	FADS1	C	eqtl-a-ENSG00000186280	ENSG00000186280	0.017706	0.161693	30748
rs3734398	ELOVL2	T	eqtl-a-ENSG00000132640	ENSG00000132640	0.0167872	0.161693	31644
rs3734398	ELOVL2	T	ukb-a-421	Reason for glasses/contact lenses: For just reading/near work as you are getting older (called 'presbyopia')	0.000971531	0.161705	335700
rs174546	FADS1	C	eqtl-a-ENSG00000090661	ENSG00000090661	0.0177022	0.161753	25306
rs603424	SCD	G	eqtl-a-ENSG00000119772	ENSG00000119772	0.0212489	0.161753	30962
rs603424	SCD	G	eqtl-a-ENSG00000224557	ENSG00000224557	0.0212489	0.161753	13006
rs174546	FADS1	C	ukb-d-20554_3	Actions taken following self-harm: Need hospital treatment (eg A&E)	-0.000807376	0.161761	117733
rs174546	FADS1	C	met-a-355	Proline	-0.0025	0.1618	7367
rs174546	FADS1	C	eqtl-a-ENSG00000132259	ENSG00000132259	0.0176996	0.161813	26011
rs174546	FADS1	C	eqtl-a-ENSG00000170819	ENSG00000170819	-0.0177047	0.161813	14263
rs603424	SCD	G	eqtl-a-ENSG00000225194	ENSG00000225194	-0.0212474	0.161813	16713
rs174546	FADS1	C	ukb-a-80	Non-cancer illness code self-reported: retinal detachment	-0.000208107	0.161817	337159
rs174546	FADS1	C	eqtl-a-ENSG00000134986	ENSG00000134986	-0.0177009	0.161873	5502
rs174546	FADS1	C	eqtl-a-ENSG00000212939	ENSG00000212939	0.0176971	0.161873	20654
rs3734398	ELOVL2	T	eqtl-a-ENSG00000196358	ENSG00000196358	0.01678	0.161873	31470
rs603424	SCD	G	met-a-417	Myo-inositol	-0.0034	0.1619	7354
rs174546	FADS1	C	eqtl-a-ENSG00000108061	ENSG00000108061	0.0176946	0.161933	31086
rs174546	FADS1	C	eqtl-a-ENSG00000127252	ENSG00000127252	-0.0176971	0.161933	9188
rs174546	FADS1	C	eqtl-a-ENSG00000183621	ENSG00000183621	-0.0176984	0.161933	31086
rs174546	FADS1	C	eqtl-a-ENSG00000198093	ENSG00000198093	-0.0176984	0.161933	31300
rs174546	FADS1	C	eqtl-a-ENSG00000262180	ENSG00000262180	0.0176971	0.161933	29873
rs3734398	ELOVL2	T	eqtl-a-ENSG00000123143	ENSG00000123143	0.0167776	0.161933	31470
rs3734398	ELOVL2	T	eqtl-a-ENSG00000163083	ENSG00000163083	-0.0167788	0.161933	31684
rs3734398	ELOVL2	T	eqtl-a-ENSG00000178977	ENSG00000178977	-0.01678	0.161933	27784
rs603424	SCD	G	eqtl-a-ENSG00000240322	ENSG00000240322	-0.0212428	0.161933	4022
rs603424	SCD	G	eqtl-a-ENSG00000265714	ENSG00000265714	0.0212413	0.161933	5164
rs174546	FADS1	C	eqtl-a-ENSG00000109736	ENSG00000109736	-0.0176958	0.161993	31300
rs174546	FADS1	C	eqtl-a-ENSG00000170340	ENSG00000170340	0.0176933	0.161993	31300
rs174546	FADS1	C	eqtl-a-ENSG00000267365	ENSG00000267365	0.0176933	0.161993	22111
rs3734398	ELOVL2	T	eqtl-a-ENSG00000260083	ENSG00000260083	0.0167752	0.161993	5164
rs603424	SCD	G	eqtl-a-ENSG00000120693	ENSG00000120693	0.0212352	0.161993	24630
rs603424	SCD	G	eqtl-a-ENSG00000135821	ENSG00000135821	-0.0212382	0.161993	30962
rs603424	SCD	G	eqtl-a-ENSG00000196433	ENSG00000196433	-0.0212382	0.161993	4530
rs174546	FADS1	C	prot-c-3587_53_1	BMP10	0.06709	0.162	996
rs3734398	ELOVL2	T	ebi-a-GCST90001613	CD4-CD8- T cell %leukocyte	-0.03378	0.162	3668
rs603424	SCD	G	met-a-400	Glycylvaline	-0.0134	0.162	2079
rs174546	FADS1	C	eqtl-a-ENSG00000065320	ENSG00000065320	0.017692	0.162053	29730
rs174546	FADS1	C	eqtl-a-ENSG00000136235	ENSG00000136235	0.017692	0.162053	31300
rs3734398	ELOVL2	T	eqtl-a-ENSG00000146872	ENSG00000146872	0.0167728	0.162053	14263
rs3734398	ELOVL2	T	eqtl-a-ENSG00000186063	ENSG00000186063	0.0167716	0.162053	31256
rs3734398	ELOVL2	T	eqtl-a-ENSG00000198585	ENSG00000198585	0.016774	0.162053	31684
rs603424	SCD	G	eqtl-a-ENSG00000261804	ENSG00000261804	0.0212322	0.162053	5164
rs3734398	ELOVL2	T	eqtl-a-ENSG00000163875	ENSG00000163875	-0.0167728	0.162113	31470
rs603424	SCD	G	eqtl-a-ENSG00000232133	ENSG00000232133	0.0212307	0.162113	3831
rs603424	SCD	G	ebi-a-GCST005810	Osteoarthritis of the hip (hospital diagnosed)	0.0609706	0.162125	11989
rs3734398	ELOVL2	T	ukb-a-5	Time spent watching television (TV)	-0.0026436	0.162159	319740
rs174546	FADS1	C	eqtl-a-ENSG00000149418	ENSG00000149418	0.0176845	0.162173	31086
rs174546	FADS1	C	eqtl-a-ENSG00000158525	ENSG00000158525	-0.017687	0.162173	14263
rs174546	FADS1	C	prot-a-1113	Peptidyl-prolyl cis-trans isomerase FKBP14	-0.0361	0.162181	3301
rs174546	FADS1	C	prot-a-1173	N-acetylgalactosaminyltransferase 7	-0.0361	0.162181	3301
rs174546	FADS1	C	prot-a-1469	Interleukin-12	-0.0362	0.162181	3301
rs174546	FADS1	C	prot-a-1999	Nucleosome assembly protein 1-like 2	0.0361	0.162181	3301
rs174546	FADS1	C	prot-a-234	Breast cancer anti-estrogen resistance protein 3	0.0362	0.162181	3301
rs174546	FADS1	C	prot-a-2592	Ubiquitin	0.0363	0.162181	3301
rs174546	FADS1	C	prot-a-281	Platelet receptor Gi24	-0.0363	0.162181	3301
rs174546	FADS1	C	prot-a-406	C-C motif chemokine 28	-0.0362	0.162181	3301
rs174546	FADS1	C	prot-a-76	Aldehyde dehydrogenase family 3 member B1	0.036	0.162181	3301
rs174546	FADS1	C	prot-a-807	Desmin	0.036	0.162181	3301
rs174546	FADS1	C	ubm-a-197	IDP dMRI TBSS FA Pontine crossing tract	-0.0225	0.162181	7916
rs174546	FADS1	C	ubm-a-1985	NET100 0829	-0.0233	0.162181	7916
rs174546	FADS1	C	ubm-a-1988	NET100 0832	-0.0232	0.162181	7916
rs174546	FADS1	C	ubm-a-2006	NET100 0850	-0.0231	0.162181	7916
rs174546	FADS1	C	ubm-a-235	IDP dMRI TBSS FA Fornix cres+Stria terminalis L	0.0203	0.162181	7916
rs174546	FADS1	C	ubm-a-3074	a2009s rh G cingul-Post-ventral thickness	0.0224	0.162181	7916
rs174546	FADS1	C	ubm-a-3094	a2009s rh G precuneus thickness	0.0212	0.162181	7916
rs174546	FADS1	C	ubm-a-3102	a2009s rh G temporal middle thickness	0.0212	0.162181	7916
rs174546	FADS1	C	ubm-a-578	IDP dMRI TBSS OD Tapetum R	-0.0234	0.162181	7916
rs174546	FADS1	C	ubm-a-682	IDP dMRI ProbtrackX MO ar l	0.0235	0.162181	7916
rs3734398	ELOVL2	T	prot-a-1180	Grancalcin	0.0347	0.162181	3301
rs3734398	ELOVL2	T	prot-a-2795	Sorting nexin-7	0.0349	0.162181	3301
rs3734398	ELOVL2	T	prot-a-2890	Syntaxin-8	0.035	0.162181	3301
rs3734398	ELOVL2	T	prot-a-2933	TATA-box-binding protein	0.0349	0.162181	3301
rs3734398	ELOVL2	T	prot-a-2935	T-box transcription factor TBX3	-0.0348	0.162181	3301
rs3734398	ELOVL2	T	prot-a-2958	Transferrin receptor protein 1	0.0347	0.162181	3301
rs3734398	ELOVL2	T	prot-a-313	C3a anaphylatoxin des Arginine	0.0347	0.162181	3301
rs3734398	ELOVL2	T	prot-a-3221	WAP four-disulfide core domain protein 10A	0.0349	0.162181	3301
rs3734398	ELOVL2	T	prot-a-612	Cytochrome c oxidase assembly factor 3 homolog, mitochondrial	0.0347	0.162181	3301
rs3734398	ELOVL2	T	prot-a-620	Collagen alpha-1(XXVI) chain	-0.0349	0.162181	3301
rs3734398	ELOVL2	T	prot-a-741	Stromal cell-derived factor 1	-0.0349	0.162181	3301
rs3734398	ELOVL2	T	prot-a-966	Ephrin type-B receptor 6	0.0347	0.162181	3301
rs3734398	ELOVL2	T	ubm-a-1011	NET25 0065	-0.022	0.162181	7916
rs3734398	ELOVL2	T	ubm-a-1537	NET100 0381	-0.022	0.162181	7916
rs3734398	ELOVL2	T	ubm-a-194	IDP tfMRI median zstat faces-shapes amygdala	-0.0215	0.162181	7916
rs3734398	ELOVL2	T	ubm-a-1958	NET100 0802	0.0219	0.162181	7916
rs3734398	ELOVL2	T	ubm-a-214	IDP dMRI TBSS FA Posterior limb of internal capsule R	-0.022	0.162181	7916
rs3734398	ELOVL2	T	ubm-a-2340	NET100 1184	-0.022	0.162181	7916
rs3734398	ELOVL2	T	ubm-a-2965	a2009s lh G&S cingul-Mid-Ant thickness	-0.0208	0.162181	7916
rs3734398	ELOVL2	T	ubm-a-369	IDP dMRI TBSS L1 Posterior thalamic radiation L	0.0213	0.162181	7916
rs3734398	ELOVL2	T	ubm-a-379	IDP dMRI TBSS L1 Fornix cres+Stria terminalis L	-0.0219	0.162181	7916
rs3734398	ELOVL2	T	ubm-a-874	NODEamps25 0004	-0.0212	0.162181	7916
rs603424	SCD	G	prot-a-1148	Ferritin	-0.0443	0.162181	3301
rs603424	SCD	G	prot-a-1250	Glycerol-3-phosphate dehydrogenase 1-like protein	-0.0444	0.162181	3301
rs603424	SCD	G	prot-a-1720	LEM domain-containing protein 1	-0.0442	0.162181	3301
rs603424	SCD	G	prot-a-2537	Regulator of G-protein signaling 3	-0.0444	0.162181	3301
rs603424	SCD	G	prot-a-2695	Antithrombin-III	-0.0444	0.162181	3301
rs603424	SCD	G	prot-a-2814	Spermatogenesis-associated protein 9	0.0445	0.162181	3301
rs603424	SCD	G	prot-a-3036	Tumor necrosis factor receptor superfamily member 11A	0.0442	0.162181	3301
rs603424	SCD	G	ubm-a-1564	NET100 0408	0.0289	0.162181	7916
rs603424	SCD	G	ubm-a-1639	NET100 0483	-0.0294	0.162181	7916
rs603424	SCD	G	ubm-a-1668	NET100 0512	-0.0294	0.162181	7916
rs603424	SCD	G	ubm-a-1962	NET100 0806	-0.0292	0.162181	7916
rs603424	SCD	G	ubm-a-2959	a2009s lh G&S frontomargin thickness	0.0272	0.162181	7916
rs603424	SCD	G	ubm-a-533	IDP dMRI TBSS OD Pontine crossing tract	-0.0268	0.162181	7916
rs603424	SCD	G	ubm-a-778	IDP dMRI ProbtrackX L3 ilf r	-0.0277	0.162181	7916
rs3734398	ELOVL2	T	ukb-d-22611_1	Workplace had a lot of cigarette smoke from other people smoking: Sometimes	-0.00331396	0.162184	89714
rs174546	FADS1	C	eqtl-a-ENSG00000139644	ENSG00000139644	0.0176819	0.162233	31300
rs3734398	ELOVL2	T	eqtl-a-ENSG00000141404	ENSG00000141404	-0.0167692	0.162233	31300
rs3734398	ELOVL2	T	eqtl-a-ENSG00000197582	ENSG00000197582	0.0167656	0.162233	5502
rs3734398	ELOVL2	T	eqtl-a-ENSG00000125355	ENSG00000125355	0.016762	0.162293	8269
rs3734398	ELOVL2	T	eqtl-a-ENSG00000186918	ENSG00000186918	-0.0167656	0.162293	31684
rs603424	SCD	G	met-a-491	Bilirubin (E,E)*	-0.01	0.1623	7303
rs174546	FADS1	C	ukb-d-is_female	Genetic sex	0.00172282	0.16235	361194
rs174546	FADS1	C	eqtl-a-ENSG00000178921	ENSG00000178921	-0.0176807	0.162353	31086
rs603424	SCD	G	eqtl-a-ENSG00000004142	ENSG00000004142	-0.0212215	0.162353	30962
rs603424	SCD	G	eqtl-a-ENSG00000143036	ENSG00000143036	-0.0212215	0.162353	30748
rs603424	SCD	G	eqtl-a-ENSG00000213585	ENSG00000213585	-0.0212215	0.162353	11158
rs603424	SCD	G	eqtl-a-ENSG00000239265	ENSG00000239265	0.021217	0.162353	20963
rs3734398	ELOVL2	T	met-a-538	Homostachydrine*	-0.0091	0.1624	1618
rs174546	FADS1	C	eqtl-a-ENSG00000264508	ENSG00000264508	0.0176756	0.162413	5502
rs3734398	ELOVL2	T	eqtl-a-ENSG00000214413	ENSG00000214413	0.0167596	0.162413	6421
rs3734398	ELOVL2	T	eqtl-a-ENSG00000248489	ENSG00000248489	0.0167596	0.162413	5164
rs174546	FADS1	C	eqtl-a-ENSG00000164985	ENSG00000164985	-0.0176743	0.162474	31300
rs174546	FADS1	C	eqtl-a-ENSG00000205147	ENSG00000205147	-0.0176756	0.162474	19453
rs3734398	ELOVL2	T	eqtl-a-ENSG00000141753	ENSG00000141753	0.016756	0.162474	31684
rs3734398	ELOVL2	T	eqtl-a-ENSG00000165660	ENSG00000165660	-0.0167584	0.162474	31684
rs603424	SCD	G	finn-a-E4_HYPOKALAEMIA	Hypokalaemia	-0.1423	0.1625
rs174546	FADS1	C	eqtl-a-ENSG00000123575	ENSG00000123575	0.0176718	0.162534	9188
rs603424	SCD	G	eqtl-a-ENSG00000125148	ENSG00000125148	0.0212094	0.162534	30748
rs603424	SCD	G	eqtl-a-ENSG00000162437	ENSG00000162437	0.0212079	0.162534	30962
rs603424	SCD	G	eqtl-a-ENSG00000259668	ENSG00000259668	-0.0212139	0.162534	4656
rs174546	FADS1	C	eqtl-a-ENSG00000131471	ENSG00000131471	0.017668	0.162594	31300
rs174546	FADS1	C	eqtl-a-ENSG00000170348	ENSG00000170348	0.017668	0.162594	14263
rs174546	FADS1	C	eqtl-a-ENSG00000259326	ENSG00000259326	-0.0176705	0.162594	4994
rs3734398	ELOVL2	T	eqtl-a-ENSG00000104611	ENSG00000104611	-0.0167536	0.162594	31684
rs3734398	ELOVL2	T	eqtl-a-ENSG00000237248	ENSG00000237248	0.0167524	0.162594	5502
rs603424	SCD	G	eqtl-a-ENSG00000225791	ENSG00000225791	-0.0212079	0.162594	5164
rs603424	SCD	G	finn-a-CD2_BENIGN_LIPO_SKIN_TRUNK	Benign lipomatous neoplasm of skin and subcutaneous tissue of trunk	0.1165	0.1626
rs174546	FADS1	C	eqtl-a-ENSG00000157216	ENSG00000157216	0.0176667	0.162654	31300
rs603424	SCD	G	met-a-354	Cortisone	-0.0034	0.1627	7136
rs3734398	ELOVL2	T	eqtl-a-ENSG00000253341	ENSG00000253341	-0.0167488	0.162714	20028
rs3734398	ELOVL2	T	eqtl-a-ENSG00000261889	ENSG00000261889	0.0167452	0.162714	4339
rs174546	FADS1	C	ukb-a-117	Treatment/medication code: ramipril	-0.000753071	0.16272	337159
rs174546	FADS1	C	eqtl-a-ENSG00000212348	ENSG00000212348	-0.0176617	0.162775	3831
rs174546	FADS1	C	eqtl-a-ENSG00000253982	ENSG00000253982	-0.0176642	0.162775	5502
rs3734398	ELOVL2	T	eqtl-a-ENSG00000161664	ENSG00000161664	-0.0167452	0.162775	31176
rs603424	SCD	G	eqtl-a-ENSG00000172971	ENSG00000172971	0.0211988	0.162775	4339
rs174546	FADS1	C	eqtl-a-ENSG00000095564	ENSG00000095564	-0.0176604	0.162835	31086
rs174546	FADS1	C	eqtl-a-ENSG00000165630	ENSG00000165630	0.0176566	0.162835	31300
rs3734398	ELOVL2	T	eqtl-a-ENSG00000119041	ENSG00000119041	0.0167428	0.162835	31684
rs174546	FADS1	C	eqtl-a-ENSG00000170903	ENSG00000170903	-0.0176579	0.162895	25306
rs174546	FADS1	C	eqtl-a-ENSG00000259315	ENSG00000259315	-0.0176579	0.162895	16877
rs3734398	ELOVL2	T	eqtl-a-ENSG00000145623	ENSG00000145623	-0.0167428	0.162895	30257
rs3734398	ELOVL2	T	ebi-a-GCST004458	Granulocyte-colony stimulating factor levels	0.0222	0.1629	7904
rs603424	SCD	G	met-a-460	Androsterone sulfate	0.0112	0.1629	7338
rs174546	FADS1	C	eqtl-a-ENSG00000253193	ENSG00000253193	-0.0176566	0.162955	6421
rs174546	FADS1	C	eqtl-a-ENSG00000267834	ENSG00000267834	0.0176516	0.162955	3831
rs603424	SCD	G	eqtl-a-ENSG00000262820	ENSG00000262820	0.0211897	0.162955	3831
rs3734398	ELOVL2	T	ebi-a-GCST90001698	CD45RA+ CD28- CD8+ T cell Absolute Count	5.08	0.163	3408
rs603424	SCD	G	finn-a-N14_BENIGNMAMDYSP	Benign mammary dysplasia	-0.0885	0.163
rs603424	SCD	G	prot-c-5071_3_3	Desmoglein-2	0.07833	0.163	997
rs3734398	ELOVL2	T	eqtl-a-ENSG00000241528	ENSG00000241528	0.0167332	0.163016	4677
rs3734398	ELOVL2	T	eqtl-a-ENSG00000254759	ENSG00000254759	0.0167344	0.163016	4530
rs603424	SCD	G	eqtl-a-ENSG00000167984	ENSG00000167984	0.0211866	0.163016	24725
rs603424	SCD	G	eqtl-a-ENSG00000244515	ENSG00000244515	0.0211851	0.163016	16031
rs174546	FADS1	C	eqtl-a-ENSG00000259242	ENSG00000259242	0.0176478	0.163076	3831
rs174546	FADS1	C	eqtl-a-ENSG00000092931	ENSG00000092931	0.0176452	0.163136	14263
rs3734398	ELOVL2	T	eqtl-a-ENSG00000151012	ENSG00000151012	-0.0167332	0.163136	31684
rs603424	SCD	G	eqtl-a-ENSG00000105663	ENSG00000105663	-0.0211821	0.163136	24754
rs174546	FADS1	C	eqtl-a-ENSG00000129173	ENSG00000129173	0.0176427	0.163197	31086
rs603424	SCD	G	eqtl-a-ENSG00000131791	ENSG00000131791	0.021176	0.163197	13925
rs174546	FADS1	C	eqtl-a-ENSG00000227017	ENSG00000227017	0.0176402	0.163257	4339
rs174546	FADS1	C	prot-b-3	cystatin B	-0.0355	0.1633	3394
rs174546	FADS1	C	prot-c-4494_63_2	IL-23	0.06745	0.1633	996
rs174546	FADS1	C	eqtl-a-ENSG00000149100	ENSG00000149100	-0.0176402	0.163318	31046
rs174546	FADS1	C	eqtl-a-ENSG00000158470	ENSG00000158470	0.0176364	0.163318	31086
rs3734398	ELOVL2	T	eqtl-a-ENSG00000169249	ENSG00000169249	0.0167212	0.163318	14263
rs603424	SCD	G	eqtl-a-ENSG00000115163	ENSG00000115163	0.0211714	0.163318	30962
rs603424	SCD	G	eqtl-a-ENSG00000136261	ENSG00000136261	-0.0211729	0.163318	30962
rs603424	SCD	G	eqtl-a-ENSG00000179862	ENSG00000179862	-0.0211729	0.163318	30962
rs174546	FADS1	C	eqtl-a-ENSG00000007080	ENSG00000007080	0.0176339	0.163378	31300
rs174546	FADS1	C	eqtl-a-ENSG00000148225	ENSG00000148225	-0.0176364	0.163378	30381
rs3734398	ELOVL2	T	eqtl-a-ENSG00000162174	ENSG00000162174	0.0167188	0.163378	26609
rs603424	SCD	G	eqtl-a-ENSG00000180610	ENSG00000180610	0.0211684	0.163378	4465
rs174546	FADS1	C	ebi-a-GCST90001991	HLA DR on CD14+ monocyte	0.03896	0.1634	3629
rs3734398	ELOVL2	T	ebi-a-GCST90001831	CD62L on CD62L+ myeloid Dendritic Cell	0.03725	0.1634	2872
rs174546	FADS1	C	eqtl-a-ENSG00000170949	ENSG00000170949	-0.0176351	0.163438	31300
rs3734398	ELOVL2	T	eqtl-a-ENSG00000101639	ENSG00000101639	0.0167165	0.163438	31684
rs603424	SCD	G	eqtl-a-ENSG00000213079	ENSG00000213079	0.0211638	0.163438	24928
rs603424	SCD	G	eqtl-a-ENSG00000232546	ENSG00000232546	0.0211623	0.163499	4656
rs174546	FADS1	C	met-b-121	NK:%Eff	-0.0306498	0.163517	458
rs3734398	ELOVL2	T	met-b-268	1c+mDC:%32+	0.0294595	0.163524	450
rs174546	FADS1	C	eqtl-a-ENSG00000003756	ENSG00000003756	-0.0176288	0.163559	31300
rs174546	FADS1	C	eqtl-a-ENSG00000142459	ENSG00000142459	0.0176263	0.163559	31300
rs3734398	ELOVL2	T	eqtl-a-ENSG00000225071	ENSG00000225071	-0.0167141	0.163559	4360
rs3734398	ELOVL2	T	ieu-b-31	monocyte cell count	-0.00263	0.163584	520193
rs174546	FADS1	C	ebi-a-GCST90002101	CD45RA on Terminally Differentiated CD8+ T cell	0.04203	0.1636	2911
rs603424	SCD	G	eqtl-a-ENSG00000051108	ENSG00000051108	0.0211547	0.16362	30962
rs603424	SCD	G	eqtl-a-ENSG00000249264	ENSG00000249264	0.0211562	0.16362	6083
rs174546	FADS1	C	eqtl-a-ENSG00000151846	ENSG00000151846	-0.017625	0.16368	25262
rs174546	FADS1	C	eqtl-a-ENSG00000165879	ENSG00000165879	-0.0176263	0.16368	31300
rs3734398	ELOVL2	T	eqtl-a-ENSG00000143801	ENSG00000143801	-0.0167105	0.16368	31684
rs603424	SCD	G	eqtl-a-ENSG00000173930	ENSG00000173930	0.0211502	0.16368	13925
rs3734398	ELOVL2	T	eqtl-a-ENSG00000152117	ENSG00000152117	-0.0167093	0.163741	5502
rs174546	FADS1	C	ukb-a-206	Illnesses of father: Chronic bronchitis/emphysema	0.00118344	0.163757	292053
rs174546	FADS1	C	met-a-754	15-methylpalmitate (isobar with 2-methylpalmitate)	-0.0041	0.1638	6942
rs174546	FADS1	C	eqtl-a-ENSG00000196247	ENSG00000196247	0.0176174	0.163801	31086
rs174546	FADS1	C	eqtl-a-ENSG00000230925	ENSG00000230925	0.0176187	0.163801	3831
rs3734398	ELOVL2	T	eqtl-a-ENSG00000110536	ENSG00000110536	-0.0167057	0.163801	26196
rs603424	SCD	G	ukb-d-20405_1	Ever had known person concerned about, or recommend reduction of, alcohol consumption: Yes, but not in the last year	-0.00160707	0.163854	117880
rs174546	FADS1	C	eqtl-a-ENSG00000064547	ENSG00000064547	0.0176149	0.163862	31300
rs174546	FADS1	C	eqtl-a-ENSG00000173436	ENSG00000173436	-0.0176161	0.163862	25266
rs3734398	ELOVL2	T	eqtl-a-ENSG00000105771	ENSG00000105771	0.0167021	0.163862	25690
rs3734398	ELOVL2	T	eqtl-a-ENSG00000244701	ENSG00000244701	0.0166997	0.163862	5502
rs174546	FADS1	C	met-a-541	X-11787	-0.0023	0.1639	7362
rs603424	SCD	G	finn-a-M13_SHOULDERNAS	Other shoulder lesions	0.1582	0.1639
rs603424	SCD	G	ukb-d-22617_1132	Job SOC coding: Marketing and sales managers	0.00134864	0.163966	91149
rs174546	FADS1	C	eqtl-a-ENSG00000112378	ENSG00000112378	0.0176111	0.163983	30588
rs174546	FADS1	C	eqtl-a-ENSG00000227081	ENSG00000227081	-0.0176123	0.163983	5502
rs603424	SCD	G	eqtl-a-ENSG00000065911	ENSG00000065911	-0.0211411	0.163983	30748
rs603424	SCD	G	eqtl-a-ENSG00000108813	ENSG00000108813	-0.021138	0.163983	30748
rs603424	SCD	G	eqtl-a-ENSG00000142197	ENSG00000142197	0.021135	0.163983	25847
rs174546	FADS1	C	eqtl-a-ENSG00000197020	ENSG00000197020	-0.0176085	0.164043	14263
rs3734398	ELOVL2	T	eqtl-a-ENSG00000113845	ENSG00000113845	0.0166925	0.164043	25476
rs174546	FADS1	C	eqtl-a-ENSG00000111341	ENSG00000111341	0.0176048	0.164104	30435
rs174546	FADS1	C	eqtl-a-ENSG00000135925	ENSG00000135925	0.017606	0.164104	31300
rs174546	FADS1	C	eqtl-a-ENSG00000249396	ENSG00000249396	0.017606	0.164104	4169
rs174546	FADS1	C	eqtl-a-ENSG00000117262	ENSG00000117262	-0.0176048	0.164165	11496
rs174546	FADS1	C	eqtl-a-ENSG00000178764	ENSG00000178764	0.0176022	0.164165	31260
rs603424	SCD	G	eqtl-a-ENSG00000159592	ENSG00000159592	-0.0211289	0.164165	30922
rs603424	SCD	G	eqtl-a-ENSG00000167100	ENSG00000167100	0.0211274	0.164165	30962
rs603424	SCD	G	eqtl-a-ENSG00000197535	ENSG00000197535	-0.0211289	0.164165	30962
rs603424	SCD	G	eqtl-a-ENSG00000247746	ENSG00000247746	0.0211274	0.164165	8850
rs174546	FADS1	C	eqtl-a-ENSG00000161277	ENSG00000161277	0.0175997	0.164225	31300
rs3734398	ELOVL2	T	eqtl-a-ENSG00000114026	ENSG00000114026	0.0166865	0.164225	31470
rs603424	SCD	G	eqtl-a-ENSG00000197562	ENSG00000197562	-0.0211289	0.164225	25673
rs603424	SCD	G	eqtl-a-ENSG00000234571	ENSG00000234571	-0.0211274	0.164225	4656
rs3734398	ELOVL2	T	eqtl-a-ENSG00000159176	ENSG00000159176	0.0166829	0.164286	31684
rs3734398	ELOVL2	T	eqtl-a-ENSG00000171681	ENSG00000171681	-0.0166877	0.164286	31684
rs603424	SCD	G	eqtl-a-ENSG00000233493	ENSG00000233493	0.0211213	0.164286	5164
rs174546	FADS1	C	ebi-a-GCST90002100	CD45RA on naive CD8+ T cell	0.04144	0.1643	2910
rs603424	SCD	G	finn-a-F5_PHOBANX	Phobic anxiety disorders	-0.1092	0.1643
rs174546	FADS1	C	eqtl-a-ENSG00000152683	ENSG00000152683	0.0175946	0.164347	31260
rs174546	FADS1	C	eqtl-a-ENSG00000160307	ENSG00000160307	0.0175934	0.164347	14263
rs3734398	ELOVL2	T	eqtl-a-ENSG00000160307	ENSG00000160307	-0.0166829	0.164347	14263
rs3734398	ELOVL2	T	eqtl-a-ENSG00000224080	ENSG00000224080	-0.0166841	0.164347	7635
rs603424	SCD	G	eqtl-a-ENSG00000150093	ENSG00000150093	0.0211183	0.164347	30962
rs174546	FADS1	C	eqtl-a-ENSG00000139324	ENSG00000139324	0.0175908	0.164408	31086
rs3734398	ELOVL2	T	eqtl-a-ENSG00000250571	ENSG00000250571	0.0166805	0.164408	31684
rs603424	SCD	G	eqtl-a-ENSG00000234925	ENSG00000234925	0.0211168	0.164408	5164
rs603424	SCD	G	eqtl-a-ENSG00000132740	ENSG00000132740	0.0211137	0.164468	30962
rs3734398	ELOVL2	T	ukb-d-1508_2	Coffee type: Instant coffee	-0.00184739	0.16447	283449
rs3734398	ELOVL2	T	ukb-d-22613_1	Worked with paints, thinners or glues: Sometimes	-0.00237094	0.164496	88636
rs174546	FADS1	C	eqtl-a-ENSG00000235437	ENSG00000235437	0.017587	0.164529	5502
rs3734398	ELOVL2	T	eqtl-a-ENSG00000261286	ENSG00000261286	-0.0166769	0.164529	10577
rs174546	FADS1	C	eqtl-a-ENSG00000169994	ENSG00000169994	0.0175845	0.164589	31086
rs3734398	ELOVL2	T	eqtl-a-ENSG00000236345	ENSG00000236345	-0.0166745	0.164589	5502
rs603424	SCD	G	eqtl-a-ENSG00000134242	ENSG00000134242	0.0211061	0.164589	30922
rs174546	FADS1	C	eqtl-a-ENSG00000235316	ENSG00000235316	-0.0175858	0.16465	5502
rs3734398	ELOVL2	T	eqtl-a-ENSG00000159915	ENSG00000159915	-0.0166733	0.16465	30935
rs3734398	ELOVL2	T	eqtl-a-ENSG00000227359	ENSG00000227359	-0.0166733	0.16465	4339
rs603424	SCD	G	eqtl-a-ENSG00000214595	ENSG00000214595	0.0211016	0.16465	20225
rs603424	SCD	G	eqtl-a-ENSG00000264809	ENSG00000264809	0.0211046	0.16465	3831
rs603424	SCD	G	ebi-a-GCST006466	Endometrial cancer (Non-endometrioid histology)	0.0814191	0.164653	36677
rs174546	FADS1	C	eqtl-a-ENSG00000261349	ENSG00000261349	-0.017582	0.164711	5502
rs3734398	ELOVL2	T	eqtl-a-ENSG00000044446	ENSG00000044446	-0.0166709	0.164711	9188
rs3734398	ELOVL2	T	eqtl-a-ENSG00000228594	ENSG00000228594	-0.0166697	0.164711	22495
rs603424	SCD	G	eqtl-a-ENSG00000144712	ENSG00000144712	0.0211001	0.164711	25673
rs603424	SCD	G	eqtl-a-ENSG00000198719	ENSG00000198719	-0.0211031	0.164711	30962
rs3734398	ELOVL2	T	eqtl-a-ENSG00000128683	ENSG00000128683	-0.0166673	0.164772	29940
rs603424	SCD	G	eqtl-a-ENSG00000004838	ENSG00000004838	0.021097	0.164772	30748
rs603424	SCD	G	eqtl-a-ENSG00000226278	ENSG00000226278	0.021097	0.164772	5164
rs603424	SCD	G	eqtl-a-ENSG00000262557	ENSG00000262557	-0.0211001	0.164772	4339
rs174546	FADS1	C	eqtl-a-ENSG00000142733	ENSG00000142733	0.0175744	0.164833	31300
rs174546	FADS1	C	eqtl-a-ENSG00000233493	ENSG00000233493	0.0175744	0.164833	5502
rs3734398	ELOVL2	T	eqtl-a-ENSG00000100523	ENSG00000100523	0.0166637	0.164833	31644
rs174546	FADS1	C	met-b-211	CD4mem:%cFTH (1)	-0.0304058	0.164853	447
rs3734398	ELOVL2	T	ukb-d-22617_3542	Job SOC coding: Sales representatives	-0.000733649	0.164863	91149
rs603424	SCD	G	ukb-d-H7_LENS	Disorders of lens	-0.00091137	0.164872	361194
rs174546	FADS1	C	eqtl-a-ENSG00000171786	ENSG00000171786	0.0175719	0.164894	31086
rs174546	FADS1	C	eqtl-a-ENSG00000262370	ENSG00000262370	0.0175731	0.164894	5502
rs3734398	ELOVL2	T	eqtl-a-ENSG00000268520	ENSG00000268520	0.0166613	0.164894	3831
rs603424	SCD	G	eqtl-a-ENSG00000144224	ENSG00000144224	0.0210894	0.164894	30962
rs603424	SCD	G	eqtl-a-ENSG00000198406	ENSG00000198406	0.0210894	0.164894	5164
rs3734398	ELOVL2	T	eqtl-a-ENSG00000166377	ENSG00000166377	-0.0166601	0.164954	31684
rs603424	SCD	G	eqtl-a-ENSG00000139722	ENSG00000139722	-0.0210925	0.164954	30962
rs3734398	ELOVL2	T	eqtl-a-ENSG00000111669	ENSG00000111669	0.0166541	0.165015	26395
rs174546	FADS1	C	eqtl-a-ENSG00000142937	ENSG00000142937	-0.0175655	0.165076	17970
rs174546	FADS1	C	eqtl-a-ENSG00000263072	ENSG00000263072	-0.0175668	0.165076	22111
rs3734398	ELOVL2	T	eqtl-a-ENSG00000086598	ENSG00000086598	0.0166529	0.165076	30935
rs3734398	ELOVL2	T	eqtl-a-ENSG00000108590	ENSG00000108590	-0.0166553	0.165076	26196
rs3734398	ELOVL2	T	eqtl-a-ENSG00000164039	ENSG00000164039	-0.0166553	0.165076	14263
rs3734398	ELOVL2	T	eqtl-a-ENSG00000168724	ENSG00000168724	0.0166517	0.165076	31644
rs174546	FADS1	C	eqtl-a-ENSG00000231830	ENSG00000231830	-0.017563	0.165137	3831
rs3734398	ELOVL2	T	eqtl-a-ENSG00000139610	ENSG00000139610	-0.0166529	0.165137	14263
rs3734398	ELOVL2	T	eqtl-a-ENSG00000145103	ENSG00000145103	0.0166493	0.165137	31470
rs3734398	ELOVL2	T	eqtl-a-ENSG00000165476	ENSG00000165476	0.0166505	0.165137	26609
rs3734398	ELOVL2	T	eqtl-a-ENSG00000170921	ENSG00000170921	-0.0166529	0.165137	21121
rs603424	SCD	G	eqtl-a-ENSG00000235688	ENSG00000235688	0.0210788	0.165137	4530
rs3734398	ELOVL2	T	eqtl-a-ENSG00000156172	ENSG00000156172	-0.0166505	0.165198	26569
rs603424	SCD	G	eqtl-a-ENSG00000100030	ENSG00000100030	-0.0210803	0.165198	29999
rs174546	FADS1	C	eqtl-a-ENSG00000239219	ENSG00000239219	0.0175567	0.165259	22126
rs174546	FADS1	C	eqtl-a-ENSG00000256594	ENSG00000256594	0.0175554	0.165259	22111
rs3734398	ELOVL2	T	eqtl-a-ENSG00000126432	ENSG00000126432	0.0166457	0.165259	31684
rs3734398	ELOVL2	T	eqtl-a-ENSG00000169855	ENSG00000169855	-0.0166493	0.165259	31684
rs3734398	ELOVL2	T	eqtl-a-ENSG00000234477	ENSG00000234477	-0.0166481	0.165259	3831
rs3734398	ELOVL2	T	eqtl-a-ENSG00000248544	ENSG00000248544	0.0166457	0.165259	4994
rs603424	SCD	G	eqtl-a-ENSG00000124766	ENSG00000124766	-0.0210758	0.165259	30962
rs603424	SCD	G	eqtl-a-ENSG00000131398	ENSG00000131398	-0.0210758	0.165259	30962
rs603424	SCD	G	eqtl-a-ENSG00000150337	ENSG00000150337	-0.0210742	0.165259	6083
rs174546	FADS1	C	eqtl-a-ENSG00000230149	ENSG00000230149	0.0175541	0.16532	5502
rs3734398	ELOVL2	T	eqtl-a-ENSG00000117425	ENSG00000117425	-0.0166457	0.16532	31684
rs3734398	ELOVL2	T	eqtl-a-ENSG00000154310	ENSG00000154310	-0.0166457	0.16532	31684
rs3734398	ELOVL2	T	eqtl-a-ENSG00000215187	ENSG00000215187	-0.0166469	0.16532	25356
rs3734398	ELOVL2	T	eqtl-a-ENSG00000224113	ENSG00000224113	-0.0166457	0.16532	8269
rs603424	SCD	G	eqtl-a-ENSG00000182866	ENSG00000182866	-0.0210727	0.16532	30748
rs603424	SCD	G	ebi-a-GCST90000475	interleukin-18 receptor 1 levels	-0.0858	0.16534	982
rs174546	FADS1	C	eqtl-a-ENSG00000040199	ENSG00000040199	-0.0175529	0.165381	31086
rs3734398	ELOVL2	T	eqtl-a-ENSG00000243449	ENSG00000243449	0.0166409	0.165381	21121
rs174546	FADS1	C	eqtl-a-ENSG00000091409	ENSG00000091409	-0.0175503	0.165442	31086
rs174546	FADS1	C	eqtl-a-ENSG00000166105	ENSG00000166105	0.0175491	0.165442	31260
rs174546	FADS1	C	eqtl-a-ENSG00000260837	ENSG00000260837	0.0175491	0.165442	22111
rs3734398	ELOVL2	T	eqtl-a-ENSG00000166793	ENSG00000166793	-0.0166421	0.165442	31684
rs603424	SCD	G	eqtl-a-ENSG00000155850	ENSG00000155850	-0.0210682	0.165442	30962
rs3734398	ELOVL2	T	ukb-a-390	Number of older siblings	-0.00507647	0.165495	95618
rs3734398	ELOVL2	T	eqtl-a-ENSG00000236675	ENSG00000236675	0.0166373	0.165503	5502
rs3734398	ELOVL2	T	ukb-d-22601_33123442	Job coding: police officer (sergeant or below)	-0.00074046	0.165508	89866
rs174546	FADS1	C	eqtl-a-ENSG00000243477	ENSG00000243477	0.017544	0.165564	31300
rs3734398	ELOVL2	T	eqtl-a-ENSG00000143499	ENSG00000143499	-0.0166361	0.165564	14263
rs3734398	ELOVL2	T	eqtl-a-ENSG00000185917	ENSG00000185917	0.0166337	0.165564	31684
rs3734398	ELOVL2	T	eqtl-a-ENSG00000253193	ENSG00000253193	0.0166349	0.165564	6421
rs174546	FADS1	C	eqtl-a-ENSG00000149177	ENSG00000149177	-0.017544	0.165625	25971
rs3734398	ELOVL2	T	eqtl-a-ENSG00000026036	ENSG00000026036	0.0166325	0.165625	30213
rs3734398	ELOVL2	T	eqtl-a-ENSG00000099998	ENSG00000099998	0.0166313	0.165625	31684
rs3734398	ELOVL2	T	eqtl-a-ENSG00000161509	ENSG00000161509	0.0166325	0.165625	30962
rs3734398	ELOVL2	T	ukb-d-C_STROKE	STROKE	-0.000425314	0.165641	361194
rs174546	FADS1	C	ukb-d-R39	Diagnoses - main ICD10: R39 Other symptoms and signs involving the urinary system	-0.000299099	0.165656	361194
rs174546	FADS1	C	eqtl-a-ENSG00000204856	ENSG00000204856	-0.0175428	0.165686	25092
rs3734398	ELOVL2	T	eqtl-a-ENSG00000165689	ENSG00000165689	-0.0166313	0.165686	31470
rs3734398	ELOVL2	T	eqtl-a-ENSG00000173875	ENSG00000173875	0.0166301	0.165686	31684
rs3734398	ELOVL2	T	eqtl-a-ENSG00000205786	ENSG00000205786	-0.0166325	0.165686	16753
rs3734398	ELOVL2	T	eqtl-a-ENSG00000260879	ENSG00000260879	0.0166289	0.165686	5502
rs603424	SCD	G	eqtl-a-ENSG00000163918	ENSG00000163918	0.021053	0.165686	25887
rs603424	SCD	G	eqtl-a-ENSG00000187609	ENSG00000187609	-0.0210545	0.165686	30962
rs603424	SCD	G	eqtl-a-ENSG00000233098	ENSG00000233098	-0.021053	0.165686	5164
rs603424	SCD	G	finn-a-K11_OTHDIG	Other diseases of the digestive system	0.0599	0.1657
rs603424	SCD	G	finn-a-N14_TORSIOTEST	Torsion of testis	0.2562	0.1657
rs174546	FADS1	C	eqtl-a-ENSG00000137962	ENSG00000137962	-0.017539	0.165747	31300
rs174546	FADS1	C	eqtl-a-ENSG00000142875	ENSG00000142875	0.0175352	0.165747	31086
rs174546	FADS1	C	eqtl-a-ENSG00000167642	ENSG00000167642	-0.0175377	0.165747	31300
rs603424	SCD	G	eqtl-a-ENSG00000125753	ENSG00000125753	-0.021053	0.165747	30213
rs174546	FADS1	C	ebi-a-GCST004423	Macrophage Migration Inhibitory Factor levels	-0.0337	0.1658	3494
rs174546	FADS1	C	eqtl-a-ENSG00000073009	ENSG00000073009	0.0175339	0.165808	9188
rs603424	SCD	G	eqtl-a-ENSG00000121671	ENSG00000121671	-0.0210484	0.165808	25887
rs174546	FADS1	C	eqtl-a-ENSG00000198746	ENSG00000198746	0.0175326	0.165869	31300
rs3734398	ELOVL2	T	eqtl-a-ENSG00000132128	ENSG00000132128	0.0166229	0.165869	31684
rs603424	SCD	G	eqtl-a-ENSG00000260490	ENSG00000260490	0.0210424	0.165869	4339
rs174546	FADS1	C	ukb-d-22617_1122	Job SOC coding: Managers in construction	-0.000727316	0.165904	91149
rs174546	FADS1	C	prot-a-1074	Low affinity immunoglobulin gamma Fc region receptor II-a	0.0358	0.165959	3301
rs174546	FADS1	C	prot-a-1137	Forkhead box protein J2	0.0359	0.165959	3301
rs174546	FADS1	C	prot-a-1339	Histidine triad nucleotide-binding protein 2, mitochondrial	-0.0358	0.165959	3301
rs174546	FADS1	C	prot-a-1414	Gamma-interferon-inducible protein 16	0.0357	0.165959	3301
rs174546	FADS1	C	prot-a-142	ADP-ribosylation factor 3	0.0359	0.165959	3301
rs174546	FADS1	C	prot-a-1745	Leukocyte immunoglobulin-like receptor subfamily B member 3	-0.0359	0.165959	3301
rs174546	FADS1	C	prot-a-195	ATPase family AAA domain-containing protein 1	-0.0357	0.165959	3301
rs174546	FADS1	C	prot-a-23	Serine/threonine-protein kinase receptor R3	0.0357	0.165959	3301
rs174546	FADS1	C	prot-a-2708	14-3-3 protein sigma	-0.0357	0.165959	3301
rs174546	FADS1	C	prot-a-3073	TOM1-like protein 1	0.0359	0.165959	3301
rs174546	FADS1	C	prot-a-3263	Zinc finger protein 180	-0.0358	0.165959	3301
rs174546	FADS1	C	prot-a-390	C-C motif chemokine 14	0.0357	0.165959	3301
rs174546	FADS1	C	prot-a-639	Cytochrome c oxidase subunit 6C	0.036	0.165959	3301
rs174546	FADS1	C	prot-a-896	Calcium uptake protein 3, mitochondrial	-0.0358	0.165959	3301
rs174546	FADS1	C	ubm-a-1528	NET100 0372	-0.0223	0.165959	7916
rs174546	FADS1	C	ubm-a-1802	NET100 0646	0.0231	0.165959	7916
rs174546	FADS1	C	ubm-a-198	IDP dMRI TBSS FA Genu of corpus callosum	0.0219	0.165959	7916
rs174546	FADS1	C	ubm-a-246	IDP dMRI TBSS MD Genu of corpus callosum	-0.02	0.165959	7916
rs174546	FADS1	C	ubm-a-2712	volume rhSurfaceHoles	-0.0208	0.165959	7916
rs174546	FADS1	C	ubm-a-2732	DKTatlas lh parstriangularis area	0.0194	0.165959	7916
rs174546	FADS1	C	ubm-a-2774	a2009s lh G postcentral area	-0.0182	0.165959	7916
rs174546	FADS1	C	ubm-a-2779	a2009s lh G temp sup-G T transv area	-0.0206	0.165959	7916
rs174546	FADS1	C	ubm-a-2952	DKTatlas lh superiorfrontal thickness	0.0197	0.165959	7916
rs174546	FADS1	C	ubm-a-299	IDP dMRI TBSS MO Corticospinal tract L	0.0233	0.165959	7916
rs174546	FADS1	C	ubm-a-815	IDP dMRI ProbtrackX ICVF unc l	0.0215	0.165959	7916
rs174546	FADS1	C	ubm-a-943	NODEamps100 0052	-0.0198	0.165959	7916
rs3734398	ELOVL2	T	prot-a-1210	GH3 domain-containing protein	0.0346	0.165959	3301
rs3734398	ELOVL2	T	prot-a-1364	Heterogeneous nuclear ribonucleoproteins C1/C2	0.0346	0.165959	3301
rs3734398	ELOVL2	T	prot-a-1508	Interleukin-22 receptor subunit alpha-1	-0.0344	0.165959	3301
rs3734398	ELOVL2	T	prot-a-1663	Kallikrein-5	-0.0345	0.165959	3301
rs3734398	ELOVL2	T	prot-a-1811	Lymphocyte antigen 6 complex locus protein G6d	0.0344	0.165959	3301
rs3734398	ELOVL2	T	prot-a-2020	Protein NDRG4	0.0346	0.165959	3301
rs3734398	ELOVL2	T	prot-a-2071	Epididymal secretory protein E1	0.0346	0.165959	3301
rs3734398	ELOVL2	T	prot-a-2447	Receptor-type tyrosine-protein phosphatase R	0.0345	0.165959	3301
rs3734398	ELOVL2	T	prot-a-3214	Vitronectin	0.0346	0.165959	3301
rs3734398	ELOVL2	T	prot-a-349	Calcium/calmodulin-dependent protein kinase type II subunit beta	0.0345	0.165959	3301
rs3734398	ELOVL2	T	prot-a-692	alpha-S1-casein	0.0346	0.165959	3301
rs3734398	ELOVL2	T	prot-a-784	Beta-defensin 106	0.0346	0.165959	3301
rs3734398	ELOVL2	T	prot-a-788	Beta-defensin 112	-0.0345	0.165959	3301
rs3734398	ELOVL2	T	ubm-a-1190	NET100 0034	-0.0221	0.165959	7916
rs3734398	ELOVL2	T	ubm-a-1260	NET100 0104	0.0215	0.165959	7916
rs3734398	ELOVL2	T	ubm-a-1331	NET100 0175	-0.022	0.165959	7916
rs3734398	ELOVL2	T	ubm-a-1656	NET100 0500	0.022	0.165959	7916
rs3734398	ELOVL2	T	ubm-a-2119	NET100 0963	-0.0217	0.165959	7916
rs3734398	ELOVL2	T	ubm-a-2731	DKTatlas lh parsorbitalis area	-0.0177	0.165959	7916
rs3734398	ELOVL2	T	ubm-a-423	IDP dMRI TBSS L2 Cingulum cingulate gyrus L	0.0206	0.165959	7916
rs3734398	ELOVL2	T	ubm-a-671	IDP dMRI ProbtrackX MD mcp	-0.0217	0.165959	7916
rs3734398	ELOVL2	T	ubm-a-767	IDP dMRI ProbtrackX L3 cgc l	0.0213	0.165959	7916
rs603424	SCD	G	prot-a-113	Apoptotic protease-activating factor 1	0.0439	0.165959	3301
rs603424	SCD	G	prot-a-1180	Grancalcin	0.044	0.165959	3301
rs603424	SCD	G	prot-a-1729	Galectin-7	-0.0438	0.165959	3301
rs603424	SCD	G	prot-a-1937	Macrophage mannose receptor 1	0.0441	0.165959	3301
rs603424	SCD	G	prot-a-2414	Proteasome subunit beta type-5	-0.0439	0.165959	3301
rs603424	SCD	G	prot-a-2588	Dolichyl-diphosphooligosaccharide--protein glycosyltransferase subunit 1	0.044	0.165959	3301
rs603424	SCD	G	prot-a-2926	Tapasin	0.0439	0.165959	3301
rs603424	SCD	G	prot-a-299	Uncharacterized protein C1orf226	-0.0438	0.165959	3301
rs603424	SCD	G	prot-a-3043	Tumor necrosis factor receptor superfamily member 17	0.0437	0.165959	3301
rs603424	SCD	G	prot-a-3246	Protein YIPF6	-0.044	0.165959	3301
rs603424	SCD	G	prot-a-342	Calcium-binding and coiled-coil domain-containing protein 2	0.044	0.165959	3301
rs603424	SCD	G	prot-a-483	Cadherin-2	-0.0441	0.165959	3301
rs603424	SCD	G	prot-a-530	Thyroid Stimulating Hormone	0.0441	0.165959	3301
rs603424	SCD	G	prot-a-7	Tyrosine-protein kinase ABL1	-0.0441	0.165959	3301
rs603424	SCD	G	prot-a-971	Endoplasmic reticulum aminopeptidase 1	0.044	0.165959	3301
rs603424	SCD	G	ubm-a-1062	NET25 0116	0.0291	0.165959	7916
rs603424	SCD	G	ubm-a-1246	NET100 0090	-0.029	0.165959	7916
rs603424	SCD	G	ubm-a-1322	NET100 0166	0.029	0.165959	7916
rs603424	SCD	G	ubm-a-1476	NET100 0320	0.029	0.165959	7916
rs603424	SCD	G	ubm-a-197	IDP dMRI TBSS FA Pontine crossing tract	0.0281	0.165959	7916
rs603424	SCD	G	ubm-a-2000	NET100 0844	0.0287	0.165959	7916
rs603424	SCD	G	ubm-a-2098	NET100 0942	0.0291	0.165959	7916
rs603424	SCD	G	ubm-a-2659	volume Left-Cerebellum-Cortex	0.0215	0.165959	7916
rs603424	SCD	G	ubm-a-2918	a2009s rh S pericallosal area	0.0239	0.165959	7916
rs603424	SCD	G	ubm-a-308	IDP dMRI TBSS MO Anterior limb of internal capsule R	0.0267	0.165959	7916
rs603424	SCD	G	ubm-a-3131	a2009s rh S postcentral thickness	0.0257	0.165959	7916
rs603424	SCD	G	ubm-a-344	IDP dMRI TBSS L1 Splenium of corpus callosum	-0.0265	0.165959	7916
rs603424	SCD	G	ubm-a-60	IDP T1 FAST ROIs L sup parietal lobule	0.0262	0.165959	7916
rs603424	SCD	G	ubm-a-770	IDP dMRI ProbtrackX L3 cgh r	-0.0293	0.165959	7916
rs603424	SCD	G	ubm-a-962	NET25 0016	0.0289	0.165959	7916
rs174546	FADS1	C	eqtl-a-ENSG00000095139	ENSG00000095139	0.017525	0.165991	31300
rs174546	FADS1	C	eqtl-a-ENSG00000107263	ENSG00000107263	0.017525	0.165991	30551
rs3734398	ELOVL2	T	eqtl-a-ENSG00000250764	ENSG00000250764	-0.0166193	0.165991	5311
rs603424	SCD	G	eqtl-a-ENSG00000088992	ENSG00000088992	0.0210363	0.165991	30962
rs603424	SCD	G	eqtl-a-ENSG00000104381	ENSG00000104381	-0.0210408	0.165991	30534
rs174546	FADS1	C	ebi-a-GCST90001909	CD45 on CD14+ monocyte	0.04114	0.166	3112
rs174546	FADS1	C	met-a-673	X-13069	-0.0058	0.166	6381
rs174546	FADS1	C	eqtl-a-ENSG00000139921	ENSG00000139921	0.0175238	0.166052	31300
rs174546	FADS1	C	eqtl-a-ENSG00000160049	ENSG00000160049	-0.0175276	0.166052	31086
rs174546	FADS1	C	eqtl-a-ENSG00000161970	ENSG00000161970	-0.0175276	0.166052	6421
rs3734398	ELOVL2	T	eqtl-a-ENSG00000134046	ENSG00000134046	0.0166145	0.166052	31644
rs603424	SCD	G	eqtl-a-ENSG00000100372	ENSG00000100372	-0.0210348	0.166052	30962
rs603424	SCD	G	eqtl-a-ENSG00000101440	ENSG00000101440	0.0210348	0.166052	24848
rs603424	SCD	G	eqtl-a-ENSG00000126460	ENSG00000126460	-0.0210378	0.166052	30114
rs603424	SCD	G	eqtl-a-ENSG00000135862	ENSG00000135862	0.0210317	0.166052	30962
rs603424	SCD	G	eqtl-a-ENSG00000171101	ENSG00000171101	0.0210332	0.166052	24754
rs603424	SCD	G	eqtl-a-ENSG00000264577	ENSG00000264577	0.0210332	0.166052	5164
rs174546	FADS1	C	ukb-d-22617_2411	Job SOC coding: Solicitors and lawyers, judges and coroners	0.000739763	0.166055	91149
rs174546	FADS1	C	met-b-268	1c+mDC:%32+	-0.0306298	0.166073	460
rs174546	FADS1	C	eqtl-a-ENSG00000130592	ENSG00000130592	0.0175213	0.166114	31300
rs174546	FADS1	C	eqtl-a-ENSG00000229091	ENSG00000229091	0.0175213	0.166114	4530
rs3734398	ELOVL2	T	eqtl-a-ENSG00000074410	ENSG00000074410	-0.0166157	0.166114	30137
rs3734398	ELOVL2	T	eqtl-a-ENSG00000127364	ENSG00000127364	-0.0166145	0.166114	28579
rs3734398	ELOVL2	T	eqtl-a-ENSG00000179630	ENSG00000179630	0.0166121	0.166114	25690
rs174546	FADS1	C	eqtl-a-ENSG00000235280	ENSG00000235280	-0.01752	0.166175	22111
rs3734398	ELOVL2	T	eqtl-a-ENSG00000135956	ENSG00000135956	-0.0166121	0.166175	31684
rs603424	SCD	G	eqtl-a-ENSG00000143476	ENSG00000143476	0.0210287	0.166175	30748
rs174546	FADS1	C	eqtl-a-ENSG00000162783	ENSG00000162783	-0.0175187	0.166236	31300
rs3734398	ELOVL2	T	eqtl-a-ENSG00000126804	ENSG00000126804	-0.0166097	0.166236	31684
rs3734398	ELOVL2	T	eqtl-a-ENSG00000263563	ENSG00000263563	0.0166061	0.166236	5502
rs174546	FADS1	C	eqtl-a-ENSG00000188895	ENSG00000188895	0.0175137	0.166297	20737
rs174546	FADS1	C	eqtl-a-ENSG00000248936	ENSG00000248936	0.0175099	0.166359	5502
rs3734398	ELOVL2	T	eqtl-a-ENSG00000221988	ENSG00000221988	-0.0166049	0.166359	9188
rs3734398	ELOVL2	T	eqtl-a-ENSG00000248166	ENSG00000248166	-0.0166061	0.166359	5164
rs603424	SCD	G	eqtl-a-ENSG00000120137	ENSG00000120137	0.0210165	0.166359	25300
rs603424	SCD	G	eqtl-a-ENSG00000125971	ENSG00000125971	0.0210181	0.166359	30748
rs603424	SCD	G	eqtl-a-ENSG00000260260	ENSG00000260260	-0.0210226	0.166359	5164
rs174546	FADS1	C	eqtl-a-ENSG00000100906	ENSG00000100906	-0.0175111	0.16642	14263
rs174546	FADS1	C	eqtl-a-ENSG00000179979	ENSG00000179979	-0.0175111	0.16642	31086
rs174546	FADS1	C	eqtl-a-ENSG00000117481	ENSG00000117481	0.0175061	0.166481	31086
rs3734398	ELOVL2	T	eqtl-a-ENSG00000136451	ENSG00000136451	-0.0166001	0.166481	31684
rs3734398	ELOVL2	T	eqtl-a-ENSG00000162086	ENSG00000162086	-0.0166001	0.166481	30935
rs3734398	ELOVL2	T	eqtl-a-ENSG00000179041	ENSG00000179041	0.0165977	0.166481	26609
rs603424	SCD	G	finn-a-CD2_BENIGN_SALIVARY_NOS_EXALLC	Benign neoplasm: other/unspecified salivary gland (ICD C excluded)	-0.2361	0.1665
rs603424	SCD	G	finn-a-F5_ORGANIC	Organic, including symptomatic, mental disorders	0.0601	0.1665
rs3734398	ELOVL2	T	ieu-a-1164	ER+ Breast cancer (Survival)	-0.0548371	0.166515	23059
rs174546	FADS1	C	eqtl-a-ENSG00000122512	ENSG00000122512	-0.0175061	0.166542	31086
rs3734398	ELOVL2	T	eqtl-a-ENSG00000233469	ENSG00000233469	0.0165953	0.166542	4677
rs603424	SCD	G	eqtl-a-ENSG00000237075	ENSG00000237075	0.0210105	0.166542	21773
rs603424	SCD	G	met-b-245	NKeff:%Kir+ (4)	0.0379017	0.166546	455
rs603424	SCD	G	prot-c-3179_51_2	Cathepsin A	-0.07502	0.1666	997
rs603424	SCD	G	prot-c-3665_64_3	COLEC12	-0.07671	0.1666	997
rs3734398	ELOVL2	T	eqtl-a-ENSG00000065802	ENSG00000065802	-0.0165953	0.166603	31470
rs3734398	ELOVL2	T	eqtl-a-ENSG00000068489	ENSG00000068489	0.0165929	0.166603	14263
rs3734398	ELOVL2	T	eqtl-a-ENSG00000198856	ENSG00000198856	0.0165929	0.166603	26196
rs174546	FADS1	C	eqtl-a-ENSG00000119866	ENSG00000119866	0.0174972	0.166665	31046
rs3734398	ELOVL2	T	eqtl-a-ENSG00000143771	ENSG00000143771	0.0165917	0.166665	31300
rs3734398	ELOVL2	T	eqtl-a-ENSG00000173846	ENSG00000173846	0.0165893	0.166665	31684
rs3734398	ELOVL2	T	met-c-936	Total fatty acids	-0.017042	0.166686	13504
rs603424	SCD	G	finn-a-CD2_BENIGN_SALIVARY_NOS	Benign neoplasm: other/unspecified salivary gland	-0.2348	0.1667
rs174546	FADS1	C	eqtl-a-ENSG00000075420	ENSG00000075420	-0.0174985	0.166726	26026
rs3734398	ELOVL2	T	eqtl-a-ENSG00000199906	ENSG00000199906	0.0165869	0.166726	4656
rs603424	SCD	G	eqtl-a-ENSG00000113387	ENSG00000113387	-0.0210014	0.166726	30962
rs174546	FADS1	C	eqtl-a-ENSG00000179348	ENSG00000179348	-0.0174947	0.166788	31086
rs174546	FADS1	C	eqtl-a-ENSG00000183011	ENSG00000183011	0.0174947	0.166788	31086
rs174546	FADS1	C	eqtl-a-ENSG00000229939	ENSG00000229939	0.0174934	0.166788	4656
rs3734398	ELOVL2	T	eqtl-a-ENSG00000130779	ENSG00000130779	0.0165857	0.166788	31644
rs3734398	ELOVL2	T	eqtl-a-ENSG00000244482	ENSG00000244482	-0.0165893	0.166788	23842
rs603424	SCD	G	eqtl-a-ENSG00000140299	ENSG00000140299	-0.0209998	0.166788	30962
rs603424	SCD	G	eqtl-a-ENSG00000187951	ENSG00000187951	-0.0209998	0.166788	5164
rs603424	SCD	G	eqtl-a-ENSG00000229990	ENSG00000229990	-0.0210014	0.166788	3831
rs603424	SCD	G	eqtl-a-ENSG00000261460	ENSG00000261460	0.0209983	0.166788	4656
rs603424	SCD	G	ukb-a-529	Diagnoses - main ICD10: H25 Senile cataract	-0.000396961	0.166788	337199
rs174546	FADS1	C	ebi-a-GCST010779	COVID-19 (hospitalized vs population) RELEASE 4	-0.0309	0.1668	908494
rs3734398	ELOVL2	T	ukb-a-12	Nap during day	-0.00201363	0.166808	337074
rs3734398	ELOVL2	T	eqtl-a-ENSG00000164308	ENSG00000164308	0.0165833	0.166849	26569
rs3734398	ELOVL2	T	eqtl-a-ENSG00000223442	ENSG00000223442	-0.0165857	0.166849	3831
rs3734398	ELOVL2	T	eqtl-a-ENSG00000267118	ENSG00000267118	0.0165821	0.166849	5164
rs603424	SCD	G	eqtl-a-ENSG00000137288	ENSG00000137288	0.0209953	0.166849	7931
rs603424	SCD	G	eqtl-a-ENSG00000156711	ENSG00000156711	-0.0209953	0.166849	30962
rs603424	SCD	G	eqtl-a-ENSG00000198538	ENSG00000198538	-0.0209953	0.166849	30748
rs174546	FADS1	C	prot-c-3654_27_4	BMPER	0.06675	0.1669	996
rs174546	FADS1	C	eqtl-a-ENSG00000100319	ENSG00000100319	-0.0174896	0.16691	26011
rs174546	FADS1	C	eqtl-a-ENSG00000175029	ENSG00000175029	0.0174871	0.16691	31300
rs603424	SCD	G	eqtl-a-ENSG00000266930	ENSG00000266930	0.0209907	0.16691	5164
rs174546	FADS1	C	ukb-a-324	Ever used hormone-replacement therapy (HRT)	0.00236683	0.166939	180631
rs174546	FADS1	C	eqtl-a-ENSG00000007376	ENSG00000007376	0.0174858	0.166972	31300
rs174546	FADS1	C	eqtl-a-ENSG00000104885	ENSG00000104885	0.0174846	0.166972	14263
rs174546	FADS1	C	eqtl-a-ENSG00000172053	ENSG00000172053	-0.0174871	0.166972	26225
rs174546	FADS1	C	eqtl-a-ENSG00000187792	ENSG00000187792	-0.0174884	0.166972	31086
rs174546	FADS1	C	eqtl-a-ENSG00000250132	ENSG00000250132	0.0174846	0.166972	27186
rs3734398	ELOVL2	T	eqtl-a-ENSG00000135587	ENSG00000135587	-0.0165809	0.166972	31684
rs603424	SCD	G	eqtl-a-ENSG00000101216	ENSG00000101216	0.0209862	0.166972	30748
rs603424	SCD	G	eqtl-a-ENSG00000180425	ENSG00000180425	-0.0209907	0.166972	30748
rs174546	FADS1	C	eqtl-a-ENSG00000143552	ENSG00000143552	0.0174833	0.167033	30872
rs3734398	ELOVL2	T	eqtl-a-ENSG00000206562	ENSG00000206562	-0.0165785	0.167033	14263
rs174546	FADS1	C	eqtl-a-ENSG00000167618	ENSG00000167618	0.0174808	0.167094	14263
rs603424	SCD	G	eqtl-a-ENSG00000047056	ENSG00000047056	0.0209816	0.167094	30748
rs603424	SCD	G	prot-c-2900_53_3	HCC-1	0.07545	0.1671	997
rs174546	FADS1	C	eqtl-a-ENSG00000198546	ENSG00000198546	0.0174782	0.167156	31300
rs174546	FADS1	C	eqtl-a-ENSG00000100441	ENSG00000100441	-0.0174782	0.167218	25476
rs174546	FADS1	C	eqtl-a-ENSG00000167664	ENSG00000167664	0.0174744	0.167218	31086
rs603424	SCD	G	eqtl-a-ENSG00000182901	ENSG00000182901	0.020974	0.167218	30043
rs3734398	ELOVL2	T	met-c-942	Total cholesterol in very large HDL	0.013594	0.167266	21539
rs3734398	ELOVL2	T	eqtl-a-ENSG00000130695	ENSG00000130695	0.0165665	0.167279	25690
rs3734398	ELOVL2	T	eqtl-a-ENSG00000218537	ENSG00000218537	0.0165665	0.167279	8269
rs3734398	ELOVL2	T	eqtl-a-ENSG00000250786	ENSG00000250786	-0.0165677	0.167279	21670
rs3734398	ELOVL2	T	eqtl-a-ENSG00000266445	ENSG00000266445	0.0165653	0.167279	4994
rs603424	SCD	G	eqtl-a-ENSG00000159335	ENSG00000159335	0.0209725	0.167279	30962
rs603424	SCD	G	eqtl-a-ENSG00000261732	ENSG00000261732	-0.020974	0.167279	6598
rs174546	FADS1	C	eqtl-a-ENSG00000090674	ENSG00000090674	0.0174719	0.16734	31300
rs174546	FADS1	C	eqtl-a-ENSG00000108107	ENSG00000108107	-0.0174744	0.16734	31300
rs174546	FADS1	C	eqtl-a-ENSG00000164078	ENSG00000164078	-0.0174719	0.16734	25591
rs174546	FADS1	C	eqtl-a-ENSG00000245149	ENSG00000245149	0.0174706	0.16734	5502
rs603424	SCD	G	eqtl-a-ENSG00000250661	ENSG00000250661	0.0209679	0.16734	9414
rs603424	SCD	G	ebi-a-GCST90001523	CD33- HLA DR+ Absolute Count	-0.04782	0.1674	1858
rs603424	SCD	G	finn-a-CD2_BENIGN_LIPO_SKIN_TRUNK_EXALLC	Benign lipomatous neoplasm of skin and subcutaneous tissue of trunk (ICD C excluded)	0.116	0.1674
rs174546	FADS1	C	eqtl-a-ENSG00000147852	ENSG00000147852	0.0174681	0.167402	31086
rs174546	FADS1	C	eqtl-a-ENSG00000179295	ENSG00000179295	-0.0174706	0.167402	14263
rs3734398	ELOVL2	T	eqtl-a-ENSG00000100416	ENSG00000100416	0.0165629	0.167402	31684
rs3734398	ELOVL2	T	ebi-a-GCST005218	Area under the curve of insulin levels	0.03	0.16743	4324
rs174546	FADS1	C	eqtl-a-ENSG00000213347	ENSG00000213347	0.0174668	0.167463	31300
rs3734398	ELOVL2	T	eqtl-a-ENSG00000164609	ENSG00000164609	-0.0165617	0.167463	31684
rs3734398	ELOVL2	T	eqtl-a-ENSG00000226706	ENSG00000226706	0.0165593	0.167463	4994
rs3734398	ELOVL2	T	eqtl-a-ENSG00000247516	ENSG00000247516	0.0165593	0.167463	5502
rs603424	SCD	G	eqtl-a-ENSG00000107651	ENSG00000107651	-0.0209649	0.167463	30962
rs3734398	ELOVL2	T	met-c-925	Total lipids in small LDL	-0.014368	0.167482	19272
rs603424	SCD	G	prot-c-3581_53_3	a2-HS-Glycoprotein	-0.07729	0.1675	997
rs603424	SCD	G	prot-c-5476_66_3	PKC-G	-0.07715	0.1675	997
rs174546	FADS1	C	ebi-a-GCST90000441	Caspase 8 levels	0.06585	0.16752	982
rs3734398	ELOVL2	T	eqtl-a-ENSG00000184678	ENSG00000184678	0.0165569	0.167525	14263
rs3734398	ELOVL2	T	eqtl-a-ENSG00000269480	ENSG00000269480	0.0165569	0.167525	4169
rs603424	SCD	G	eqtl-a-ENSG00000117859	ENSG00000117859	-0.0209619	0.167525	30962
rs603424	SCD	G	eqtl-a-ENSG00000143061	ENSG00000143061	0.0209588	0.167525	29829
rs603424	SCD	G	eqtl-a-ENSG00000267163	ENSG00000267163	0.0209603	0.167525	4022
rs174546	FADS1	C	ukb-d-I9_MI_STRICT	Myocardial infarction, strict	0.000467954	0.167558	361194
rs3734398	ELOVL2	T	eqtl-a-ENSG00000189042	ENSG00000189042	0.0165557	0.167586	31644
rs603424	SCD	G	eqtl-a-ENSG00000152932	ENSG00000152932	0.0209573	0.167586	29218
rs603424	SCD	G	eqtl-a-ENSG00000175267	ENSG00000175267	0.0209573	0.167586	29392
rs3734398	ELOVL2	T	ukb-a-201	Illnesses of father: Heart disease	0.00169264	0.167607	292053
rs174546	FADS1	C	eqtl-a-ENSG00000225217	ENSG00000225217	-0.0174593	0.167648	23030
rs174546	FADS1	C	eqtl-a-ENSG00000227070	ENSG00000227070	0.017458	0.167648	3831
rs3734398	ELOVL2	T	eqtl-a-ENSG00000170484	ENSG00000170484	0.0165521	0.167648	24019
rs603424	SCD	G	eqtl-a-ENSG00000096746	ENSG00000096746	-0.0209573	0.167648	25474
rs603424	SCD	G	eqtl-a-ENSG00000159339	ENSG00000159339	-0.0209573	0.167648	30962
rs603424	SCD	G	eqtl-a-ENSG00000225234	ENSG00000225234	0.0209543	0.167648	21265
rs174546	FADS1	C	eqtl-a-ENSG00000250312	ENSG00000250312	-0.017458	0.16771	26011
rs174546	FADS1	C	eqtl-a-ENSG00000254281	ENSG00000254281	-0.0174593	0.16771	5502
rs3734398	ELOVL2	T	eqtl-a-ENSG00000083444	ENSG00000083444	-0.0165521	0.16771	31684
rs603424	SCD	G	eqtl-a-ENSG00000213204	ENSG00000213204	-0.0209558	0.16771	24968
rs174546	FADS1	C	eqtl-a-ENSG00000128989	ENSG00000128989	0.0174529	0.167771	31086
rs3734398	ELOVL2	T	eqtl-a-ENSG00000128536	ENSG00000128536	0.0165473	0.167771	30935
rs3734398	ELOVL2	T	eqtl-a-ENSG00000225940	ENSG00000225940	-0.0165497	0.167771	5502
rs603424	SCD	G	eqtl-a-ENSG00000084073	ENSG00000084073	-0.0209497	0.167771	30962
rs603424	SCD	G	eqtl-a-ENSG00000134901	ENSG00000134901	0.0209497	0.167771	25887
rs603424	SCD	G	ebi-a-GCST004454	Interleukin-2 receptor antagonist levels	0.048	0.1678	3677
rs603424	SCD	G	ebi-a-GCST90001531	CD33dim HLA DR- Absolute Count	-0.0477	0.1678	1856
rs174546	FADS1	C	eqtl-a-ENSG00000205832	ENSG00000205832	0.0174504	0.167833	24878
rs603424	SCD	G	eqtl-a-ENSG00000163113	ENSG00000163113	-0.0209467	0.167833	13925
rs603424	SCD	G	eqtl-a-ENSG00000168374	ENSG00000168374	-0.0209497	0.167833	30962
rs174546	FADS1	C	eqtl-a-ENSG00000117475	ENSG00000117475	0.0174491	0.167895	31086
rs174546	FADS1	C	eqtl-a-ENSG00000142669	ENSG00000142669	0.0174491	0.167895	31300
rs603424	SCD	G	eqtl-a-ENSG00000026103	ENSG00000026103	-0.0209467	0.167895	30213
rs603424	SCD	G	eqtl-a-ENSG00000233268	ENSG00000233268	-0.0209452	0.167895	3831
rs603424	SCD	G	eqtl-a-ENSG00000244381	ENSG00000244381	0.0209421	0.167895	4339
rs174546	FADS1	C	ebi-a-GCST90001599	CD4-CD8- T cell %T cell	0.03856	0.1679	3668
rs603424	SCD	G	finn-a-INSULIN_SHORTFAST	Insulin, fast-acting or short human	-0.0582	0.1679
rs174546	FADS1	C	ukb-d-I63	Diagnoses - main ICD10: I63 Cerebral infarction	0.000287129	0.167913	361194
rs3734398	ELOVL2	T	ebi-a-GCST90000490	Osteoprotegerin levels	-0.0629	0.16794	982
rs174546	FADS1	C	eqtl-a-ENSG00000099624	ENSG00000099624	-0.0174479	0.167957	31300
rs174546	FADS1	C	eqtl-a-ENSG00000224411	ENSG00000224411	-0.0174479	0.167957	5502
rs603424	SCD	G	eqtl-a-ENSG00000232118	ENSG00000232118	0.0209376	0.167957	3831
rs603424	SCD	G	eqtl-a-ENSG00000236875	ENSG00000236875	0.0209391	0.167957	5164
rs603424	SCD	G	ukb-a-94	Non-cancer illness code self-reported: hayfever/allergic rhinitis	-0.00104149	0.167992	337159
rs174546	FADS1	C	prot-c-3423_59_2	Chymase	0.06657	0.168	996
rs603424	SCD	G	prot-c-3420_21_2	Carbonic anhydrase XIII	0.0721	0.168	997
rs174546	FADS1	C	eqtl-a-ENSG00000117151	ENSG00000117151	0.0174428	0.168018	31300
rs174546	FADS1	C	eqtl-a-ENSG00000164683	ENSG00000164683	0.0174441	0.168018	30551
rs174546	FADS1	C	eqtl-a-ENSG00000249042	ENSG00000249042	-0.0174466	0.168018	5502
rs3734398	ELOVL2	T	ubm-a-2116	NET100 0960	-0.0045471	0.16804	7916
rs3734398	ELOVL2	T	met-b-153	CD56 on 2+NK eff	0.0291142	0.168078	449
rs174546	FADS1	C	eqtl-a-ENSG00000104447	ENSG00000104447	-0.0174441	0.16808	31300
rs174546	FADS1	C	eqtl-a-ENSG00000163806	ENSG00000163806	-0.0174415	0.16808	26225
rs174546	FADS1	C	eqtl-a-ENSG00000174125	ENSG00000174125	-0.0174441	0.16808	28105
rs174546	FADS1	C	eqtl-a-ENSG00000174292	ENSG00000174292	0.0174403	0.16808	30551
rs603424	SCD	G	eqtl-a-ENSG00000242687	ENSG00000242687	0.0209315	0.16808	10239
rs603424	SCD	G	eqtl-a-ENSG00000267871	ENSG00000267871	-0.0209345	0.16808	5164
rs174546	FADS1	C	prot-c-3723_1_2	BNP-32	-0.06684	0.1681	996
rs3734398	ELOVL2	T	eqtl-a-ENSG00000222267	ENSG00000222267	0.0165329	0.168142	4530
rs3734398	ELOVL2	T	eqtl-a-ENSG00000240463	ENSG00000240463	-0.0165365	0.168142	5164
rs3734398	ELOVL2	T	eqtl-a-ENSG00000229988	ENSG00000229988	0.0165293	0.168203	22265
rs603424	SCD	G	eqtl-a-ENSG00000144451	ENSG00000144451	0.0209285	0.168203	30962
rs174546	FADS1	C	eqtl-a-ENSG00000078399	ENSG00000078399	0.017434	0.168265	26225
rs3734398	ELOVL2	T	eqtl-a-ENSG00000205765	ENSG00000205765	-0.0165305	0.168265	31684
rs174546	FADS1	C	eqtl-a-ENSG00000188529	ENSG00000188529	-0.0174327	0.168327	9188
rs174546	FADS1	C	eqtl-a-ENSG00000236577	ENSG00000236577	-0.017434	0.168327	4339
rs174546	FADS1	C	eqtl-a-ENSG00000266604	ENSG00000266604	0.0174302	0.168327	5164
rs603424	SCD	G	eqtl-a-ENSG00000073861	ENSG00000073861	-0.0209239	0.168327	30962
rs603424	SCD	G	eqtl-a-ENSG00000113595	ENSG00000113595	0.0209209	0.168327	30962
rs174546	FADS1	C	eqtl-a-ENSG00000265415	ENSG00000265415	0.0174276	0.168389	4994
rs3734398	ELOVL2	T	eqtl-a-ENSG00000130725	ENSG00000130725	-0.0165257	0.168389	11496
rs3734398	ELOVL2	T	eqtl-a-ENSG00000189134	ENSG00000189134	0.0165233	0.168389	26569
rs603424	SCD	G	eqtl-a-ENSG00000183828	ENSG00000183828	-0.0209209	0.168389	30962
rs603424	SCD	G	eqtl-a-ENSG00000227495	ENSG00000227495	0.0209178	0.168389	5164
rs3734398	ELOVL2	T	ebi-a-GCST90001920	CD45 on HLA DR+ CD4+ T cell	0.03771	0.1684	3060
rs3734398	ELOVL2	T	eqtl-a-ENSG00000165458	ENSG00000165458	-0.0165221	0.16845	31684
rs174546	FADS1	C	eqtl-a-ENSG00000037637	ENSG00000037637	0.0174226	0.168512	31300
rs174546	FADS1	C	eqtl-a-ENSG00000077935	ENSG00000077935	-0.0174238	0.168512	29629
rs174546	FADS1	C	eqtl-a-ENSG00000205336	ENSG00000205336	0.0174213	0.168512	31086
rs3734398	ELOVL2	T	eqtl-a-ENSG00000183423	ENSG00000183423	0.0165197	0.168512	30521
rs603424	SCD	G	eqtl-a-ENSG00000129521	ENSG00000129521	0.0209118	0.168512	30962
rs603424	SCD	G	eqtl-a-ENSG00000218537	ENSG00000218537	0.0209118	0.168512	7931
rs174546	FADS1	C	eqtl-a-ENSG00000189419	ENSG00000189419	-0.0174226	0.168574	19644
rs174546	FADS1	C	eqtl-a-ENSG00000237914	ENSG00000237914	0.01742	0.168574	4994
rs3734398	ELOVL2	T	eqtl-a-ENSG00000168028	ENSG00000168028	0.0165173	0.168574	31430
rs603424	SCD	G	eqtl-a-ENSG00000108828	ENSG00000108828	0.0209087	0.168574	30962
rs603424	SCD	G	eqtl-a-ENSG00000224287	ENSG00000224287	0.0209087	0.168574	24540
rs174546	FADS1	C	ukb-d-30820_irnt	Rheumatoid factor	0.011685	0.16859	30565
rs3734398	ELOVL2	T	ieu-a-44	Asthma	0.0295588	0.1686	26475
rs603424	SCD	G	ukb-d-5012	FI8 : chained arithmetic	0.00445794	0.168629	75692
rs174546	FADS1	C	eqtl-a-ENSG00000127838	ENSG00000127838	-0.0174213	0.168636	31086
rs174546	FADS1	C	eqtl-a-ENSG00000250903	ENSG00000250903	0.0174188	0.168636	5502
rs3734398	ELOVL2	T	eqtl-a-ENSG00000174021	ENSG00000174021	-0.0165161	0.168636	28917
rs3734398	ELOVL2	T	eqtl-a-ENSG00000248780	ENSG00000248780	-0.0165161	0.168636	4677
rs603424	SCD	G	eqtl-a-ENSG00000110888	ENSG00000110888	0.0209042	0.168636	30962
rs603424	SCD	G	eqtl-a-ENSG00000112164	ENSG00000112164	-0.0209087	0.168636	28901
rs603424	SCD	G	eqtl-a-ENSG00000134824	ENSG00000134824	0.0209057	0.168636	30748
rs603424	SCD	G	eqtl-a-ENSG00000171056	ENSG00000171056	-0.0209087	0.168636	28155
rs603424	SCD	G	eqtl-a-ENSG00000204176	ENSG00000204176	-0.0209087	0.168636	24416
rs3734398	ELOVL2	T	eqtl-a-ENSG00000092010	ENSG00000092010	-0.0165137	0.168698	31684
rs3734398	ELOVL2	T	eqtl-a-ENSG00000120265	ENSG00000120265	-0.0165137	0.168698	31684
rs3734398	ELOVL2	T	eqtl-a-ENSG00000141564	ENSG00000141564	-0.0165137	0.168698	31470
rs3734398	ELOVL2	T	eqtl-a-ENSG00000151502	ENSG00000151502	-0.0165125	0.168698	14263
rs3734398	ELOVL2	T	eqtl-a-ENSG00000160961	ENSG00000160961	0.0165101	0.168698	26569
rs603424	SCD	G	eqtl-a-ENSG00000130635	ENSG00000130635	0.0208996	0.16876	30962
rs603424	SCD	G	eqtl-a-ENSG00000158623	ENSG00000158623	-0.0209026	0.16876	25673
rs603424	SCD	G	finn-a-CUSTOM_K51_AND_KELA_NOT_K50	CUSTOM_K51_AND_KELA_NOT_K50	0.1149	0.1688
rs3734398	ELOVL2	T	eqtl-a-ENSG00000198146	ENSG00000198146	-0.0165089	0.168822	31300
rs3734398	ELOVL2	T	eqtl-a-ENSG00000233230	ENSG00000233230	-0.0165089	0.168822	5502
rs603424	SCD	G	met-b-263	EarlyB:%27+38-	-0.0378423	0.168878	454
rs603424	SCD	G	eqtl-a-ENSG00000205361	ENSG00000205361	0.0208935	0.168883	29004
rs603424	SCD	G	prot-c-5236_2_3	NR1D1	-0.07734	0.1689	997
rs3734398	ELOVL2	T	met-c-949	Total lipids in very large VLDL	-0.01422	0.168917	19272
rs603424	SCD	G	ukb-a-82	Non-cancer illness code self-reported: anxiety/panic attacks	-0.000519302	0.168944	337159
rs174546	FADS1	C	met-b-240	NKeff:%Kir (1)	-0.0305379	0.168946	457
rs603424	SCD	G	eqtl-a-ENSG00000105251	ENSG00000105251	0.0208905	0.168946	30962
rs3734398	ELOVL2	T	ukb-a-379	Hand grip strength (right)	-0.00244143	0.169005	335842
rs174546	FADS1	C	eqtl-a-ENSG00000132603	ENSG00000132603	0.0174023	0.169008	31300
rs174546	FADS1	C	eqtl-a-ENSG00000163939	ENSG00000163939	0.0174023	0.169008	31086
rs3734398	ELOVL2	T	eqtl-a-ENSG00000102524	ENSG00000102524	0.0164993	0.169008	31470
rs3734398	ELOVL2	T	eqtl-a-ENSG00000111846	ENSG00000111846	0.0164981	0.169008	31470
rs603424	SCD	G	eqtl-a-ENSG00000211791	ENSG00000211791	0.0208875	0.169008	5164
rs3734398	ELOVL2	T	ebi-a-GCST90001741	CD19 on IgD+ B cell	0.03435	0.1691	3658
rs603424	SCD	G	met-b-226	CD8mem:%"pre-Th17" (2)	-0.0377654	0.169101	445
rs174546	FADS1	C	eqtl-a-ENSG00000080822	ENSG00000080822	0.0173973	0.169131	31086
rs603424	SCD	G	eqtl-a-ENSG00000134508	ENSG00000134508	0.0208814	0.169131	30962
rs174546	FADS1	C	eqtl-a-ENSG00000143167	ENSG00000143167	-0.0173973	0.169194	31300
rs3734398	ELOVL2	T	eqtl-a-ENSG00000141376	ENSG00000141376	-0.0164945	0.169194	31470
rs3734398	ELOVL2	T	eqtl-a-ENSG00000207650	ENSG00000207650	-0.0164957	0.169194	17267
rs603424	SCD	G	ubm-a-2281	NET100 1125	-0.0060873	0.169236	7916
rs603424	SCD	G	ukb-d-30060_irnt	Mean corpuscular haemoglobin concentration	-0.00434962	0.169255	350468
rs174546	FADS1	C	eqtl-a-ENSG00000178502	ENSG00000178502	-0.017396	0.169256	31260
rs174546	FADS1	C	eqtl-a-ENSG00000196975	ENSG00000196975	0.0173922	0.169256	30551
rs174546	FADS1	C	eqtl-a-ENSG00000255987	ENSG00000255987	0.0173922	0.169256	5502
rs3734398	ELOVL2	T	eqtl-a-ENSG00000084207	ENSG00000084207	0.0164885	0.169256	31684
rs603424	SCD	G	eqtl-a-ENSG00000186017	ENSG00000186017	0.0208768	0.169256	30922
rs603424	SCD	G	eqtl-a-ENSG00000248166	ENSG00000248166	0.0208753	0.169256	5164
rs603424	SCD	G	finn-a-OTHER_SYSTCON_FG	Other systemic involvement of connective tissue (FG)	0.081	0.1693
rs174546	FADS1	C	eqtl-a-ENSG00000115419	ENSG00000115419	0.0173897	0.169318	31086
rs174546	FADS1	C	eqtl-a-ENSG00000141232	ENSG00000141232	-0.0173922	0.169318	31300
rs3734398	ELOVL2	T	eqtl-a-ENSG00000117400	ENSG00000117400	-0.0164909	0.169318	14263
rs603424	SCD	G	eqtl-a-ENSG00000077585	ENSG00000077585	-0.0208753	0.169318	30748
rs603424	SCD	G	eqtl-a-ENSG00000115594	ENSG00000115594	-0.0208738	0.169318	30962
rs603424	SCD	G	eqtl-a-ENSG00000137040	ENSG00000137040	-0.0208738	0.169318	25847
rs3734398	ELOVL2	T	ebi-a-GCST90002360	Platelet count	-0.0221897	0.16937	8188
rs174546	FADS1	C	ukb-a-350	Duration of other exercises	-0.00643154	0.169372	161301
rs3734398	ELOVL2	T	eqtl-a-ENSG00000072571	ENSG00000072571	-0.0164873	0.16938	31684
rs3734398	ELOVL2	T	eqtl-a-ENSG00000142606	ENSG00000142606	0.0164861	0.16938	9188
rs3734398	ELOVL2	T	eqtl-a-ENSG00000182901	ENSG00000182901	0.0164849	0.16938	30765
rs3734398	ELOVL2	T	eqtl-a-ENSG00000231613	ENSG00000231613	0.0164861	0.16938	4339
rs3734398	ELOVL2	T	eqtl-a-ENSG00000241134	ENSG00000241134	0.0164861	0.16938	19182
rs603424	SCD	G	eqtl-a-ENSG00000119638	ENSG00000119638	0.0208708	0.16938	30962
rs603424	SCD	G	eqtl-a-ENSG00000162341	ENSG00000162341	-0.0208708	0.16938	30962
rs603424	SCD	G	eqtl-a-ENSG00000176454	ENSG00000176454	0.0208692	0.16938	30962
rs603424	SCD	G	eqtl-a-ENSG00000183018	ENSG00000183018	-0.0208708	0.16938	20399
rs174546	FADS1	C	prot-c-3459_49_2	PDGF Rb	-0.06648	0.1694	996
rs174546	FADS1	C	eqtl-a-ENSG00000111707	ENSG00000111707	-0.0173859	0.169442	31300
rs174546	FADS1	C	eqtl-a-ENSG00000250490	ENSG00000250490	-0.0173871	0.169442	24481
rs3734398	ELOVL2	T	eqtl-a-ENSG00000064419	ENSG00000064419	-0.0164849	0.169442	31470
rs603424	SCD	G	eqtl-a-ENSG00000006715	ENSG00000006715	0.0208662	0.169442	30748
rs603424	SCD	G	eqtl-a-ENSG00000148484	ENSG00000148484	0.0208662	0.169442	30962
rs603424	SCD	G	eqtl-a-ENSG00000179832	ENSG00000179832	-0.0208708	0.169442	19480
rs174546	FADS1	C	prot-c-4355_13_1	DAPK2	0.06643	0.1695	996
rs174546	FADS1	C	eqtl-a-ENSG00000162419	ENSG00000162419	0.0173796	0.169566	31300
rs3734398	ELOVL2	T	eqtl-a-ENSG00000163453	ENSG00000163453	0.0164777	0.169566	31470
rs603424	SCD	G	eqtl-a-ENSG00000006007	ENSG00000006007	-0.0208616	0.169566	30962
rs603424	SCD	G	eqtl-a-ENSG00000055732	ENSG00000055732	-0.0208632	0.169566	30748
rs603424	SCD	G	met-a-419	1,5-anhydroglucitol (1,5-AG)	0.0047	0.1696	7301
rs174546	FADS1	C	eqtl-a-ENSG00000119314	ENSG00000119314	0.0173758	0.169628	25266
rs174546	FADS1	C	eqtl-a-ENSG00000132329	ENSG00000132329	0.0173758	0.169628	31300
rs3734398	ELOVL2	T	eqtl-a-ENSG00000202538	ENSG00000202538	0.0164741	0.169628	4677
rs3734398	ELOVL2	T	eqtl-a-ENSG00000258727	ENSG00000258727	-0.0164765	0.169628	5502
rs603424	SCD	G	eqtl-a-ENSG00000226609	ENSG00000226609	0.0208571	0.169628	3831
rs174546	FADS1	C	eqtl-a-ENSG00000224543	ENSG00000224543	0.0173745	0.16969	16369
rs174546	FADS1	C	eqtl-a-ENSG00000249412	ENSG00000249412	0.0173758	0.16969	9244
rs3734398	ELOVL2	T	eqtl-a-ENSG00000156239	ENSG00000156239	-0.0164741	0.16969	31470
rs174546	FADS1	C	eqtl-a-ENSG00000183018	ENSG00000183018	0.0173732	0.169752	20737
rs174546	FADS1	C	eqtl-a-ENSG00000233578	ENSG00000233578	-0.0173732	0.169752	4994
rs3734398	ELOVL2	T	eqtl-a-ENSG00000107242	ENSG00000107242	-0.0164717	0.169752	28917
rs603424	SCD	G	eqtl-a-ENSG00000100399	ENSG00000100399	-0.0208556	0.169752	25459
rs603424	SCD	G	eqtl-a-ENSG00000164535	ENSG00000164535	-0.0208525	0.169752	30962
rs174546	FADS1	C	met-a-500	3-dehydrocarnitine*	0.0035	0.1698	7361
rs174546	FADS1	C	eqtl-a-ENSG00000085365	ENSG00000085365	0.0173707	0.169815	31300
rs3734398	ELOVL2	T	eqtl-a-ENSG00000143653	ENSG00000143653	0.0164681	0.169815	31644
rs3734398	ELOVL2	T	eqtl-a-ENSG00000205084	ENSG00000205084	0.0164681	0.169815	14263
rs174546	FADS1	C	prot-a-1216	D-glucuronyl C5-epimerase	0.0354	0.169824	3301
rs174546	FADS1	C	prot-a-1539	Interleukin-6	-0.0356	0.169824	3301
rs174546	FADS1	C	prot-a-1853	MAP kinase-activated protein kinase 5	-0.0357	0.169824	3301
rs174546	FADS1	C	prot-a-1924	Motor neuron and pancreas homeobox protein 1	0.0355	0.169824	3301
rs174546	FADS1	C	prot-a-1941	39S ribosomal protein L32, mitochondrial	-0.0354	0.169824	3301
rs174546	FADS1	C	prot-a-2233	Protein disulfide-isomerase A5	-0.0354	0.169824	3301
rs174546	FADS1	C	prot-a-2268	Polymeric immunoglobulin receptor	-0.0356	0.169824	3301
rs174546	FADS1	C	prot-a-2364	DNA primase small subunit	0.0357	0.169824	3301
rs174546	FADS1	C	prot-a-2896	Small ubiquitin-related modifier 3	0.0354	0.169824	3301
rs174546	FADS1	C	prot-a-3005	Transmembrane protein 230	0.0354	0.169824	3301
rs174546	FADS1	C	prot-a-409	C-C motif chemokine 5	-0.0354	0.169824	3301
rs174546	FADS1	C	prot-a-426	CD209 antigen	0.0354	0.169824	3301
rs174546	FADS1	C	prot-a-756	Cytochrome P450 3A4	0.0353	0.169824	3301
rs174546	FADS1	C	ubm-a-1112	NET25 0166	-0.0228	0.169824	7916
rs174546	FADS1	C	ubm-a-1148	NET25 0202	0.0224	0.169824	7916
rs174546	FADS1	C	ubm-a-1169	NET100 0013	0.0226	0.169824	7916
rs174546	FADS1	C	ubm-a-1414	NET100 0258	-0.0227	0.169824	7916
rs174546	FADS1	C	ubm-a-1509	NET100 0353	-0.0225	0.169824	7916
rs174546	FADS1	C	ubm-a-1878	NET100 0722	0.0226	0.169824	7916
rs174546	FADS1	C	ubm-a-2072	NET100 0916	0.0226	0.169824	7916
rs174546	FADS1	C	ubm-a-2329	NET100 1173	-0.0227	0.169824	7916
rs174546	FADS1	C	ubm-a-2331	NET100 1175	-0.0228	0.169824	7916
rs174546	FADS1	C	ubm-a-2459	NET100 1303	0.0228	0.169824	7916
rs174546	FADS1	C	ubm-a-2683	volume Right-Amygdala	-0.0168	0.169824	7916
rs174546	FADS1	C	ubm-a-2700	volume lhCerebralWhiteMatterVol	0.0117	0.169824	7916
rs174546	FADS1	C	ubm-a-2757	a2009s lh G cuneus area	-0.0197	0.169824	7916
rs174546	FADS1	C	ubm-a-2936	DKTatlas lh lateralorbitofrontal thickness	0.0211	0.169824	7916
rs174546	FADS1	C	ubm-a-3105	a2009s rh Lat Fis-post thickness	0.0204	0.169824	7916
rs174546	FADS1	C	ubm-a-369	IDP dMRI TBSS L1 Posterior thalamic radiation L	0.0219	0.169824	7916
rs174546	FADS1	C	ubm-a-779	IDP dMRI ProbtrackX L3 mcp	-0.0229	0.169824	7916
rs174546	FADS1	C	ubm-a-987	NET25 0041	-0.023	0.169824	7916
rs3734398	ELOVL2	T	prot-a-1029	Protein FAM171B	-0.0343	0.169824	3301
rs3734398	ELOVL2	T	prot-a-107	Annexin A1	0.0341	0.169824	3301
rs3734398	ELOVL2	T	prot-a-1079	Fc receptor-like protein 1	0.0342	0.169824	3301
rs3734398	ELOVL2	T	prot-a-1517	Interleukin-27 receptor subunit alpha	-0.0342	0.169824	3301
rs3734398	ELOVL2	T	prot-a-203	ATP synthase subunit beta, mitochondrial	0.0342	0.169824	3301
rs3734398	ELOVL2	T	prot-a-2155	Oncostatin-M	0.0342	0.169824	3301
rs3734398	ELOVL2	T	prot-a-2300	Pleckstrin homology domain-containing family A member 7	-0.0343	0.169824	3301
rs3734398	ELOVL2	T	prot-a-2672	Semaphorin-3E	0.0342	0.169824	3301
rs3734398	ELOVL2	T	prot-a-268	BPI fold-containing family B member 1	0.0341	0.169824	3301
rs3734398	ELOVL2	T	prot-a-3027	Transmembrane and ubiquitin-like domain-containing protein 2	-0.0341	0.169824	3301
rs3734398	ELOVL2	T	prot-a-3054	Tumor necrosis factor ligand superfamily member 11	0.0341	0.169824	3301
rs3734398	ELOVL2	T	prot-a-3109	Thiosulfate sulfurtransferase	0.0344	0.169824	3301
rs3734398	ELOVL2	T	prot-a-3230	Wnt inhibitory factor 1	0.0342	0.169824	3301
rs3734398	ELOVL2	T	prot-a-542	Cysteine-rich hydrophobic domain-containing protein 2	0.0343	0.169824	3301
rs3734398	ELOVL2	T	prot-a-792	Beta-defensin 118	-0.0341	0.169824	3301
rs3734398	ELOVL2	T	prot-a-869	Desmoglein-1	0.0343	0.169824	3301
rs3734398	ELOVL2	T	ubm-a-1139	NET25 0193	0.0219	0.169824	7916
rs3734398	ELOVL2	T	ubm-a-2547	NET100 1391	0.0218	0.169824	7916
rs3734398	ELOVL2	T	ubm-a-2946	DKTatlas lh postcentral thickness	-0.0194	0.169824	7916
rs3734398	ELOVL2	T	ubm-a-3067	a2009s rh G&S paracentral thickness	-0.0202	0.169824	7916
rs3734398	ELOVL2	T	ubm-a-678	IDP dMRI ProbtrackX MD str l	0.0175	0.169824	7916
rs3734398	ELOVL2	T	ubm-a-891	NODEamps25 0021	-0.021	0.169824	7916
rs603424	SCD	G	prot-a-1131	Fibronectin Fragment 4	0.0434	0.169824	3301
rs603424	SCD	G	prot-a-1298	Granzyme B	0.0434	0.169824	3301
rs603424	SCD	G	prot-a-1545	Interleukin-9	0.0435	0.169824	3301
rs603424	SCD	G	prot-a-2002	N-acetyltransferase 14	0.0437	0.169824	3301
rs603424	SCD	G	prot-a-2291	Secretory phospholipase A2 receptor	-0.0435	0.169824	3301
rs603424	SCD	G	prot-a-2399	PH and SEC7 domain-containing protein 2	-0.0434	0.169824	3301
rs603424	SCD	G	prot-a-2674	Semaphorin-4C	0.0435	0.169824	3301
rs603424	SCD	G	prot-a-2754	Zinc transporter 5	-0.0433	0.169824	3301
rs603424	SCD	G	prot-a-2951	Trefoil factor 1	-0.0437	0.169824	3301
rs603424	SCD	G	prot-a-3152	Unique cartilage matrix-associated protein	0.0434	0.169824	3301
rs603424	SCD	G	prot-a-563	CDGSH iron-sulfur domain-containing protein 2	-0.0434	0.169824	3301
rs603424	SCD	G	prot-a-918	Translation initiation factor eIF-2B subunit alpha	0.0434	0.169824	3301
rs603424	SCD	G	ubm-a-1263	NET100 0107	-0.0288	0.169824	7916
rs603424	SCD	G	ubm-a-1285	NET100 0129	0.0284	0.169824	7916
rs603424	SCD	G	ubm-a-1344	NET100 0188	0.0288	0.169824	7916
rs603424	SCD	G	ubm-a-1503	NET100 0347	-0.0286	0.169824	7916
rs603424	SCD	G	ubm-a-2101	NET100 0945	-0.0287	0.169824	7916
rs603424	SCD	G	ubm-a-2389	NET100 1233	0.0282	0.169824	7916
rs603424	SCD	G	ubm-a-2572	NET100 1416	0.0288	0.169824	7916
rs603424	SCD	G	ubm-a-2599	NET100 1443	0.0291	0.169824	7916
rs603424	SCD	G	ubm-a-2765	a2009s lh G occipital middle area	0.0242	0.169824	7916
rs603424	SCD	G	ubm-a-2789	a2009s lh Pole temporal area	-0.0225	0.169824	7916
rs603424	SCD	G	ubm-a-2802	a2009s lh S intrapariet&P trans area	0.025	0.169824	7916
rs603424	SCD	G	ubm-a-683	IDP dMRI ProbtrackX MO ar r	0.0295	0.169824	7916
rs174546	FADS1	C	ieu-b-72	Urinary sodium-potassium ratio	0.00346958	0.169859
rs174546	FADS1	C	eqtl-a-ENSG00000090060	ENSG00000090060	0.0173656	0.169877	14263
rs174546	FADS1	C	eqtl-a-ENSG00000109814	ENSG00000109814	0.0173669	0.169877	31300
rs174546	FADS1	C	eqtl-a-ENSG00000146221	ENSG00000146221	-0.0173694	0.169877	29218
rs174546	FADS1	C	eqtl-a-ENSG00000189127	ENSG00000189127	0.0173682	0.169877	31300
rs3734398	ELOVL2	T	eqtl-a-ENSG00000065970	ENSG00000065970	-0.0164681	0.169877	31684
rs174546	FADS1	C	eqtl-a-ENSG00000111676	ENSG00000111676	-0.0173669	0.169939	30551
rs174546	FADS1	C	eqtl-a-ENSG00000257410	ENSG00000257410	0.0173644	0.169939	4994
rs3734398	ELOVL2	T	eqtl-a-ENSG00000184574	ENSG00000184574	-0.0164657	0.169939	31470
rs3734398	ELOVL2	T	eqtl-a-ENSG00000204138	ENSG00000204138	0.0164634	0.169939	26395
rs603424	SCD	G	eqtl-a-ENSG00000126246	ENSG00000126246	-0.0208449	0.169939	24968
rs603424	SCD	G	ieu-a-1165	Breast cancer (Survival)	-0.0475608	0.169998	37954
rs174546	FADS1	C	prot-c-3494_71_3	FGF-17	0.06591	0.17	996
rs174546	FADS1	C	ukb-b-10911	Diagnoses - secondary ICD10: Z92.2 Personal history of long-term (current) use of other medicaments	0.000393407	0.17	463010
rs174546	FADS1	C	ukb-b-11349	Folate	-0.00776202	0.17	64979
rs174546	FADS1	C	ukb-b-12236	Avocado intake	-0.00322342	0.17	64946
rs174546	FADS1	C	ukb-b-1252	Other fish intake	-0.00178596	0.17	64937
rs174546	FADS1	C	ukb-b-13704	Blood clot, DVT, bronchitis, emphysema, asthma, rhinitis, eczema, allergy diagnosed by doctor: Blood clot in the lung	0.000275319	0.17	462013
rs174546	FADS1	C	ukb-b-14956	Type of cancer: ICD10: C54.1 Endometrium	0.000168269	0.17	463010
rs174546	FADS1	C	ukb-b-15440	Operative procedures - secondary OPCS: R15.1 Medical induction of labour	0.0002374	0.17	463010
rs174546	FADS1	C	ukb-b-16066	Spreads/sauces consumers	-0.0040201	0.17	64949
rs174546	FADS1	C	ukb-b-17579	Why reduced smoking: Doctor's advice	-0.00586802	0.17	14951
rs174546	FADS1	C	ukb-b-18138	Operation code: coronary angiogram	0.000241867	0.17	462933
rs174546	FADS1	C	ukb-b-18408	Illnesses of father: Heart disease	0.00150838	0.17	407557
rs174546	FADS1	C	ukb-b-1888	Operation code: abdominal/pelvic adhesion surgery	0.000166432	0.17	462933
rs174546	FADS1	C	ukb-b-19085	Englyst dietary fibre	-0.0079741	0.17	64979
rs174546	FADS1	C	ukb-b-19852	Current employment status: Retired	-0.00143362	0.17	461242
rs174546	FADS1	C	ukb-b-212	Diagnoses - main ICD10: D17.2 Benign lipomatous neoplasm of skin and subcutaneous tissue of limbs	0.000169607	0.17	463010
rs174546	FADS1	C	ukb-b-2482	Years since last cervical smear test	-0.00358973	0.17	192526
rs174546	FADS1	C	ukb-b-2862	Beef intake	-0.00245666	0.17	461053
rs174546	FADS1	C	ukb-b-4564	Age last used hormone-replacement therapy (HRT)	-0.00750776	0.17	72982
rs174546	FADS1	C	ukb-b-4745	Diagnoses - secondary ICD10: Y43.3 Other antineoplastic drugs	0.000145872	0.17	463010
rs174546	FADS1	C	ukb-b-499	Diagnoses - secondary ICD10: N32.8 Other specified disorders of bladder	0.000229562	0.17	463010
rs174546	FADS1	C	ukb-b-5474	Vitamin and/or mineral supplement use: Vitamin B12	0.00114818	0.17	64949
rs174546	FADS1	C	ukb-b-5779	Alcohol intake frequency.	0.00441514	0.17	462346
rs174546	FADS1	C	ukb-b-7330	Diagnoses - main ICD10: K31.7 Polyp of stomach and duodenum	0.000142808	0.17	463010
rs174546	FADS1	C	ukb-b-8539	Operative procedures - main OPCS: W15.3 Osteotomy of first metatarsal bone NEC	-0.000147738	0.17	463010
rs174546	FADS1	C	ukb-b-9207	Treatment/medication code: amlodipine	-0.000594282	0.17	462933
rs174546	FADS1	C	ukb-b-9873	Diagnoses - main ICD10: N39.3 Stress incontinence	0.00028541	0.17	463010
rs3734398	ELOVL2	T	ieu-a-93	Overweight	0.012	0.17	158659
rs3734398	ELOVL2	T	ukb-b-10224	Non-cancer illness code, self-reported: meningitis	0.000183839	0.17	462933
rs3734398	ELOVL2	T	ukb-b-10309	Operation code: myomectomy/fibroids removed	0.000211822	0.17	462933
rs3734398	ELOVL2	T	ukb-b-10454	Illnesses of mother: None of the above (group 1)	0.0014816	0.17	425729
rs3734398	ELOVL2	T	ukb-b-12114	Operative procedures - secondary OPCS: Y82.3 Application of local anaesthetic NEC	0.000309394	0.17	463010
rs3734398	ELOVL2	T	ukb-b-12246	Operative procedures - secondary OPCS: G45.9 Unspecified diagnostic fibreoptic endoscopic examination of upper gastrointestinal tract	0.000144399	0.17	463010
rs3734398	ELOVL2	T	ukb-b-13998	Diagnoses - secondary ICD10: N84.0 Polyp of corpus uteri	0.000201642	0.17	463010
rs3734398	ELOVL2	T	ukb-b-14679	Sources of admission to hospital (recoded): Transfer within NHS provider	-0.000230198	0.17	461364
rs3734398	ELOVL2	T	ukb-b-14905	Age at bilateral oophorectomy (both ovaries removed)	0.0141323	0.17	19621
rs3734398	ELOVL2	T	ukb-b-15582	Fractured bone site(s): Ankle	-0.000336889	0.17	460340
rs3734398	ELOVL2	T	ukb-b-15625	Number of symbol digit matches made correctly	-0.00583507	0.17	113106
rs3734398	ELOVL2	T	ukb-b-16024	Diagnoses - secondary ICD10: Z51.0 Radiotherapy session	0.000186934	0.17	463010
rs3734398	ELOVL2	T	ukb-b-16170	Ingredients in canned soup: Vegetables	-0.00127038	0.17	64949
rs3734398	ELOVL2	T	ukb-b-18279	Diagnoses - main ICD10: M51.1 Lumbar and other intervertebral disk disorders with radiculopathy	-0.000197691	0.17	463010
rs3734398	ELOVL2	T	ukb-b-19130	Types of spread used on bread/crackers: Olive spread on bread/crackers	0.00252393	0.17	64949
rs3734398	ELOVL2	T	ukb-b-2148	Facial ageing	-0.00147351	0.17	423999
rs3734398	ELOVL2	T	ukb-b-2338	Types of spread used on bread/crackers: Normal fat dairy spread on bread/crackers	-0.00128461	0.17	64949
rs3734398	ELOVL2	T	ukb-b-2830	Financial situation satisfaction	-0.0047763	0.17	152153
rs3734398	ELOVL2	T	ukb-b-3381	Type of bread roll eaten: white	-0.00201656	0.17	64949
rs3734398	ELOVL2	T	ukb-b-4157	Operative procedures - secondary OPCS: Z50.2 Skin of hand	0.000165424	0.17	463010
rs3734398	ELOVL2	T	ukb-b-4569	Milk chocolate intake	-0.00471409	0.17	64944
rs3734398	ELOVL2	T	ukb-b-6650	Treatment/medication code: adalat 5mg capsule	-0.000137971	0.17	462933
rs3734398	ELOVL2	T	ukb-b-7278	Operative procedures - main OPCS: T20.2 Primary repair of inguinal hernia using insert of prosthetic material	0.000432665	0.17	463010
rs3734398	ELOVL2	T	ukb-b-7992	Diastolic blood pressure, automated reading	-0.00289713	0.17	436424
rs3734398	ELOVL2	T	ukb-b-872	Operation code: transurethral resection of prostate (turp)	0.000202702	0.17	462933
rs603424	SCD	G	ieu-a-1107	Urinary albumin-to-creatinine ratio	0.013	0.17	54450
rs603424	SCD	G	ukb-b-11015	Operative procedures - main OPCS: Q18.9 Unspecified diagnostic endoscopic examination of uterus	-0.000433483	0.17	463010
rs603424	SCD	G	ukb-b-11689	Treatment/medication code: salbutamol 100micrograms spacehaler	0.000298877	0.17	462933
rs603424	SCD	G	ukb-b-1350	Main speciality of consultant (recoded): Accident and emergency (A&E)	0.000702552	0.17	461251
rs603424	SCD	G	ukb-b-14182	Plum intake	-0.00634887	0.17	64949
rs603424	SCD	G	ukb-b-1489	Cheese intake	0.00407655	0.17	451486
rs603424	SCD	G	ukb-b-16066	Spreads/sauces consumers	-0.00496128	0.17	64949
rs603424	SCD	G	ukb-b-17601	Mouth/teeth dental problems: None of the above	-0.00181631	0.17	461113
rs603424	SCD	G	ukb-b-18953	Operative procedures - secondary OPCS: T86.2 Sampling of axillary lymph nodes	-0.000277794	0.17	463010
rs603424	SCD	G	ukb-b-19097	Stomach/abdominal pain for 3+ months	0.00634255	0.17	38911
rs603424	SCD	G	ukb-b-3852	Pizza intake	0.00618578	0.17	64949
rs603424	SCD	G	ukb-b-4643	Age at hysterectomy	-0.0119107	0.17	46207
rs603424	SCD	G	ukb-b-5935	Operation code: shoulder surgery	0.000457433	0.17	462933
rs603424	SCD	G	ukb-b-7073	Diagnoses - main ICD10: R13 Dysphagia	-0.000300444	0.17	463010
rs603424	SCD	G	ukb-b-8650	Non-cancer illness code, self-reported: angina	-0.000660635	0.17	462933
rs174546	FADS1	C	eqtl-a-ENSG00000257335	ENSG00000257335	0.0173631	0.170001	31300
rs174546	FADS1	C	eqtl-a-ENSG00000212802	ENSG00000212802	-0.0173618	0.170063	5502
rs3734398	ELOVL2	T	eqtl-a-ENSG00000139370	ENSG00000139370	-0.016461	0.170063	30895
rs603424	SCD	G	eqtl-a-ENSG00000211697	ENSG00000211697	0.0208373	0.170063	5164
rs603424	SCD	G	eqtl-a-ENSG00000239998	ENSG00000239998	-0.0208389	0.170063	13925
rs174546	FADS1	C	prot-c-2938_55_2	Apo E4	0.06538	0.1701	996
rs603424	SCD	G	finn-a-CD2_BENIGN_SKIN_EXALLC	Other benign neoplasms of skin (ICD C excluded)	0.0619	0.1701
rs174546	FADS1	C	ukb-a-213	Illnesses of mother: Breast cancer	0.00100196	0.170165	308780
rs3734398	ELOVL2	T	eqtl-a-ENSG00000035687	ENSG00000035687	-0.016455	0.170188	30721
rs3734398	ELOVL2	T	eqtl-a-ENSG00000159202	ENSG00000159202	-0.0164562	0.170188	31684
rs603424	SCD	G	eqtl-a-ENSG00000101224	ENSG00000101224	0.0208298	0.170188	30962
rs603424	SCD	G	eqtl-a-ENSG00000197476	ENSG00000197476	0.0208313	0.170188	4339
rs174546	FADS1	C	eqtl-a-ENSG00000109685	ENSG00000109685	0.0173517	0.17025	31086
rs3734398	ELOVL2	T	eqtl-a-ENSG00000106976	ENSG00000106976	0.0164502	0.17025	31684
rs174546	FADS1	C	prot-c-2834_54_1	kallikrein 8	-0.06534	0.1703	996
rs3734398	ELOVL2	T	eqtl-a-ENSG00000139832	ENSG00000139832	0.016449	0.170313	31470
rs3734398	ELOVL2	T	eqtl-a-ENSG00000160055	ENSG00000160055	-0.0164514	0.170313	25476
rs3734398	ELOVL2	T	eqtl-a-ENSG00000183822	ENSG00000183822	-0.0164514	0.170313	4994
rs3734398	ELOVL2	T	eqtl-a-ENSG00000204291	ENSG00000204291	-0.0164502	0.170313	29940
rs174546	FADS1	C	eqtl-a-ENSG00000101210	ENSG00000101210	0.0173454	0.170375	31086
rs174546	FADS1	C	eqtl-a-ENSG00000174326	ENSG00000174326	0.0173467	0.170375	26011
rs174546	FADS1	C	eqtl-a-ENSG00000196655	ENSG00000196655	0.0173467	0.170375	31300
rs3734398	ELOVL2	T	eqtl-a-ENSG00000211670	ENSG00000211670	-0.016449	0.170375	5502
rs174546	FADS1	C	eqtl-a-ENSG00000067182	ENSG00000067182	-0.0173467	0.170437	31300
rs174546	FADS1	C	eqtl-a-ENSG00000255031	ENSG00000255031	0.0173429	0.170437	8269
rs603424	SCD	G	eqtl-a-ENSG00000116580	ENSG00000116580	-0.0208206	0.170437	30962
rs603424	SCD	G	eqtl-a-ENSG00000125995	ENSG00000125995	0.0208176	0.170437	25673
rs174546	FADS1	C	ukb-d-1747_2	Hair colour (natural, before greying): Red	0.000711402	0.170439	360270
rs174546	FADS1	C	ukb-d-STILL_ADULT	Adult-onset Still disease	0.000217092	0.170468	361194
rs603424	SCD	G	ukb-a-486	Types of physical activity in last 4 weeks: Light DIY (eg: pruning watering the lawn)	-0.0022222	0.170475	335599
rs174546	FADS1	C	ieu-a-1012	Plasma cortisol	-0.01833	0.170488	12589
rs174546	FADS1	C	eqtl-a-ENSG00000119707	ENSG00000119707	-0.0173429	0.1705	30551
rs174546	FADS1	C	eqtl-a-ENSG00000171916	ENSG00000171916	0.0173429	0.1705	6421
rs3734398	ELOVL2	T	eqtl-a-ENSG00000078804	ENSG00000078804	-0.016443	0.170562	31684
rs3734398	ELOVL2	T	eqtl-a-ENSG00000183690	ENSG00000183690	0.0164394	0.170562	9188
rs603424	SCD	G	eqtl-a-ENSG00000089169	ENSG00000089169	0.0208115	0.170562	30962
rs603424	SCD	G	eqtl-a-ENSG00000177272	ENSG00000177272	0.0208115	0.170562	30962
rs603424	SCD	G	eqtl-a-ENSG00000264281	ENSG00000264281	0.020813	0.170562	5164
rs3734398	ELOVL2	T	met-c-920	Pyruvate	-0.013114	0.170609	22528
rs3734398	ELOVL2	T	eqtl-a-ENSG00000253438	ENSG00000253438	-0.0164394	0.170624	9764
rs603424	SCD	G	eqtl-a-ENSG00000236242	ENSG00000236242	0.020807	0.170624	5164
rs3734398	ELOVL2	T	met-c-926	Concentration of small LDL particles	-0.014263	0.170679	19272
rs603424	SCD	G	eqtl-a-ENSG00000105583	ENSG00000105583	-0.02081	0.170687	24968
rs3734398	ELOVL2	T	eqtl-a-ENSG00000259153	ENSG00000259153	-0.0164334	0.170749	4530
rs603424	SCD	G	eqtl-a-ENSG00000116690	ENSG00000116690	-0.0208055	0.170749	30748
rs603424	SCD	G	ukb-d-J32	Diagnoses - main ICD10: J32 Chronic sinusitis	-0.000251889	0.170763	361194
rs174546	FADS1	C	ebi-a-GCST90002085	SSC-A on HLA DR+ CD4+ T cell	-0.03982	0.1708	3060
rs174546	FADS1	C	eqtl-a-ENSG00000124532	ENSG00000124532	0.0173251	0.170874	31300
rs174546	FADS1	C	eqtl-a-ENSG00000261126	ENSG00000261126	-0.0173289	0.170874	4994
rs174546	FADS1	C	ukb-a-501	Distance between home and job workplace	0.00500133	0.170887	161121
rs3734398	ELOVL2	T	eqtl-a-ENSG00000119655	ENSG00000119655	-0.0164274	0.170937	31684
rs3734398	ELOVL2	T	eqtl-a-ENSG00000188060	ENSG00000188060	0.0164238	0.170937	30043
rs603424	SCD	G	eqtl-a-ENSG00000153140	ENSG00000153140	0.0207918	0.170937	30708
rs603424	SCD	G	eqtl-a-ENSG00000169683	ENSG00000169683	0.0207918	0.170937	30748
rs174546	FADS1	C	eqtl-a-ENSG00000005339	ENSG00000005339	0.0173226	0.170999	31300
rs174546	FADS1	C	eqtl-a-ENSG00000103522	ENSG00000103522	0.0173214	0.170999	31300
rs174546	FADS1	C	eqtl-a-ENSG00000115942	ENSG00000115942	0.0173214	0.170999	26011
rs603424	SCD	G	eqtl-a-ENSG00000100379	ENSG00000100379	-0.0207933	0.170999	30748
rs603424	SCD	G	eqtl-a-ENSG00000104687	ENSG00000104687	0.0207918	0.170999	30922
rs174546	FADS1	C	ukb-a-594	Diagnoses - main ICD10: Z09 Follow-up examination after treatment for conditions other than malignant neoplasms	0.000430648	0.171031	337199
rs3734398	ELOVL2	T	ukb-d-H7_RETINALDETACHBREAK	Retinal detachment with retinal break	-0.000187353	0.171054	361194
rs174546	FADS1	C	eqtl-a-ENSG00000227012	ENSG00000227012	-0.0173201	0.171062	3831
rs174546	FADS1	C	eqtl-a-ENSG00000245105	ENSG00000245105	0.0173176	0.171062	5502
rs603424	SCD	G	eqtl-a-ENSG00000011478	ENSG00000011478	0.0207857	0.171062	30213
rs603424	SCD	G	eqtl-a-ENSG00000101940	ENSG00000101940	0.0207857	0.171062	8850
rs174546	FADS1	C	eqtl-a-ENSG00000144668	ENSG00000144668	-0.0173188	0.171124	31260
rs3734398	ELOVL2	T	eqtl-a-ENSG00000111667	ENSG00000111667	0.0164178	0.171124	31684
rs603424	SCD	G	eqtl-a-ENSG00000101544	ENSG00000101544	-0.0207857	0.171124	30748
rs603424	SCD	G	eqtl-a-ENSG00000245970	ENSG00000245970	0.0207857	0.171124	9731
rs174546	FADS1	C	eqtl-a-ENSG00000204257	ENSG00000204257	-0.017315	0.171187	13344
rs174546	FADS1	C	eqtl-a-ENSG00000260336	ENSG00000260336	0.0173125	0.171187	5502
rs3734398	ELOVL2	T	eqtl-a-ENSG00000100201	ENSG00000100201	-0.0164178	0.171187	31470
rs3734398	ELOVL2	T	eqtl-a-ENSG00000174233	ENSG00000174233	-0.0164178	0.171187	31684
rs603424	SCD	G	eqtl-a-ENSG00000138315	ENSG00000138315	-0.0207842	0.171187	28710
rs603424	SCD	G	eqtl-a-ENSG00000168906	ENSG00000168906	0.0207812	0.171187	8850
rs174546	FADS1	C	prot-c-4569_52_2	SORC2	-0.06598	0.1712	996
rs174546	FADS1	C	eqtl-a-ENSG00000165730	ENSG00000165730	0.0173125	0.171249	31086
rs174546	FADS1	C	eqtl-a-ENSG00000269161	ENSG00000269161	0.0173125	0.171249	3831
rs3734398	ELOVL2	T	met-a-400	Glycylvaline	0.0103	0.1713	2079
rs603424	SCD	G	met-a-461	3-carboxy-4-methyl-5-propyl-2-furanpropanoate (CMPF)	-0.0138	0.1713	7363
rs174546	FADS1	C	eqtl-a-ENSG00000116691	ENSG00000116691	0.0173087	0.171312	31086
rs174546	FADS1	C	eqtl-a-ENSG00000165195	ENSG00000165195	0.0173087	0.171312	9188
rs603424	SCD	G	eqtl-a-ENSG00000018610	ENSG00000018610	0.0207766	0.171312	8850
rs603424	SCD	G	eqtl-a-ENSG00000223749	ENSG00000223749	0.0207705	0.171375	5164
rs603424	SCD	G	eqtl-a-ENSG00000227195	ENSG00000227195	0.0207705	0.171375	21773
rs174546	FADS1	C	prot-c-4923_79_1	MIS	0.06462	0.1714	996
rs603424	SCD	G	ebi-a-GCST90002097	CD11b on CD33+ HLA DR+ CD14dim	0.05062	0.1714	1578
rs3734398	ELOVL2	T	eqtl-a-ENSG00000168411	ENSG00000168411	-0.0164094	0.171437	31684
rs3734398	ELOVL2	T	eqtl-a-ENSG00000185630	ENSG00000185630	0.0164046	0.171437	31684
rs3734398	ELOVL2	T	eqtl-a-ENSG00000232850	ENSG00000232850	-0.016407	0.171437	4339
rs3734398	ELOVL2	T	eqtl-a-ENSG00000091527	ENSG00000091527	-0.0164034	0.171563	31684
rs3734398	ELOVL2	T	eqtl-a-ENSG00000116667	ENSG00000116667	0.0164022	0.171563	31684
rs603424	SCD	G	eqtl-a-ENSG00000135341	ENSG00000135341	0.0207629	0.171563	30962
rs174546	FADS1	C	ukb-d-22617_4150	Job SOC coding: General office assistants/clerks	0.00137494	0.171574	91149
rs174546	FADS1	C	eqtl-a-ENSG00000134153	ENSG00000134153	-0.0172986	0.171625	25092
rs3734398	ELOVL2	T	eqtl-a-ENSG00000085832	ENSG00000085832	-0.0164022	0.171625	31684
rs3734398	ELOVL2	T	eqtl-a-ENSG00000230099	ENSG00000230099	0.0163998	0.171625	5502
rs603424	SCD	G	eqtl-a-ENSG00000113838	ENSG00000113838	-0.0207645	0.171625	30748
rs603424	SCD	G	eqtl-a-ENSG00000147140	ENSG00000147140	-0.0207629	0.171625	8850
rs603424	SCD	G	eqtl-a-ENSG00000177586	ENSG00000177586	-0.0207629	0.171625	3831
rs603424	SCD	G	eqtl-a-ENSG00000211745	ENSG00000211745	-0.0207629	0.171625	21773
rs174546	FADS1	C	eqtl-a-ENSG00000131153	ENSG00000131153	-0.0172973	0.171688	30551
rs3734398	ELOVL2	T	eqtl-a-ENSG00000228203	ENSG00000228203	-0.0163986	0.171688	5502
rs603424	SCD	G	finn-a-RHINITIS_VASOMOTOR	Vasomotor rhinitis (mode)	0.1494	0.1717
rs174546	FADS1	C	eqtl-a-ENSG00000234286	ENSG00000234286	0.017291	0.171751	4339
rs3734398	ELOVL2	T	eqtl-a-ENSG00000206527	ENSG00000206527	-0.0163962	0.171751	31470
rs3734398	ELOVL2	T	eqtl-a-ENSG00000212694	ENSG00000212694	0.0163938	0.171751	22495
rs3734398	ELOVL2	T	eqtl-a-ENSG00000247373	ENSG00000247373	0.0163938	0.171751	5502
rs603424	SCD	G	eqtl-a-ENSG00000154258	ENSG00000154258	-0.0207569	0.171751	30043
rs603424	SCD	G	eqtl-a-ENSG00000212607	ENSG00000212607	-0.0207584	0.171751	19574
rs603424	SCD	G	eqtl-a-ENSG00000214872	ENSG00000214872	-0.0207569	0.171751	24951
rs3734398	ELOVL2	T	eqtl-a-ENSG00000204604	ENSG00000204604	0.0163926	0.171813	31470
rs603424	SCD	G	eqtl-a-ENSG00000259856	ENSG00000259856	0.0207508	0.171813	5164
rs174546	FADS1	C	eqtl-a-ENSG00000158545	ENSG00000158545	0.0172859	0.171876	31300
rs174546	FADS1	C	eqtl-a-ENSG00000169432	ENSG00000169432	0.0172859	0.171876	31086
rs3734398	ELOVL2	T	eqtl-a-ENSG00000161654	ENSG00000161654	0.0163878	0.171876	26569
rs603424	SCD	G	eqtl-a-ENSG00000130844	ENSG00000130844	0.0207478	0.171876	30748
rs603424	SCD	G	eqtl-a-ENSG00000167671	ENSG00000167671	0.0207462	0.171876	30962
rs603424	SCD	G	eqtl-a-ENSG00000244754	ENSG00000244754	-0.0207508	0.171876	25474
rs603424	SCD	G	prot-c-3477_63_2	TrkA	-0.07674	0.1719	997
rs3734398	ELOVL2	T	eqtl-a-ENSG00000172828	ENSG00000172828	0.0163878	0.171939	30091
rs603424	SCD	G	eqtl-a-ENSG00000179335	ENSG00000179335	0.0207447	0.171939	30962
rs603424	SCD	G	eqtl-a-ENSG00000235944	ENSG00000235944	0.0207447	0.171939	24540
rs603424	SCD	G	eqtl-a-ENSG00000249806	ENSG00000249806	-0.0207462	0.171939	5164
rs174546	FADS1	C	eqtl-a-ENSG00000033178	ENSG00000033178	0.0172809	0.172002	31300
rs174546	FADS1	C	eqtl-a-ENSG00000240344	ENSG00000240344	0.0172796	0.172002	31300
rs174546	FADS1	C	eqtl-a-ENSG00000105186	ENSG00000105186	0.0172771	0.172064	31300
rs174546	FADS1	C	eqtl-a-ENSG00000170482	ENSG00000170482	-0.0172821	0.172064	26225
rs174546	FADS1	C	eqtl-a-ENSG00000255559	ENSG00000255559	0.0172771	0.172064	22111
rs603424	SCD	G	eqtl-a-ENSG00000156171	ENSG00000156171	-0.0207432	0.172064	25887
rs603424	SCD	G	eqtl-a-ENSG00000228252	ENSG00000228252	-0.0207417	0.172064	21773
rs174546	FADS1	C	eqtl-a-ENSG00000156232	ENSG00000156232	0.0172771	0.172127	26011
rs3734398	ELOVL2	T	eqtl-a-ENSG00000132510	ENSG00000132510	-0.0163806	0.172127	26395
rs603424	SCD	G	eqtl-a-ENSG00000112667	ENSG00000112667	-0.0207371	0.172127	24754
rs174546	FADS1	C	eqtl-a-ENSG00000155660	ENSG00000155660	0.017272	0.17219	31086
rs603424	SCD	G	ebi-a-GCST006941	Irritable mood	-0.00407234	0.1722	366726
rs174546	FADS1	C	eqtl-a-ENSG00000136931	ENSG00000136931	-0.0172733	0.172253	28834
rs603424	SCD	G	eqtl-a-ENSG00000198561	ENSG00000198561	0.0207265	0.172316	30748
rs603424	SCD	G	eqtl-a-ENSG00000230155	ENSG00000230155	0.0207265	0.172316	5164
rs174546	FADS1	C	ukb-a-199	Mean time to correctly identify matches	-0.00344415	0.172332	335139
rs3734398	ELOVL2	T	eqtl-a-ENSG00000124469	ENSG00000124469	-0.0163722	0.172379	31684
rs3734398	ELOVL2	T	eqtl-a-ENSG00000132205	ENSG00000132205	-0.0163722	0.172379	31684
rs603424	SCD	G	prot-c-2436_49_4	CXCL16, soluble	-0.07645	0.1724	997
rs174546	FADS1	C	eqtl-a-ENSG00000111962	ENSG00000111962	0.0172632	0.172442	31300
rs174546	FADS1	C	eqtl-a-ENSG00000128578	ENSG00000128578	-0.0172669	0.172442	25092
rs174546	FADS1	C	eqtl-a-ENSG00000226104	ENSG00000226104	0.0172632	0.172442	5164
rs3734398	ELOVL2	T	eqtl-a-ENSG00000266852	ENSG00000266852	0.0163674	0.172442	4656
rs603424	SCD	G	eqtl-a-ENSG00000180304	ENSG00000180304	-0.020725	0.172442	25688
rs174546	FADS1	C	prot-b-17	oxidized low density lipoprotein receptor 1	-0.0347	0.1725	3394
rs3734398	ELOVL2	T	met-a-441	X-10429	0.0037	0.1725	6388
rs174546	FADS1	C	eqtl-a-ENSG00000219891	ENSG00000219891	-0.0172619	0.172505	4941
rs3734398	ELOVL2	T	eqtl-a-ENSG00000140525	ENSG00000140525	0.0163638	0.172505	31684
rs3734398	ELOVL2	T	eqtl-a-ENSG00000183889	ENSG00000183889	0.016365	0.172505	4994
rs603424	SCD	G	eqtl-a-ENSG00000105514	ENSG00000105514	0.0207189	0.172505	30962
rs603424	SCD	G	eqtl-a-ENSG00000149231	ENSG00000149231	0.0207174	0.172505	30962
rs174546	FADS1	C	ukb-d-20546_4	Substances taken for depression: Drugs or alcohol (more than once)	-0.00153291	0.17256	117763
rs174546	FADS1	C	eqtl-a-ENSG00000261286	ENSG00000261286	0.0172581	0.172567	10577
rs3734398	ELOVL2	T	eqtl-a-ENSG00000104047	ENSG00000104047	0.0163638	0.172567	14263
rs603424	SCD	G	eqtl-a-ENSG00000173281	ENSG00000173281	-0.0207189	0.172567	30922
rs174546	FADS1	C	ebi-a-GCST90001851	CD3 on T cell	-0.04122	0.1726	2919
rs174546	FADS1	C	eqtl-a-ENSG00000101439	ENSG00000101439	-0.0172581	0.172631	31300
rs3734398	ELOVL2	T	eqtl-a-ENSG00000148481	ENSG00000148481	0.0163614	0.172631	30935
rs3734398	ELOVL2	T	eqtl-a-ENSG00000177606	ENSG00000177606	-0.0163626	0.172631	31470
rs603424	SCD	G	eqtl-a-ENSG00000139173	ENSG00000139173	0.0207128	0.172631	29715
rs603424	SCD	G	ebi-a-GCST008045	Total cholesterol levels	-0.562956	0.17265	17802
rs174546	FADS1	C	eqtl-a-ENSG00000075651	ENSG00000075651	0.017253	0.172694	31300
rs174546	FADS1	C	eqtl-a-ENSG00000124091	ENSG00000124091	-0.0172556	0.172694	20229
rs174546	FADS1	C	eqtl-a-ENSG00000187193	ENSG00000187193	0.017253	0.172694	31300
rs3734398	ELOVL2	T	eqtl-a-ENSG00000168546	ENSG00000168546	-0.0163602	0.172694	31684
rs603424	SCD	G	eqtl-a-ENSG00000100336	ENSG00000100336	0.0207083	0.172694	30962
rs603424	SCD	G	eqtl-a-ENSG00000175482	ENSG00000175482	0.0207068	0.172694	30213
rs3734398	ELOVL2	T	met-a-515	X-11442	-0.0057	0.1727	6712
rs603424	SCD	G	ebi-a-GCST004884	Neuroblastoma (1p deletion)	0.324761	0.1727	5178
rs3734398	ELOVL2	T	eqtl-a-ENSG00000256518	ENSG00000256518	0.0163566	0.172756	4169
rs3734398	ELOVL2	T	eqtl-a-ENSG00000265458	ENSG00000265458	-0.016359	0.172756	5502
rs3734398	ELOVL2	T	eqtl-a-ENSG00000267288	ENSG00000267288	-0.0163578	0.172756	5502
rs174546	FADS1	C	ebi-a-GCST90001574	Terminally Differentiated CD4-CD8- T cell %T cell	0.03967	0.1728	3427
rs174546	FADS1	C	prot-b-50	C-C motif chemokine ligand 4	-0.0347	0.1728	3394
rs174546	FADS1	C	eqtl-a-ENSG00000163393	ENSG00000163393	0.0172467	0.17282	31086
rs174546	FADS1	C	eqtl-a-ENSG00000181444	ENSG00000181444	0.0172492	0.17282	31300
rs174546	FADS1	C	eqtl-a-ENSG00000259383	ENSG00000259383	0.0172492	0.17282	4677
rs603424	SCD	G	eqtl-a-ENSG00000169291	ENSG00000169291	-0.0207052	0.17282	25098
rs174546	FADS1	C	eqtl-a-ENSG00000104219	ENSG00000104219	0.0172454	0.172882	31300
rs174546	FADS1	C	eqtl-a-ENSG00000121716	ENSG00000121716	0.0172442	0.172882	30802
rs3734398	ELOVL2	T	eqtl-a-ENSG00000072958	ENSG00000072958	-0.0163518	0.172882	31684
rs3734398	ELOVL2	T	eqtl-a-ENSG00000135269	ENSG00000135269	-0.016353	0.172882	31470
rs3734398	ELOVL2	T	eqtl-a-ENSG00000230306	ENSG00000230306	-0.016353	0.172882	3831
rs603424	SCD	G	eqtl-a-ENSG00000101365	ENSG00000101365	-0.0207022	0.172882	30962
rs603424	SCD	G	eqtl-a-ENSG00000204420	ENSG00000204420	0.0206976	0.172882	13925
rs603424	SCD	G	ebi-a-GCST90000451	CD40 levels	-0.08428	0.17294	982
rs174546	FADS1	C	eqtl-a-ENSG00000161647	ENSG00000161647	-0.0172467	0.172945	30381
rs603424	SCD	G	eqtl-a-ENSG00000135185	ENSG00000135185	0.0206961	0.172945	24928
rs603424	SCD	G	prot-c-4964_67_1	ARTS1	0.07626	0.173	997
rs174546	FADS1	C	eqtl-a-ENSG00000133256	ENSG00000133256	-0.0172429	0.173009	25262
rs174546	FADS1	C	eqtl-a-ENSG00000180530	ENSG00000180530	-0.0172442	0.173009	31300
rs3734398	ELOVL2	T	eqtl-a-ENSG00000165507	ENSG00000165507	0.0163458	0.173009	31684
rs3734398	ELOVL2	T	eqtl-a-ENSG00000196345	ENSG00000196345	0.0163458	0.173009	25690
rs603424	SCD	G	eqtl-a-ENSG00000116221	ENSG00000116221	-0.0206961	0.173009	25673
rs603424	SCD	G	eqtl-a-ENSG00000226029	ENSG00000226029	-0.0206961	0.173009	10398
rs174546	FADS1	C	ukb-a-144	Treatment/medication code: rhinocort 50micrograms nasal spray	7.24027e-05	0.173031	337159
rs603424	SCD	G	eqtl-a-ENSG00000198477	ENSG00000198477	-0.0206916	0.173072	30748
rs603424	SCD	G	eqtl-a-ENSG00000211873	ENSG00000211873	0.02069	0.173072	3831
rs603424	SCD	G	eqtl-a-ENSG00000241609	ENSG00000241609	0.0206916	0.173072	4339
rs174546	FADS1	C	ebi-a-GCST90001860	CD3 on CD39+ CD4+ T cell	-0.04165	0.1731	2919
rs174546	FADS1	C	eqtl-a-ENSG00000123636	ENSG00000123636	0.0172366	0.173135	31300
rs174546	FADS1	C	eqtl-a-ENSG00000256262	ENSG00000256262	0.0172353	0.173135	16877
rs603424	SCD	G	eqtl-a-ENSG00000101282	ENSG00000101282	0.020687	0.173135	24848
rs603424	SCD	G	eqtl-a-ENSG00000105556	ENSG00000105556	-0.02069	0.173135	30962
rs603424	SCD	G	met-b-185	CD8:%39+	-0.0375255	0.17318	454
rs174546	FADS1	C	eqtl-a-ENSG00000107669	ENSG00000107669	-0.0172353	0.173198	31260
rs174546	FADS1	C	eqtl-a-ENSG00000138835	ENSG00000138835	0.0172328	0.173198	31300
rs174546	FADS1	C	eqtl-a-ENSG00000159212	ENSG00000159212	0.0172328	0.173198	31300
rs3734398	ELOVL2	T	eqtl-a-ENSG00000182117	ENSG00000182117	-0.016341	0.173198	31684
rs3734398	ELOVL2	T	eqtl-a-ENSG00000229409	ENSG00000229409	0.0163386	0.173198	3831
rs603424	SCD	G	eqtl-a-ENSG00000238042	ENSG00000238042	-0.020687	0.173198	4530
rs3734398	ELOVL2	T	eqtl-a-ENSG00000228474	ENSG00000228474	-0.0163374	0.173261	26181
rs603424	SCD	G	eqtl-a-ENSG00000134717	ENSG00000134717	0.0206809	0.173261	11158
rs603424	SCD	G	eqtl-a-ENSG00000221968	ENSG00000221968	-0.020684	0.173261	30748
rs603424	SCD	G	finn-a-REAC_ARTHRO_NOS	Other/unspecified reactive arthropathies	-0.1602	0.1733
rs174546	FADS1	C	eqtl-a-ENSG00000138073	ENSG00000138073	0.0172277	0.173324	31300
rs174546	FADS1	C	eqtl-a-ENSG00000181222	ENSG00000181222	0.0172265	0.173324	30337
rs174546	FADS1	C	eqtl-a-ENSG00000204420	ENSG00000204420	-0.0172315	0.173324	14263
rs3734398	ELOVL2	T	eqtl-a-ENSG00000004700	ENSG00000004700	0.0163338	0.173324	31470
rs3734398	ELOVL2	T	eqtl-a-ENSG00000225880	ENSG00000225880	0.0163314	0.173387	5502
rs3734398	ELOVL2	T	eqtl-a-ENSG00000259668	ENSG00000259668	-0.016335	0.173387	4994
rs603424	SCD	G	eqtl-a-ENSG00000128654	ENSG00000128654	-0.0206733	0.173451	30922
rs603424	SCD	G	eqtl-a-ENSG00000177575	ENSG00000177575	0.0206718	0.173451	30962
rs603424	SCD	G	eqtl-a-ENSG00000178149	ENSG00000178149	-0.0206733	0.173451	25459
rs603424	SCD	G	eqtl-a-ENSG00000197816	ENSG00000197816	0.0206733	0.173451	24968
rs603424	SCD	G	eqtl-a-ENSG00000212232	ENSG00000212232	0.0206733	0.173451	19574
rs603424	SCD	G	eqtl-a-ENSG00000249936	ENSG00000249936	0.0206718	0.173451	10239
rs603424	SCD	G	met-c-927	Total cholesterol in small VLDL	-0.022066	0.173493	17896
rs174546	FADS1	C	eqtl-a-ENSG00000144224	ENSG00000144224	-0.0172227	0.173514	31300
rs174546	FADS1	C	eqtl-a-ENSG00000227053	ENSG00000227053	0.0172214	0.173514	5164
rs174546	FADS1	C	eqtl-a-ENSG00000235162	ENSG00000235162	0.0172201	0.173514	31260
rs3734398	ELOVL2	T	eqtl-a-ENSG00000149131	ENSG00000149131	-0.0163302	0.173514	31684
rs3734398	ELOVL2	T	eqtl-a-ENSG00000187695	ENSG00000187695	-0.0163278	0.173514	8269
rs603424	SCD	G	eqtl-a-ENSG00000259205	ENSG00000259205	0.0206688	0.173514	5164
rs603424	SCD	G	eqtl-a-ENSG00000260805	ENSG00000260805	-0.0206718	0.173514	4656
rs603424	SCD	G	ukb-d-22601_11222591	Job coding: manager in construction, clerk of works, site manager, contracts manager, highways manager	0.000908321	0.173542	89866
rs174546	FADS1	C	ukb-d-680_4	Own or rent accommodation lived in: Rent - from private landlord or letting agency	-0.00054362	0.173544	356340
rs174546	FADS1	C	eqtl-a-ENSG00000260618	ENSG00000260618	0.0172176	0.173577	4994
rs3734398	ELOVL2	T	eqtl-a-ENSG00000102030	ENSG00000102030	-0.0163278	0.173577	9188
rs3734398	ELOVL2	T	eqtl-a-ENSG00000115289	ENSG00000115289	0.0163242	0.173577	31684
rs603424	SCD	G	eqtl-a-ENSG00000144043	ENSG00000144043	-0.0206703	0.173577	30748
rs603424	SCD	G	eqtl-a-ENSG00000171444	ENSG00000171444	-0.0206703	0.173577	30962
rs174546	FADS1	C	met-a-304	Tryptophan	-0.002	0.1736	7355
rs174546	FADS1	C	eqtl-a-ENSG00000157350	ENSG00000157350	0.0172163	0.17364	31300
rs3734398	ELOVL2	T	eqtl-a-ENSG00000111276	ENSG00000111276	0.016323	0.17364	31470
rs3734398	ELOVL2	T	eqtl-a-ENSG00000231233	ENSG00000231233	0.0163218	0.17364	5502
rs603424	SCD	G	eqtl-a-ENSG00000232702	ENSG00000232702	0.0206612	0.17364	7297
rs174546	FADS1	C	ebi-a-GCST90001662	CD28- CD8dim T cell %CD8dim T cell	-0.03868	0.1737	3440
rs603424	SCD	G	finn-a-N14_OVARYCYST	Ovarian cyst	0.0472	0.1737
rs3734398	ELOVL2	T	eqtl-a-ENSG00000211840	ENSG00000211840	-0.016323	0.173703	4339
rs3734398	ELOVL2	T	eqtl-a-ENSG00000229018	ENSG00000229018	0.0163206	0.173703	5502
rs603424	SCD	G	eqtl-a-ENSG00000030066	ENSG00000030066	-0.0206627	0.173703	30962
rs603424	SCD	G	eqtl-a-ENSG00000159166	ENSG00000159166	-0.0206642	0.173703	29218
rs603424	SCD	G	eqtl-a-ENSG00000258384	ENSG00000258384	0.0206597	0.173703	3831
rs174546	FADS1	C	eqtl-a-ENSG00000121570	ENSG00000121570	-0.0172125	0.173766	31300
rs174546	FADS1	C	eqtl-a-ENSG00000172031	ENSG00000172031	-0.0172113	0.173766	31300
rs174546	FADS1	C	eqtl-a-ENSG00000186998	ENSG00000186998	-0.0172138	0.173766	31300
rs3734398	ELOVL2	T	eqtl-a-ENSG00000083844	ENSG00000083844	-0.0163194	0.173766	9188
rs603424	SCD	G	eqtl-a-ENSG00000090889	ENSG00000090889	-0.0206597	0.173766	8850
rs603424	SCD	G	eqtl-a-ENSG00000134452	ENSG00000134452	0.0206566	0.173766	30962
rs174546	FADS1	C	prot-a-1026	Membrane protein FAM159B	-0.035	0.17378	3301
rs174546	FADS1	C	prot-a-1225	Glia maturation factor gamma	0.0353	0.17378	3301
rs174546	FADS1	C	prot-a-134	Apolipoprotein L1	-0.035	0.17378	3301
rs174546	FADS1	C	prot-a-1804	Leukotriene A-4 hydrolase	0.0351	0.17378	3301
rs174546	FADS1	C	prot-a-1937	Macrophage mannose receptor 1	-0.0353	0.17378	3301
rs174546	FADS1	C	prot-a-2179	E3 ubiquitin-protein ligase parkin	0.035	0.17378	3301
rs174546	FADS1	C	prot-a-2247	Proenkephalin-A	-0.0351	0.17378	3301
rs174546	FADS1	C	prot-a-2291	Secretory phospholipase A2 receptor	0.035	0.17378	3301
rs174546	FADS1	C	prot-a-2325	Beta-endorphin	0.0351	0.17378	3301
rs174546	FADS1	C	prot-a-260	Cytoplasmic tyrosine-protein kinase BMX	-0.0352	0.17378	3301
rs174546	FADS1	C	prot-a-2700	Alpha-2-antiplasmin	0.0352	0.17378	3301
rs174546	FADS1	C	prot-a-2813	Spermatogenesis-associated protein 20	-0.0353	0.17378	3301
rs174546	FADS1	C	prot-a-2927	Tapasin-related protein	-0.0352	0.17378	3301
rs174546	FADS1	C	prot-a-970	Epiphycan	0.0351	0.17378	3301
rs174546	FADS1	C	ubm-a-1016	NET25 0070	-0.0227	0.17378	7916
rs174546	FADS1	C	ubm-a-1318	NET100 0162	-0.0224	0.17378	7916
rs174546	FADS1	C	ubm-a-1581	NET100 0425	0.0224	0.17378	7916
rs174546	FADS1	C	ubm-a-1803	NET100 0647	-0.0223	0.17378	7916
rs174546	FADS1	C	ubm-a-2124	NET100 0968	-0.0223	0.17378	7916
rs174546	FADS1	C	ubm-a-221	IDP dMRI TBSS FA Superior corona radiata L	0.0223	0.17378	7916
rs174546	FADS1	C	ubm-a-2611	NET100 1455	-0.0226	0.17378	7916
rs174546	FADS1	C	ubm-a-2845	DKTatlas rh rostralmiddlefrontal area	0.0163	0.17378	7916
rs174546	FADS1	C	ubm-a-572	IDP dMRI TBSS OD Superior longitudinal fasciculus R	-0.0225	0.17378	7916
rs174546	FADS1	C	ubm-a-930	NODEamps100 0039	-0.021	0.17378	7916
rs3734398	ELOVL2	T	prot-a-1093	Fibroblast growth factor 23	0.0338	0.17378	3301
rs3734398	ELOVL2	T	prot-a-1269	GRB2-related adapter protein 2	-0.0339	0.17378	3301
rs3734398	ELOVL2	T	prot-a-1608	Potassium voltage-gated channel subfamily A member 10	0.034	0.17378	3301
rs3734398	ELOVL2	T	prot-a-1646	Killer cell immunoglobulin-like receptor 3DL2	-0.0338	0.17378	3301
rs3734398	ELOVL2	T	prot-a-1924	Motor neuron and pancreas homeobox protein 1	0.0337	0.17378	3301
rs3734398	ELOVL2	T	prot-a-1959	S-methyl-5'-thioadenosine phosphorylase	-0.0339	0.17378	3301
rs3734398	ELOVL2	T	prot-a-2111	Neuron-specific protein family member 2	-0.0337	0.17378	3301
rs3734398	ELOVL2	T	prot-a-2114	Neurotrophin-3	0.0339	0.17378	3301
rs3734398	ELOVL2	T	prot-a-2652	Sodium channel subunit beta-2	0.0339	0.17378	3301
rs3734398	ELOVL2	T	prot-a-2848	CMP-N-acetylneuraminate-beta-galactosamide-alpha-2,3-sialyltransferase 1	0.0337	0.17378	3301
rs3734398	ELOVL2	T	prot-a-2940	Teratocarcinoma-derived growth factor 1	0.0339	0.17378	3301
rs3734398	ELOVL2	T	prot-a-2969	Homeobox protein TGIF2	0.034	0.17378	3301
rs3734398	ELOVL2	T	prot-a-3158	UDP-glucuronosyltransferase 2A1	-0.034	0.17378	3301
rs3734398	ELOVL2	T	prot-a-429	CD226 antigen	0.0339	0.17378	3301
rs3734398	ELOVL2	T	prot-a-513	Centrosomal protein of 57 kDa	-0.0338	0.17378	3301
rs3734398	ELOVL2	T	ubm-a-1078	NET25 0132	0.0213	0.17378	7916
rs3734398	ELOVL2	T	ubm-a-1304	NET100 0148	0.0214	0.17378	7916
rs3734398	ELOVL2	T	ubm-a-1823	NET100 0667	-0.0216	0.17378	7916
rs3734398	ELOVL2	T	ubm-a-1984	NET100 0828	0.0214	0.17378	7916
rs3734398	ELOVL2	T	ubm-a-2598	NET100 1442	0.0216	0.17378	7916
rs3734398	ELOVL2	T	ubm-a-2767	a2009s lh G oc-temp lat-fusifor area	0.0182	0.17378	7916
rs3734398	ELOVL2	T	ubm-a-2958	DKTatlas lh MeanThickness thickness	-0.0188	0.17378	7916
rs3734398	ELOVL2	T	ubm-a-519	IDP dMRI TBSS ICVF Cingulum cingulate gyrus L	-0.0207	0.17378	7916
rs3734398	ELOVL2	T	ubm-a-655	IDP dMRI ProbtrackX MD ar l	-0.0211	0.17378	7916
rs603424	SCD	G	prot-a-110	Annexin A9	0.0433	0.17378	3301
rs603424	SCD	G	prot-a-1425	Interferon alpha-8	0.0432	0.17378	3301
rs603424	SCD	G	prot-a-1770	Leucine-rich repeats and immunoglobulin-like domains protein 3	0.0433	0.17378	3301
rs603424	SCD	G	prot-a-2078	N-terminal pro-BNP	0.0432	0.17378	3301
rs603424	SCD	G	prot-a-2187	Prostate and testis expressed protein 4	-0.0431	0.17378	3301
rs603424	SCD	G	prot-a-2828	Testican-3	-0.043	0.17378	3301
rs603424	SCD	G	prot-a-3009	Transmembrane protein 2	0.0431	0.17378	3301
rs603424	SCD	G	prot-a-3089	Tubulin polymerization-promoting protein family member 2	0.0431	0.17378	3301
rs603424	SCD	G	prot-a-3239	Glycoprotein Xg	-0.043	0.17378	3301
rs603424	SCD	G	ubm-a-2890	a2009s rh G temporal middle area	0.021	0.17378	7916
rs603424	SCD	G	ubm-a-314	IDP dMRI TBSS MO Anterior corona radiata R	-0.029	0.17378	7916
rs603424	SCD	G	ubm-a-374	IDP dMRI TBSS L1 Cingulum cingulate gyrus R	-0.0256	0.17378	7916
rs603424	SCD	G	ubm-a-405	IDP dMRI TBSS L2 Anterior limb of internal capsule L	-0.0275	0.17378	7916
rs603424	SCD	G	ubm-a-418	IDP dMRI TBSS L2 Sagittal stratum R	-0.0275	0.17378	7916
rs603424	SCD	G	ubm-a-650	IDP dMRI ProbtrackX FA slf r	0.0279	0.17378	7916
rs3734398	ELOVL2	T	ubm-a-2281	NET100 1125	0.0048543	0.17379	7916
rs603424	SCD	G	ieu-a-1039	Difference in height between adolescence and adulthood	-0.0442269	0.173806	4282
rs174546	FADS1	C	eqtl-a-ENSG00000032219	ENSG00000032219	-0.0172088	0.17383	31300
rs174546	FADS1	C	eqtl-a-ENSG00000122335	ENSG00000122335	0.0172075	0.17383	31086
rs174546	FADS1	C	eqtl-a-ENSG00000250850	ENSG00000250850	0.0172088	0.17383	5502
rs603424	SCD	G	eqtl-a-ENSG00000073008	ENSG00000073008	-0.0206566	0.17383	30962
rs603424	SCD	G	eqtl-a-ENSG00000244926	ENSG00000244926	0.0206521	0.17383	4022
rs174546	FADS1	C	ukb-d-20527	Been involved in combat or exposed to war-zone	0.00105921	0.173851	117954
rs174546	FADS1	C	eqtl-a-ENSG00000267670	ENSG00000267670	0.0172037	0.173893	4169
rs603424	SCD	G	prot-c-5114_65_3	Prolactin Receptor	0.07544	0.1739	997
rs174546	FADS1	C	eqtl-a-ENSG00000117054	ENSG00000117054	0.0172012	0.173957	30337
rs3734398	ELOVL2	T	eqtl-a-ENSG00000086589	ENSG00000086589	0.0163086	0.173957	31684
rs3734398	ELOVL2	T	eqtl-a-ENSG00000110400	ENSG00000110400	-0.0163134	0.173957	31684
rs3734398	ELOVL2	T	eqtl-a-ENSG00000160783	ENSG00000160783	0.0163086	0.173957	26569
rs3734398	ELOVL2	T	ukb-d-XXI_HEALTHFACTORS	Factors influencing health status and contact with health services	-0.00107628	0.173958	361194
rs3734398	ELOVL2	T	ebi-a-GCST90001748	CD20 on IgD+ CD38- B cell	0.03387	0.174	3645
rs603424	SCD	G	finn-a-M13_MUSCLEDISNAS	Other specified disorders of muscle	-0.2187	0.174
rs174546	FADS1	C	eqtl-a-ENSG00000108829	ENSG00000108829	0.0171999	0.17402	31300
rs174546	FADS1	C	eqtl-a-ENSG00000211937	ENSG00000211937	0.0171999	0.17402	5502
rs174546	FADS1	C	eqtl-a-ENSG00000212123	ENSG00000212123	-0.0172037	0.17402	31300
rs603424	SCD	G	eqtl-a-ENSG00000151779	ENSG00000151779	0.0206445	0.17402	30962
rs603424	SCD	G	eqtl-a-ENSG00000198753	ENSG00000198753	-0.020649	0.17402	8850
rs174546	FADS1	C	ukb-d-20431	Ever addicted to a behaviour or miscellanous	0.0100417	0.174064	6934
rs174546	FADS1	C	eqtl-a-ENSG00000119906	ENSG00000119906	-0.0171986	0.174083	31086
rs174546	FADS1	C	eqtl-a-ENSG00000157800	ENSG00000157800	0.0171961	0.174083	31260
rs174546	FADS1	C	eqtl-a-ENSG00000221916	ENSG00000221916	0.0171986	0.174083	26225
rs3734398	ELOVL2	T	eqtl-a-ENSG00000011451	ENSG00000011451	-0.0163062	0.174083	14422
rs174546	FADS1	C	prot-c-3657_74_3	Calcineurin B a	0.06404	0.1741	996
rs3734398	ELOVL2	T	met-a-334	Myristate (14:0)	0.0034	0.1741	7362
rs174546	FADS1	C	eqtl-a-ENSG00000148356	ENSG00000148356	0.0171961	0.174147	31300
rs3734398	ELOVL2	T	eqtl-a-ENSG00000008323	ENSG00000008323	-0.0163038	0.174147	31176
rs3734398	ELOVL2	T	eqtl-a-ENSG00000081087	ENSG00000081087	0.0163014	0.174147	31684
rs3734398	ELOVL2	T	eqtl-a-ENSG00000174720	ENSG00000174720	0.0163038	0.174147	31684
rs3734398	ELOVL2	T	eqtl-a-ENSG00000256937	ENSG00000256937	0.0163038	0.174147	5502
rs603424	SCD	G	eqtl-a-ENSG00000197989	ENSG00000197989	-0.020643	0.174147	20399
rs603424	SCD	G	ukb-a-589	Diagnoses - main ICD10: S09 Other and unspecified injuries of head	-0.000231894	0.174165	337199
rs3734398	ELOVL2	T	eqtl-a-ENSG00000254703	ENSG00000254703	-0.0163038	0.17421	5502
rs603424	SCD	G	eqtl-a-ENSG00000165801	ENSG00000165801	-0.0206369	0.17421	25887
rs603424	SCD	G	eqtl-a-ENSG00000270079	ENSG00000270079	-0.0206399	0.17421	4339
rs174546	FADS1	C	eqtl-a-ENSG00000121933	ENSG00000121933	0.017191	0.174273	31300
rs174546	FADS1	C	eqtl-a-ENSG00000164845	ENSG00000164845	-0.0171936	0.174273	22111
rs174546	FADS1	C	eqtl-a-ENSG00000187815	ENSG00000187815	0.017191	0.174273	25306
rs3734398	ELOVL2	T	eqtl-a-ENSG00000167703	ENSG00000167703	-0.0163002	0.174273	31684
rs603424	SCD	G	eqtl-a-ENSG00000255310	ENSG00000255310	-0.0206339	0.174273	5164
rs3734398	ELOVL2	T	ebi-a-GCST90001644	B cell %lymphocyte	-0.03398	0.1743	3669
rs3734398	ELOVL2	T	ebi-a-GCST90001668	CD28+ CD45RA- CD8dim T cell %CD8dim T cell	0.03407	0.1743	3440
rs603424	SCD	G	finn-a-E4_HYPOPARA	Hypoparathyroidism	0.2481	0.1743
rs603424	SCD	G	finn-a-K11_APPENDOTH	Other appendicitis	0.1244	0.1743
rs174546	FADS1	C	eqtl-a-ENSG00000111596	ENSG00000111596	0.0171872	0.174337	14263
rs174546	FADS1	C	eqtl-a-ENSG00000198919	ENSG00000198919	0.0171885	0.174337	31300
rs3734398	ELOVL2	T	eqtl-a-ENSG00000124875	ENSG00000124875	-0.0162978	0.174337	31644
rs3734398	ELOVL2	T	eqtl-a-ENSG00000242766	ENSG00000242766	-0.0162978	0.174337	4868
rs174546	FADS1	C	ubm-a-2099	NET100 0943	0.0050054	0.174364	7916
rs174546	FADS1	C	eqtl-a-ENSG00000240204	ENSG00000240204	0.0171847	0.1744	5502
rs603424	SCD	G	eqtl-a-ENSG00000166181	ENSG00000166181	0.0206247	0.1744	13925
rs603424	SCD	G	eqtl-a-ENSG00000187695	ENSG00000187695	-0.0206308	0.1744	7931
rs174546	FADS1	C	eqtl-a-ENSG00000164292	ENSG00000164292	0.0171834	0.174464	31300
rs3734398	ELOVL2	T	eqtl-a-ENSG00000103034	ENSG00000103034	-0.016293	0.174464	31644
rs3734398	ELOVL2	T	eqtl-a-ENSG00000135094	ENSG00000135094	0.0162894	0.174464	31684
rs3734398	ELOVL2	T	eqtl-a-ENSG00000179240	ENSG00000179240	-0.016293	0.174464	22709
rs3734398	ELOVL2	T	ubm-a-429	IDP dMRI TBSS L2 Superior longitudinal fasciculus L	0.0047911	0.174519	7916
rs174546	FADS1	C	eqtl-a-ENSG00000135905	ENSG00000135905	-0.0171822	0.174527	26225
rs3734398	ELOVL2	T	eqtl-a-ENSG00000161904	ENSG00000161904	-0.0162894	0.174527	25860
rs603424	SCD	G	eqtl-a-ENSG00000066336	ENSG00000066336	-0.0206247	0.174527	30748
rs174546	FADS1	C	eqtl-a-ENSG00000159176	ENSG00000159176	0.0171771	0.174591	31300
rs3734398	ELOVL2	T	eqtl-a-ENSG00000099624	ENSG00000099624	-0.016287	0.174591	31684
rs603424	SCD	G	eqtl-a-ENSG00000115540	ENSG00000115540	-0.0206202	0.174591	24968
rs174546	FADS1	C	prot-c-2760_2_2	DRR1	0.06404	0.1746	996
rs174546	FADS1	C	eqtl-a-ENSG00000126464	ENSG00000126464	0.0171759	0.174654	25797
rs3734398	ELOVL2	T	eqtl-a-ENSG00000143398	ENSG00000143398	-0.0162858	0.174654	14263
rs3734398	ELOVL2	T	eqtl-a-ENSG00000182552	ENSG00000182552	0.0162834	0.174654	6421
rs174546	FADS1	C	eqtl-a-ENSG00000011638	ENSG00000011638	0.0171733	0.174718	31086
rs3734398	ELOVL2	T	eqtl-a-ENSG00000108349	ENSG00000108349	-0.0162834	0.174718	31470
rs174546	FADS1	C	met-b-224	CD8mem:%Th22	0.0305618	0.174775	443
rs174546	FADS1	C	eqtl-a-ENSG00000138867	ENSG00000138867	0.0171708	0.174781	25306
rs174546	FADS1	C	eqtl-a-ENSG00000146476	ENSG00000146476	0.0171683	0.174781	31086
rs3734398	ELOVL2	T	eqtl-a-ENSG00000218186	ENSG00000218186	0.0162786	0.174781	4169
rs3734398	ELOVL2	T	eqtl-a-ENSG00000257226	ENSG00000257226	0.0162786	0.174781	4994
rs174546	FADS1	C	ebi-a-GCST90001558	Terminally Differentiated CD8+ T cell %CD8+ T cell	-0.03841	0.1748	3427
rs3734398	ELOVL2	T	ebi-a-GCST90001694	CD28- CD4-CD8- T cell %T cell	-0.03543	0.1748	3440
rs174546	FADS1	C	eqtl-a-ENSG00000198856	ENSG00000198856	0.017167	0.174845	25812
rs3734398	ELOVL2	T	eqtl-a-ENSG00000136158	ENSG00000136158	-0.0162786	0.174845	31470
rs603424	SCD	G	eqtl-a-ENSG00000139567	ENSG00000139567	0.0206035	0.174845	24725
rs603424	SCD	G	ebi-a-GCST90001889	CD28 on activated & secreting CD4 regulatory T cell	0.03737	0.1749	2920
rs3734398	ELOVL2	T	eqtl-a-ENSG00000185338	ENSG00000185338	0.016275	0.174909	31684
rs3734398	ELOVL2	T	eqtl-a-ENSG00000197081	ENSG00000197081	-0.0162762	0.174909	31684
rs3734398	ELOVL2	T	eqtl-a-ENSG00000204599	ENSG00000204599	0.0162726	0.174909	14263
rs603424	SCD	G	eqtl-a-ENSG00000106948	ENSG00000106948	0.020602	0.174909	30962
rs603424	SCD	G	eqtl-a-ENSG00000135372	ENSG00000135372	0.0205989	0.174972	30962
rs603424	SCD	G	eqtl-a-ENSG00000205277	ENSG00000205277	-0.0206035	0.174972	17973
rs3734398	ELOVL2	T	ebi-a-GCST90001726	CD19 on IgD+ CD38- B cell	0.03387	0.175	3645
rs603424	SCD	G	ieu-b-18	multiple sclerosis	0.0316924	0.175	115803
rs3734398	ELOVL2	T	eqtl-a-ENSG00000163840	ENSG00000163840	-0.0162714	0.175035	31684
rs3734398	ELOVL2	T	eqtl-a-ENSG00000178694	ENSG00000178694	-0.0162714	0.175035	31684
rs603424	SCD	G	eqtl-a-ENSG00000262180	ENSG00000262180	-0.0206005	0.175035	29535
rs174546	FADS1	C	eqtl-a-ENSG00000182809	ENSG00000182809	0.0171569	0.175099	31300
rs3734398	ELOVL2	T	eqtl-a-ENSG00000256087	ENSG00000256087	0.0162666	0.175099	31684
rs603424	SCD	G	finn-a-C3_PANCREAS_EXALLC	Malignant neoplasm of pancreas (ICD C excluded)	0.1966	0.1751
rs603424	SCD	G	finn-a-KNEE_ARTHROSIS	Gonarthrosis [arthrosis of knee](FG)	-0.036	0.1751
rs174546	FADS1	C	eqtl-a-ENSG00000188157	ENSG00000188157	0.0171543	0.175163	26185
rs3734398	ELOVL2	T	eqtl-a-ENSG00000138380	ENSG00000138380	0.016263	0.175163	26609
rs3734398	ELOVL2	T	eqtl-a-ENSG00000237039	ENSG00000237039	0.016263	0.175163	5502
rs603424	SCD	G	eqtl-a-ENSG00000178726	ENSG00000178726	-0.0205929	0.175163	30962
rs603424	SCD	G	finn-a-L12_OTHERDISSKINANDSUBCUTIS	Other disorders of skin and subcutaneous tissue, not elsewhere classified	0.1101	0.1752
rs603424	SCD	G	prot-c-5005_4_1	MK12	-0.07514	0.1752	997
rs174546	FADS1	C	eqtl-a-ENSG00000219355	ENSG00000219355	-0.0171556	0.175227	4339
rs3734398	ELOVL2	T	eqtl-a-ENSG00000138411	ENSG00000138411	0.0162618	0.175227	26609
rs3734398	ELOVL2	T	eqtl-a-ENSG00000163827	ENSG00000163827	0.016263	0.175227	31684
rs603424	SCD	G	eqtl-a-ENSG00000188157	ENSG00000188157	-0.0205913	0.175227	25847
rs603424	SCD	G	eqtl-a-ENSG00000247373	ENSG00000247373	-0.0205898	0.175227	5164
rs603424	SCD	G	eqtl-a-ENSG00000251188	ENSG00000251188	0.0205868	0.175227	3831
rs174546	FADS1	C	eqtl-a-ENSG00000056586	ENSG00000056586	0.0171493	0.17529	31300
rs3734398	ELOVL2	T	eqtl-a-ENSG00000167792	ENSG00000167792	0.0162594	0.17529	14263
rs603424	SCD	G	eqtl-a-ENSG00000167257	ENSG00000167257	-0.0205853	0.17529	30962
rs603424	SCD	G	eqtl-a-ENSG00000212802	ENSG00000212802	0.0205822	0.17529	5164
rs603424	SCD	G	eqtl-a-ENSG00000267171	ENSG00000267171	-0.0205853	0.17529	3831
rs174546	FADS1	C	met-a-567	X-12039	-0.0099	0.1753	5185
rs3734398	ELOVL2	T	met-a-474	Gamma-glutamylvaline	0.0032	0.1753	7307
rs3734398	ELOVL2	T	eqtl-a-ENSG00000106211	ENSG00000106211	-0.016257	0.175418	14263
rs3734398	ELOVL2	T	eqtl-a-ENSG00000268119	ENSG00000268119	-0.0162582	0.175418	5502
rs603424	SCD	G	eqtl-a-ENSG00000026025	ENSG00000026025	-0.0205807	0.175418	13925
rs603424	SCD	G	eqtl-a-ENSG00000105640	ENSG00000105640	0.0205777	0.175418	19480
rs603424	SCD	G	eqtl-a-ENSG00000135090	ENSG00000135090	-0.0205807	0.175418	25474
rs603424	SCD	G	eqtl-a-ENSG00000163701	ENSG00000163701	-0.0205822	0.175418	30962
rs174546	FADS1	C	eqtl-a-ENSG00000104879	ENSG00000104879	0.017143	0.175481	30475
rs603424	SCD	G	eqtl-a-ENSG00000060656	ENSG00000060656	-0.0205792	0.175481	30748
rs174546	FADS1	C	ebi-a-GCST90001964	FSC-A on plasmacytoid Dendritic Cell	0.04132	0.1755	2872
rs174546	FADS1	C	ukb-d-T39	Diagnoses - main ICD10: T39 Poisoning by nonopioid analgesics, antipyretics and antirheumatics	-0.000191608	0.175516	361194
rs3734398	ELOVL2	T	ukb-d-20441	Ever had prolonged loss of interest in normal activities	0.00270857	0.175532	117727
rs174546	FADS1	C	ebi-a-GCST005220	Insulin levels	-0.03	0.175541	4483
rs174546	FADS1	C	eqtl-a-ENSG00000164897	ENSG00000164897	0.0171379	0.175545	31300
rs174546	FADS1	C	eqtl-a-ENSG00000171606	ENSG00000171606	-0.0171417	0.175545	31086
rs3734398	ELOVL2	T	eqtl-a-ENSG00000187838	ENSG00000187838	0.0162498	0.175545	31470
rs3734398	ELOVL2	T	eqtl-a-ENSG00000198894	ENSG00000198894	0.016251	0.175545	26395
rs3734398	ELOVL2	T	eqtl-a-ENSG00000270101	ENSG00000270101	0.0162498	0.175545	8269
rs603424	SCD	G	eqtl-a-ENSG00000170270	ENSG00000170270	-0.0205731	0.175545	25887
rs603424	SCD	G	ukb-d-O26	Diagnoses - main ICD10: O26 Maternal care for other conditions predominantly related to pregnancy	-0.000250721	0.17558	361194
rs174546	FADS1	C	met-a-410	1-stearoylglycerophosphoinositol	0.0048	0.1756	7251
rs3734398	ELOVL2	T	met-b-158	CD3 on CD8 T	0.028521	0.175603	448
rs603424	SCD	G	eqtl-a-ENSG00000002933	ENSG00000002933	-0.0205716	0.175609	30962
rs603424	SCD	G	eqtl-a-ENSG00000135314	ENSG00000135314	-0.0205716	0.175609	30748
rs603424	SCD	G	eqtl-a-ENSG00000189403	ENSG00000189403	0.020567	0.175609	30748
rs603424	SCD	G	eqtl-a-ENSG00000266733	ENSG00000266733	0.0205686	0.175609	7931
rs603424	SCD	G	eqtl-a-ENSG00000268056	ENSG00000268056	0.0205686	0.175609	3831
rs3734398	ELOVL2	T	ubm-a-1733	NET100 0577	0.0049494	0.175635	7916
rs174546	FADS1	C	eqtl-a-ENSG00000088899	ENSG00000088899	-0.0171366	0.175673	25306
rs3734398	ELOVL2	T	eqtl-a-ENSG00000122490	ENSG00000122490	-0.0162486	0.175673	31684
rs3734398	ELOVL2	T	eqtl-a-ENSG00000234571	ENSG00000234571	0.016245	0.175673	4994
rs603424	SCD	G	eqtl-a-ENSG00000123992	ENSG00000123992	-0.0205686	0.175673	30213
rs603424	SCD	G	eqtl-a-ENSG00000124224	ENSG00000124224	-0.020567	0.175673	25673
rs603424	SCD	G	met-b-238	NKeff:%Act(335+)	-0.0360724	0.175691	459
rs174546	FADS1	C	eqtl-a-ENSG00000153982	ENSG00000153982	0.0171303	0.175737	31260
rs174546	FADS1	C	eqtl-a-ENSG00000204130	ENSG00000204130	0.0171316	0.175737	31300
rs174546	FADS1	C	eqtl-a-ENSG00000211611	ENSG00000211611	0.0171316	0.175737	5502
rs3734398	ELOVL2	T	eqtl-a-ENSG00000148290	ENSG00000148290	0.0162438	0.175737	9188
rs3734398	ELOVL2	T	eqtl-a-ENSG00000175197	ENSG00000175197	-0.016245	0.175737	31684
rs603424	SCD	G	eqtl-a-ENSG00000179886	ENSG00000179886	0.0205625	0.175737	30748
rs603424	SCD	G	eqtl-a-ENSG00000184363	ENSG00000184363	0.0205625	0.175737	29709
rs174546	FADS1	C	eqtl-a-ENSG00000183019	ENSG00000183019	-0.0171316	0.1758	26225
rs174546	FADS1	C	eqtl-a-ENSG00000204792	ENSG00000204792	-0.0171316	0.1758	10228
rs603424	SCD	G	ebi-a-GCST90002121	CD8 on CD39+ CD8+ T cell	-0.03824	0.1758	2915
rs603424	SCD	G	eqtl-a-ENSG00000227262	ENSG00000227262	0.0205579	0.1758	6083
rs174546	FADS1	C	eqtl-a-ENSG00000174130	ENSG00000174130	-0.0171278	0.175864	31300
rs174546	FADS1	C	eqtl-a-ENSG00000239887	ENSG00000239887	0.0171252	0.175864	25797
rs603424	SCD	G	prot-c-2975_19_2	CTGF	-0.07535	0.1759	997
rs174546	FADS1	C	eqtl-a-ENSG00000260075	ENSG00000260075	-0.0171265	0.175928	5502
rs3734398	ELOVL2	T	eqtl-a-ENSG00000110925	ENSG00000110925	-0.0162366	0.175928	31470
rs603424	SCD	G	eqtl-a-ENSG00000211812	ENSG00000211812	0.0205534	0.175928	5164
rs3734398	ELOVL2	T	ukb-a-83	Non-cancer illness code self-reported: mania/bipolar disorder/manic depression	-0.000172352	0.175938	337159
rs603424	SCD	G	met-b-260	IgE+B:%27+20-38+	-0.0365218	0.175952	454
rs174546	FADS1	C	eqtl-a-ENSG00000054277	ENSG00000054277	0.0171202	0.175992	23458
rs174546	FADS1	C	eqtl-a-ENSG00000126457	ENSG00000126457	0.0171215	0.175992	26011
rs3734398	ELOVL2	T	eqtl-a-ENSG00000249637	ENSG00000249637	0.016233	0.175992	5502
rs603424	SCD	G	eqtl-a-ENSG00000173226	ENSG00000173226	-0.0205534	0.175992	30748
rs603424	SCD	G	eqtl-a-ENSG00000177990	ENSG00000177990	-0.0205534	0.175992	13925
rs174546	FADS1	C	eqtl-a-ENSG00000135052	ENSG00000135052	0.0171202	0.176056	31300
rs3734398	ELOVL2	T	eqtl-a-ENSG00000088543	ENSG00000088543	0.0162294	0.176056	31684
rs3734398	ELOVL2	T	eqtl-a-ENSG00000131408	ENSG00000131408	0.0162294	0.176056	31470
rs3734398	ELOVL2	T	eqtl-a-ENSG00000181722	ENSG00000181722	0.0162294	0.176056	31684
rs603424	SCD	G	eqtl-a-ENSG00000137767	ENSG00000137767	-0.0205488	0.176056	13925
rs603424	SCD	G	eqtl-a-ENSG00000239521	ENSG00000239521	0.0205488	0.176056	13006
rs3734398	ELOVL2	T	met-c-923	Triglycerides in small HDL	-0.013465	0.17606	21557
rs174546	FADS1	C	prot-c-3700_15_4	IgG	-0.06517	0.1761	996
rs174546	FADS1	C	eqtl-a-ENSG00000188566	ENSG00000188566	0.0171151	0.17612	26225
rs3734398	ELOVL2	T	eqtl-a-ENSG00000168883	ENSG00000168883	-0.0162294	0.17612	31684
rs3734398	ELOVL2	T	eqtl-a-ENSG00000161542	ENSG00000161542	-0.0162282	0.176183	31684
rs3734398	ELOVL2	T	eqtl-a-ENSG00000220586	ENSG00000220586	-0.0162282	0.176183	4973
rs174546	FADS1	C	eqtl-a-ENSG00000166016	ENSG00000166016	0.0171126	0.176248	31300
rs603424	SCD	G	eqtl-a-ENSG00000172058	ENSG00000172058	0.0205397	0.176248	9097
rs603424	SCD	G	eqtl-a-ENSG00000179406	ENSG00000179406	-0.0205412	0.176248	22201
rs174546	FADS1	C	met-a-477	Myristoleate (14:1n5)	-0.0052	0.1763	7355
rs174546	FADS1	C	eqtl-a-ENSG00000166788	ENSG00000166788	0.0171088	0.176311	14263
rs174546	FADS1	C	eqtl-a-ENSG00000170248	ENSG00000170248	0.0171088	0.176311	31260
rs174546	FADS1	C	eqtl-a-ENSG00000196357	ENSG00000196357	0.0171075	0.176311	31086
rs174546	FADS1	C	eqtl-a-ENSG00000213676	ENSG00000213676	0.0171088	0.176311	9188
rs3734398	ELOVL2	T	eqtl-a-ENSG00000235776	ENSG00000235776	0.016221	0.176311	16627
rs3734398	ELOVL2	T	eqtl-a-ENSG00000254286	ENSG00000254286	-0.0162246	0.176311	5502
rs603424	SCD	G	eqtl-a-ENSG00000261372	ENSG00000261372	0.0205352	0.176311	5164
rs3734398	ELOVL2	T	eqtl-a-ENSG00000159348	ENSG00000159348	-0.0162198	0.176375	31684
rs603424	SCD	G	eqtl-a-ENSG00000023516	ENSG00000023516	0.0205321	0.176375	30922
rs603424	SCD	G	eqtl-a-ENSG00000088053	ENSG00000088053	0.0205321	0.176375	13925
rs3734398	ELOVL2	T	met-b-159	CD123 on 11c+123+DC	0.0287693	0.176399	450
rs603424	SCD	G	finn-a-DM_COMORB	Diabetes-related co-morbidities/complications	-0.0259	0.1764
rs174546	FADS1	C	eqtl-a-ENSG00000182150	ENSG00000182150	-0.0171075	0.176439	25306
rs3734398	ELOVL2	T	eqtl-a-ENSG00000047597	ENSG00000047597	-0.0162198	0.176439	9188
rs3734398	ELOVL2	T	eqtl-a-ENSG00000114315	ENSG00000114315	0.0162162	0.176439	26609
rs603424	SCD	G	ukb-d-22617_2451	Job SOC coding: Librarians	-0.000981635	0.176485	91149
rs3734398	ELOVL2	T	eqtl-a-ENSG00000113734	ENSG00000113734	0.0162138	0.176503	31470
rs603424	SCD	G	eqtl-a-ENSG00000133808	ENSG00000133808	0.0205245	0.176503	30962
rs174546	FADS1	C	eqtl-a-ENSG00000165821	ENSG00000165821	-0.0171025	0.176567	31300
rs174546	FADS1	C	eqtl-a-ENSG00000175556	ENSG00000175556	-0.0171012	0.176567	9188
rs3734398	ELOVL2	T	eqtl-a-ENSG00000124587	ENSG00000124587	-0.016215	0.176567	31684
rs3734398	ELOVL2	T	eqtl-a-ENSG00000160714	ENSG00000160714	-0.0162138	0.176567	31470
rs3734398	ELOVL2	T	eqtl-a-ENSG00000260075	ENSG00000260075	0.0162114	0.176567	5502
rs603424	SCD	G	eqtl-a-ENSG00000126953	ENSG00000126953	0.0205245	0.176567	8850
rs603424	SCD	G	eqtl-a-ENSG00000154978	ENSG00000154978	0.020523	0.176567	27767
rs3734398	ELOVL2	T	met-b-195	CD4:%Act(25+127+)	0.0283538	0.176588	447
rs3734398	ELOVL2	T	eqtl-a-ENSG00000131471	ENSG00000131471	-0.0162114	0.176631	31684
rs3734398	ELOVL2	T	eqtl-a-ENSG00000139697	ENSG00000139697	0.0162102	0.176631	31470
rs603424	SCD	G	eqtl-a-ENSG00000235919	ENSG00000235919	0.02052	0.176631	21773
rs3734398	ELOVL2	T	ukb-d-20541	Difficulty stopping worrying during worst period of anxiety	-0.0023923	0.176665	35523
rs603424	SCD	G	ebi-a-GCST005903	Major depressive disorder (ICD-10 coded)	-0.001045	0.176665	217584
rs174546	FADS1	C	eqtl-a-ENSG00000173960	ENSG00000173960	0.0170936	0.176695	31300
rs174546	FADS1	C	eqtl-a-ENSG00000236901	ENSG00000236901	0.0170936	0.176695	25306
rs3734398	ELOVL2	T	eqtl-a-ENSG00000118197	ENSG00000118197	-0.016209	0.176695	31684
rs3734398	ELOVL2	T	ukb-d-20531	Victim of sexual assault	-0.00196883	0.176701	116671
rs603424	SCD	G	eqtl-a-ENSG00000028528	ENSG00000028528	-0.0205169	0.17676	30962
rs603424	SCD	G	eqtl-a-ENSG00000172071	ENSG00000172071	-0.0205154	0.17676	30922
rs603424	SCD	G	eqtl-a-ENSG00000180815	ENSG00000180815	0.0205124	0.17676	8850
rs603424	SCD	G	prot-c-3808_76_2	FGFR-2	0.07601	0.1768	997
rs603424	SCD	G	prot-c-4481_34_2	C4	0.07597	0.1768	997
rs174546	FADS1	C	ukb-a-554	Diagnoses - main ICD10: K52 Other non-infective gastro-enteritis and colitis	-0.000473992	0.176813	337199
rs174546	FADS1	C	eqtl-a-ENSG00000120690	ENSG00000120690	0.0170898	0.176824	31300
rs174546	FADS1	C	eqtl-a-ENSG00000149573	ENSG00000149573	0.0170873	0.176824	31300
rs3734398	ELOVL2	T	eqtl-a-ENSG00000155363	ENSG00000155363	-0.0162007	0.176888	31684
rs3734398	ELOVL2	T	eqtl-a-ENSG00000241157	ENSG00000241157	0.0161995	0.176888	5502
rs174546	FADS1	C	ebi-a-GCST90001455	CD62L- HLA DR++ monocyte %monocyte	0.04096	0.1769	3041
rs174546	FADS1	C	eqtl-a-ENSG00000027869	ENSG00000027869	0.0170835	0.176952	31086
rs603424	SCD	G	eqtl-a-ENSG00000164934	ENSG00000164934	-0.0205078	0.176952	8850
rs603424	SCD	G	eqtl-a-ENSG00000171100	ENSG00000171100	0.0205063	0.176952	8850
rs603424	SCD	G	eqtl-a-ENSG00000226803	ENSG00000226803	-0.0205063	0.176952	4656
rs603424	SCD	G	eqtl-a-ENSG00000239203	ENSG00000239203	0.0205048	0.176952	4339
rs603424	SCD	G	eqtl-a-ENSG00000259318	ENSG00000259318	0.0205033	0.176952	3831
rs174546	FADS1	C	eqtl-a-ENSG00000197723	ENSG00000197723	0.0170784	0.17708	12011
rs174546	FADS1	C	eqtl-a-ENSG00000211962	ENSG00000211962	0.0170784	0.17708	5502
rs174546	FADS1	C	eqtl-a-ENSG00000228638	ENSG00000228638	-0.017081	0.17708	5502
rs174546	FADS1	C	eqtl-a-ENSG00000231369	ENSG00000231369	0.0170797	0.17708	16052
rs174546	FADS1	C	eqtl-a-ENSG00000231721	ENSG00000231721	0.0170797	0.17708	5502
rs3734398	ELOVL2	T	eqtl-a-ENSG00000112972	ENSG00000112972	-0.0161959	0.17708	31684
rs3734398	ELOVL2	T	ebi-a-GCST90001737	CD19 on naive-mature B cell	0.03363	0.1771	3653
rs3734398	ELOVL2	T	eqtl-a-ENSG00000123329	ENSG00000123329	-0.0161887	0.177209	31684
rs603424	SCD	G	eqtl-a-ENSG00000143412	ENSG00000143412	-0.0204942	0.177209	30748
rs603424	SCD	G	eqtl-a-ENSG00000169242	ENSG00000169242	-0.0204972	0.177209	30748
rs603424	SCD	G	eqtl-a-ENSG00000186594	ENSG00000186594	-0.0204957	0.177209	24754
rs174546	FADS1	C	eqtl-a-ENSG00000104728	ENSG00000104728	0.0170708	0.177273	31086
rs174546	FADS1	C	eqtl-a-ENSG00000112139	ENSG00000112139	0.0170721	0.177273	31300
rs3734398	ELOVL2	T	eqtl-a-ENSG00000198964	ENSG00000198964	-0.0161887	0.177273	31684
rs3734398	ELOVL2	T	eqtl-a-ENSG00000255503	ENSG00000255503	0.0161851	0.177273	3831
rs603424	SCD	G	eqtl-a-ENSG00000105767	ENSG00000105767	-0.0204911	0.177273	30748
rs603424	SCD	G	eqtl-a-ENSG00000179348	ENSG00000179348	0.0204896	0.177273	30748
rs3734398	ELOVL2	T	eqtl-a-ENSG00000038358	ENSG00000038358	-0.0161839	0.177337	31684
rs3734398	ELOVL2	T	eqtl-a-ENSG00000198924	ENSG00000198924	-0.0161863	0.177337	31684
rs3734398	ELOVL2	T	eqtl-a-ENSG00000269427	ENSG00000269427	0.0161827	0.177337	4656
rs603424	SCD	G	eqtl-a-ENSG00000005339	ENSG00000005339	0.0204866	0.177337	30962
rs603424	SCD	G	eqtl-a-ENSG00000047617	ENSG00000047617	-0.0204896	0.177337	22981
rs603424	SCD	G	eqtl-a-ENSG00000118507	ENSG00000118507	-0.0204896	0.177337	30962
rs603424	SCD	G	eqtl-a-ENSG00000263350	ENSG00000263350	0.0204881	0.177337	4530
rs174546	FADS1	C	prot-c-3331_8_1	RGMB	-0.06231	0.1774	996
rs3734398	ELOVL2	T	ebi-a-GCST004438	Monocyte chemoattractant protein-1 levels	0.0208	0.1774	8293
rs603424	SCD	G	met-a-642	X-12712	-0.0237	0.1774	248
rs174546	FADS1	C	eqtl-a-ENSG00000129680	ENSG00000129680	0.0170671	0.177401	9188
rs174546	FADS1	C	eqtl-a-ENSG00000148680	ENSG00000148680	-0.0170696	0.177401	31300
rs3734398	ELOVL2	T	eqtl-a-ENSG00000227825	ENSG00000227825	-0.0161815	0.177401	16512
rs603424	SCD	G	eqtl-a-ENSG00000164082	ENSG00000164082	-0.0204866	0.177401	30962
rs603424	SCD	G	eqtl-a-ENSG00000237161	ENSG00000237161	0.020485	0.177401	7931
rs174546	FADS1	C	ukb-d-20434_irnt	Age at last episode of depression	-0.00780508	0.177432	59260
rs174546	FADS1	C	eqtl-a-ENSG00000003096	ENSG00000003096	-0.0170658	0.177466	9188
rs174546	FADS1	C	eqtl-a-ENSG00000170667	ENSG00000170667	0.017062	0.177466	5502
rs3734398	ELOVL2	T	eqtl-a-ENSG00000087502	ENSG00000087502	0.0161779	0.177466	30935
rs603424	SCD	G	eqtl-a-ENSG00000038427	ENSG00000038427	-0.0204835	0.177466	30962
rs603424	SCD	G	eqtl-a-ENSG00000246363	ENSG00000246363	0.020479	0.177466	10398
rs3734398	ELOVL2	T	ebi-a-GCST90001743	CD20 on B cell	0.03383	0.1775	3660
rs603424	SCD	G	finn-a-CD2_BENIGN_BREAST	Benign neoplasm of breast	-0.0992	0.1775
rs174546	FADS1	C	eqtl-a-ENSG00000182872	ENSG00000182872	0.0170607	0.17753	9188
rs3734398	ELOVL2	T	eqtl-a-ENSG00000223522	ENSG00000223522	-0.0161767	0.17753	4169
rs603424	SCD	G	eqtl-a-ENSG00000019169	ENSG00000019169	-0.0204805	0.17753	30962
rs603424	SCD	G	eqtl-a-ENSG00000137073	ENSG00000137073	-0.020482	0.17753	29999
rs174546	FADS1	C	eqtl-a-ENSG00000057663	ENSG00000057663	0.0170595	0.177594	31086
rs174546	FADS1	C	eqtl-a-ENSG00000203879	ENSG00000203879	0.0170582	0.177594	9188
rs174546	FADS1	C	eqtl-a-ENSG00000241464	ENSG00000241464	-0.017062	0.177594	3831
rs603424	SCD	G	eqtl-a-ENSG00000143222	ENSG00000143222	0.0204759	0.177594	30748
rs603424	SCD	G	eqtl-a-ENSG00000153253	ENSG00000153253	0.0204744	0.177594	30962
rs603424	SCD	G	eqtl-a-ENSG00000162607	ENSG00000162607	0.0204729	0.177594	30962
rs174546	FADS1	C	ieu-a-22	Schizophrenia	-0.014997	0.1776	82315
rs174546	FADS1	C	prot-b-52	advanced glycosylation end-product specific receptor	-0.0343	0.1776	3394
rs174546	FADS1	C	prot-c-2505_49_3	GFRa-3	0.06505	0.1776	996
rs174546	FADS1	C	eqtl-a-ENSG00000166763	ENSG00000166763	-0.0170595	0.177659	5502
rs174546	FADS1	C	eqtl-a-ENSG00000179299	ENSG00000179299	0.0170544	0.177659	31086
rs174546	FADS1	C	eqtl-a-ENSG00000222009	ENSG00000222009	-0.0170582	0.177659	20563
rs3734398	ELOVL2	T	eqtl-a-ENSG00000048828	ENSG00000048828	-0.0161731	0.177659	30721
rs603424	SCD	G	eqtl-a-ENSG00000112996	ENSG00000112996	-0.0204744	0.177659	30962
rs603424	SCD	G	eqtl-a-ENSG00000155849	ENSG00000155849	-0.0204759	0.177659	30962
rs603424	SCD	G	eqtl-a-ENSG00000179388	ENSG00000179388	0.0204729	0.177659	30748
rs174546	FADS1	C	eqtl-a-ENSG00000129472	ENSG00000129472	-0.0170569	0.177723	30551
rs603424	SCD	G	eqtl-a-ENSG00000144677	ENSG00000144677	0.0204683	0.177723	30962
rs603424	SCD	G	eqtl-a-ENSG00000207399	ENSG00000207399	0.0204668	0.177723	3831
rs603424	SCD	G	eqtl-a-ENSG00000269481	ENSG00000269481	-0.0204714	0.177723	4656
rs603424	SCD	G	met-c-845	Ratio of bisallylic groups to total fatty acids	-0.02519	0.177751	13171
rs603424	SCD	G	ebi-a-GCST006656	Dysmenorrheic pain severity	0.186008	0.177759	5734
rs174546	FADS1	C	eqtl-a-ENSG00000057252	ENSG00000057252	0.0170493	0.177787	31300
rs174546	FADS1	C	eqtl-a-ENSG00000133657	ENSG00000133657	-0.0170531	0.177787	25048
rs174546	FADS1	C	eqtl-a-ENSG00000260742	ENSG00000260742	-0.0170531	0.177787	5502
rs3734398	ELOVL2	T	eqtl-a-ENSG00000233084	ENSG00000233084	0.0161647	0.177787	4339
rs3734398	ELOVL2	T	eqtl-a-ENSG00000249863	ENSG00000249863	-0.0161683	0.177787	5502
rs603424	SCD	G	eqtl-a-ENSG00000147443	ENSG00000147443	-0.0204668	0.177787	30962
rs174546	FADS1	C	prot-a-1053	E3 ubiquitin-protein ligase FANCL	-0.0349	0.177828	3301
rs174546	FADS1	C	prot-a-1386	Endoplasmin	-0.0348	0.177828	3301
rs174546	FADS1	C	prot-a-1694	Leukocyte-associated immunoglobulin-like receptor 1	-0.035	0.177828	3301
rs174546	FADS1	C	prot-a-2349	Serine/threonine-protein phosphatase 2A regulatory subunit B'' subunit alpha	-0.0348	0.177828	3301
rs174546	FADS1	C	prot-a-2439	Tyrosine-protein phosphatase non-receptor type 2	0.0349	0.177828	3301
rs174546	FADS1	C	prot-a-2661	Protein transport protein Sec61 subunit beta	-0.0348	0.177828	3301
rs174546	FADS1	C	prot-a-2855	Alpha-N-acetylgalactosaminide alpha-2,6-sialyltransferase 3	-0.0348	0.177828	3301
rs174546	FADS1	C	prot-a-2961	Transforming growth factor alpha	0.0347	0.177828	3301
rs174546	FADS1	C	prot-a-300	Complement component 1 Q subcomponent-binding protein, mitochondrial	0.035	0.177828	3301
rs174546	FADS1	C	prot-a-3133	PolyUbiquitin K48-linked	0.035	0.177828	3301
rs174546	FADS1	C	ubm-a-1052	NET25 0106	0.022	0.177828	7916
rs174546	FADS1	C	ubm-a-1157	NET100 0001	0.0223	0.177828	7916
rs174546	FADS1	C	ubm-a-1492	NET100 0336	-0.0222	0.177828	7916
rs174546	FADS1	C	ubm-a-1500	NET100 0344	0.0225	0.177828	7916
rs174546	FADS1	C	ubm-a-1648	NET100 0492	-0.0221	0.177828	7916
rs174546	FADS1	C	ubm-a-2026	NET100 0870	-0.0221	0.177828	7916
rs174546	FADS1	C	ubm-a-2044	NET100 0888	0.0222	0.177828	7916
rs174546	FADS1	C	ubm-a-2050	NET100 0894	0.0224	0.177828	7916
rs174546	FADS1	C	ubm-a-2144	NET100 0988	-0.0224	0.177828	7916
rs174546	FADS1	C	ubm-a-2214	NET100 1058	-0.0222	0.177828	7916
rs174546	FADS1	C	ubm-a-2486	NET100 1330	0.0225	0.177828	7916
rs174546	FADS1	C	ubm-a-2610	NET100 1454	0.0224	0.177828	7916
rs174546	FADS1	C	ubm-a-2645	IDP T1 FIRST left pallidum volume plus IDP T1 FIRST right pallidum volume	-0.0341	0.177828	7916
rs174546	FADS1	C	ubm-a-2670	volume Left-Accumbens-area	0.0183	0.177828	7916
rs174546	FADS1	C	ubm-a-2789	a2009s lh Pole temporal area	-0.0174	0.177828	7916
rs174546	FADS1	C	ubm-a-3045	DKTatlas rh middletemporal thickness	0.0203	0.177828	7916
rs174546	FADS1	C	ubm-a-3116	a2009s rh S front inf thickness	0.0195	0.177828	7916
rs174546	FADS1	C	ubm-a-316	IDP dMRI TBSS MO Superior corona radiata R	-0.0219	0.177828	7916
rs3734398	ELOVL2	T	prot-a-116	Amyloid beta A4 precursor protein-binding family B member 2	-0.0337	0.177828	3301
rs3734398	ELOVL2	T	prot-a-1220	Glutaredoxin-2, mitochondrial	-0.0335	0.177828	3301
rs3734398	ELOVL2	T	prot-a-1396	Bone sialoprotein 2	-0.0335	0.177828	3301
rs3734398	ELOVL2	T	prot-a-1656	Kallikrein-11	0.0335	0.177828	3301
rs3734398	ELOVL2	T	prot-a-1733	Leucine-rich repeat LGI family member 3	-0.0336	0.177828	3301
rs3734398	ELOVL2	T	prot-a-1771	Leucine-rich repeat, immunoglobulin-like domain and transmembrane domain-containing protein 2	-0.0335	0.177828	3301
rs3734398	ELOVL2	T	prot-a-1832	Mannosyl-oligosaccharide 1,2-alpha-mannosidase IA	-0.0334	0.177828	3301
rs3734398	ELOVL2	T	prot-a-2009	Neutrophil cytosol factor 2	0.0337	0.177828	3301
rs3734398	ELOVL2	T	prot-a-2377	Prolactin receptor	0.0336	0.177828	3301
rs3734398	ELOVL2	T	prot-a-2478	Ras-related protein Rab-7b	0.0335	0.177828	3301
rs3734398	ELOVL2	T	prot-a-2685	Septin-10	0.0335	0.177828	3301
rs3734398	ELOVL2	T	prot-a-2854	Alpha-N-acetylgalactosaminide alpha-2,6-sialyltransferase 3	0.0337	0.177828	3301
rs3734398	ELOVL2	T	prot-a-3064	Tumor necrosis factor ligand superfamily member 9	0.0337	0.177828	3301
rs3734398	ELOVL2	T	prot-a-3095	Transformer-2 protein homolog beta	0.0335	0.177828	3301
rs3734398	ELOVL2	T	prot-a-3125	Thioredoxin-interacting protein	0.0335	0.177828	3301
rs3734398	ELOVL2	T	prot-a-3136	Ubiquitin-conjugating enzyme E2 D4	0.0335	0.177828	3301
rs3734398	ELOVL2	T	prot-a-3146	Ubiquitin-like protein 4A	0.0334	0.177828	3301
rs3734398	ELOVL2	T	prot-a-380	Coiled-coil domain-containing protein 126	0.0334	0.177828	3301
rs3734398	ELOVL2	T	prot-a-395	C-C motif chemokine 19	-0.0337	0.177828	3301
rs3734398	ELOVL2	T	prot-a-414	E3 ubiquitin-protein ligase CCNB1IP1	0.0335	0.177828	3301
rs3734398	ELOVL2	T	prot-a-506	Adenosine deaminase CECR1	-0.0336	0.177828	3301
rs3734398	ELOVL2	T	ubm-a-1046	NET25 0100	-0.0209	0.177828	7916
rs3734398	ELOVL2	T	ubm-a-1128	NET25 0182	0.0213	0.177828	7916
rs3734398	ELOVL2	T	ubm-a-2398	NET100 1242	0.0209	0.177828	7916
rs3734398	ELOVL2	T	ubm-a-2476	NET100 1320	0.0212	0.177828	7916
rs3734398	ELOVL2	T	ubm-a-2624	NET100 1468	-0.0213	0.177828	7916
rs3734398	ELOVL2	T	ubm-a-3074	a2009s rh G cingul-Post-ventral thickness	0.0207	0.177828	7916
rs3734398	ELOVL2	T	ubm-a-351	IDP dMRI TBSS L1 Inferior cerebellar peduncle L	0.0205	0.177828	7916
rs3734398	ELOVL2	T	ubm-a-637	IDP dMRI ProbtrackX FA cst r	-0.0204	0.177828	7916
rs3734398	ELOVL2	T	ubm-a-666	IDP dMRI ProbtrackX MD fmi	0.0195	0.177828	7916
rs603424	SCD	G	prot-a-107	Annexin A1	0.0428	0.177828	3301
rs603424	SCD	G	prot-a-1101	Fibroblast growth factor 9	0.0426	0.177828	3301
rs603424	SCD	G	prot-a-1197	Growth/differentiation factor 9	0.0427	0.177828	3301
rs603424	SCD	G	prot-a-1380	3-hydroxyacyl-CoA dehydrogenase type-2	0.0428	0.177828	3301
rs603424	SCD	G	prot-a-2360	Peroxiredoxin-4	-0.0427	0.177828	3301
rs603424	SCD	G	prot-a-2421	Proteasome activator complex subunit 3	0.0427	0.177828	3301
rs603424	SCD	G	prot-a-2631	DNA-binding protein SATB2	-0.0427	0.177828	3301
rs603424	SCD	G	prot-a-2920	Protachykinin-1	0.0426	0.177828	3301
rs603424	SCD	G	prot-a-3001	Transmembrane protein 132D	0.0427	0.177828	3301
rs603424	SCD	G	ubm-a-1075	NET25 0129	0.0277	0.177828	7916
rs603424	SCD	G	ubm-a-1351	NET100 0195	0.0278	0.177828	7916
rs603424	SCD	G	ubm-a-1588	NET100 0432	-0.0281	0.177828	7916
rs603424	SCD	G	ubm-a-186	IDP tfMRI median zstat faces	0.0279	0.177828	7916
rs603424	SCD	G	ubm-a-2273	NET100 1117	0.0281	0.177828	7916
rs603424	SCD	G	ubm-a-27	IDP T1 FAST ROIs R frontal pole	0.0186	0.177828	7916
rs603424	SCD	G	ubm-a-353	IDP dMRI TBSS L1 Superior cerebellar peduncle L	-0.0228	0.177828	7916
rs603424	SCD	G	ubm-a-470	IDP dMRI TBSS L3 Cingulum cingulate gyrus R	-0.0262	0.177828	7916
rs603424	SCD	G	ubm-a-491	IDP dMRI TBSS ICVF Corticospinal tract L	0.0275	0.177828	7916
rs603424	SCD	G	ubm-a-744	IDP dMRI ProbtrackX L2 cst l	-0.0277	0.177828	7916
rs174546	FADS1	C	eqtl-a-ENSG00000197345	ENSG00000197345	-0.0170506	0.177851	31086
rs3734398	ELOVL2	T	eqtl-a-ENSG00000260482	ENSG00000260482	0.0161623	0.177851	5502
rs3734398	ELOVL2	T	eqtl-a-ENSG00000267366	ENSG00000267366	-0.0161671	0.177851	4994
rs603424	SCD	G	eqtl-a-ENSG00000089091	ENSG00000089091	0.0204623	0.177851	24968
rs603424	SCD	G	finn-a-L12_INTERNALSUBSTANCEDERM	Dermatitis due to substances taken internally	-0.1559	0.1779
rs3734398	ELOVL2	T	eqtl-a-ENSG00000124145	ENSG00000124145	-0.0161623	0.177916	31470
rs603424	SCD	G	eqtl-a-ENSG00000143158	ENSG00000143158	0.0204577	0.177916	24968
rs174546	FADS1	C	eqtl-a-ENSG00000130720	ENSG00000130720	0.017043	0.17798	30328
rs174546	FADS1	C	eqtl-a-ENSG00000140043	ENSG00000140043	-0.0170455	0.17798	31086
rs174546	FADS1	C	eqtl-a-ENSG00000147124	ENSG00000147124	0.017043	0.17798	9188
rs174546	FADS1	C	eqtl-a-ENSG00000149506	ENSG00000149506	-0.0170468	0.17798	30666
rs174546	FADS1	C	eqtl-a-ENSG00000184811	ENSG00000184811	-0.0170443	0.17798	30666
rs3734398	ELOVL2	T	eqtl-a-ENSG00000133561	ENSG00000133561	-0.0161599	0.17798	31684
rs3734398	ELOVL2	T	eqtl-a-ENSG00000231084	ENSG00000231084	-0.0161611	0.17798	4360
rs3734398	ELOVL2	T	eqtl-a-ENSG00000260081	ENSG00000260081	-0.0161599	0.17798	5502
rs3734398	ELOVL2	T	ebi-a-GCST90001773	CD24 on switched memory B cell	0.03412	0.178	3652
rs174546	FADS1	C	ukb-a-577	Diagnoses - main ICD10: N81 Female genital prolapse	0.000407938	0.178002	337199
rs603424	SCD	G	ebi-a-GCST006647	Menstruation quality of life impact (joint pain)	0.297731	0.178029	5734
rs174546	FADS1	C	eqtl-a-ENSG00000203813	ENSG00000203813	-0.017043	0.178045	31300
rs3734398	ELOVL2	T	eqtl-a-ENSG00000175445	ENSG00000175445	0.0161575	0.178045	31684
rs174546	FADS1	C	eqtl-a-ENSG00000175416	ENSG00000175416	0.0170367	0.178109	31300
rs174546	FADS1	C	eqtl-a-ENSG00000186919	ENSG00000186919	0.0170367	0.178109	7106
rs3734398	ELOVL2	T	eqtl-a-ENSG00000110700	ENSG00000110700	0.0161539	0.178109	28489
rs3734398	ELOVL2	T	eqtl-a-ENSG00000155100	ENSG00000155100	0.0161539	0.178109	31470
rs3734398	ELOVL2	T	eqtl-a-ENSG00000233476	ENSG00000233476	0.0161551	0.178109	5502
rs174546	FADS1	C	eqtl-a-ENSG00000180769	ENSG00000180769	-0.017038	0.178173	25092
rs3734398	ELOVL2	T	eqtl-a-ENSG00000148300	ENSG00000148300	-0.0161539	0.178173	9188
rs603424	SCD	G	eqtl-a-ENSG00000012660	ENSG00000012660	-0.0204516	0.178173	30962
rs603424	SCD	G	eqtl-a-ENSG00000174788	ENSG00000174788	0.0204471	0.178173	13925
rs603424	SCD	G	eqtl-a-ENSG00000259207	ENSG00000259207	0.0204486	0.178173	13925
rs603424	SCD	G	ukb-d-N95	Diagnoses - main ICD10: N95 Menopausal and other perimenopausal disorders	-0.000558186	0.178177	361194
rs603424	SCD	G	ukb-d-22660_102	Gap coding: Unpaid or voluntary work	0.00173855	0.178179	67655
rs174546	FADS1	C	eqtl-a-ENSG00000092853	ENSG00000092853	0.0170329	0.178238	14263
rs174546	FADS1	C	eqtl-a-ENSG00000104833	ENSG00000104833	-0.0170354	0.178238	8269
rs174546	FADS1	C	eqtl-a-ENSG00000169299	ENSG00000169299	0.0170342	0.178238	30551
rs174546	FADS1	C	eqtl-a-ENSG00000242338	ENSG00000242338	-0.0170367	0.178238	21888
rs174546	FADS1	C	eqtl-a-ENSG00000249993	ENSG00000249993	-0.0170342	0.178238	4339
rs174546	FADS1	C	eqtl-a-ENSG00000261888	ENSG00000261888	-0.0170354	0.178238	5502
rs3734398	ELOVL2	T	eqtl-a-ENSG00000085644	ENSG00000085644	-0.0161527	0.178238	31684
rs603424	SCD	G	eqtl-a-ENSG00000106404	ENSG00000106404	0.0204425	0.178238	30962
rs603424	SCD	G	eqtl-a-ENSG00000115514	ENSG00000115514	0.0204456	0.178238	30962
rs603424	SCD	G	eqtl-a-ENSG00000149089	ENSG00000149089	-0.0204486	0.178238	11158
rs174546	FADS1	C	eqtl-a-ENSG00000177990	ENSG00000177990	-0.0170329	0.178302	14263
rs174546	FADS1	C	eqtl-a-ENSG00000138439	ENSG00000138439	-0.0170304	0.178367	25812
rs603424	SCD	G	eqtl-a-ENSG00000233757	ENSG00000233757	0.0204395	0.178367	21773
rs603424	SCD	G	finn-a-INSULIN_INTER_AND_LONG	Insulin, intermediate and long-acting	-0.0492	0.1784
rs174546	FADS1	C	eqtl-a-ENSG00000254595	ENSG00000254595	-0.0170278	0.178432	5502
rs3734398	ELOVL2	T	eqtl-a-ENSG00000157895	ENSG00000157895	0.0161431	0.178432	26569
rs3734398	ELOVL2	T	eqtl-a-ENSG00000179913	ENSG00000179913	0.0161419	0.178432	30935
rs174546	FADS1	C	eqtl-a-ENSG00000147459	ENSG00000147459	-0.0170253	0.178496	31300
rs174546	FADS1	C	eqtl-a-ENSG00000165209	ENSG00000165209	0.0170228	0.178496	31300
rs174546	FADS1	C	eqtl-a-ENSG00000205707	ENSG00000205707	-0.0170253	0.178496	31300
rs174546	FADS1	C	eqtl-a-ENSG00000267082	ENSG00000267082	-0.0170266	0.178496	5502
rs3734398	ELOVL2	T	eqtl-a-ENSG00000102882	ENSG00000102882	-0.0161419	0.178496	31470
rs3734398	ELOVL2	T	eqtl-a-ENSG00000235027	ENSG00000235027	-0.0161407	0.178496	4994
rs603424	SCD	G	eqtl-a-ENSG00000251441	ENSG00000251441	0.0204319	0.178496	7931
rs174546	FADS1	C	eqtl-a-ENSG00000164440	ENSG00000164440	0.0170215	0.178561	31086
rs174546	FADS1	C	eqtl-a-ENSG00000250506	ENSG00000250506	0.0170215	0.178561	26225
rs603424	SCD	G	eqtl-a-ENSG00000235481	ENSG00000235481	0.0204289	0.178561	3831
rs603424	SCD	G	met-a-692	1-palmitoylglycerophosphoinositol*	-0.0059	0.1786	5979
rs174546	FADS1	C	ukb-d-1538_0	Major dietary changes in the last 5 years: No	-0.00161988	0.17861	360294
rs174546	FADS1	C	eqtl-a-ENSG00000117115	ENSG00000117115	0.0170164	0.178625	31300
rs174546	FADS1	C	eqtl-a-ENSG00000204267	ENSG00000204267	0.0170177	0.178625	14263
rs3734398	ELOVL2	T	eqtl-a-ENSG00000100266	ENSG00000100266	-0.0161371	0.178625	31684
rs3734398	ELOVL2	T	eqtl-a-ENSG00000115310	ENSG00000115310	-0.0161371	0.178625	31684
rs3734398	ELOVL2	T	eqtl-a-ENSG00000163380	ENSG00000163380	-0.0161359	0.178625	29048
rs603424	SCD	G	eqtl-a-ENSG00000171649	ENSG00000171649	-0.0204289	0.178625	25887
rs603424	SCD	G	eqtl-a-ENSG00000233058	ENSG00000233058	0.0204273	0.178625	5164
rs174546	FADS1	C	eqtl-a-ENSG00000136147	ENSG00000136147	0.0170152	0.17869	31086
rs174546	FADS1	C	eqtl-a-ENSG00000234332	ENSG00000234332	-0.0170177	0.17869	5502
rs603424	SCD	G	eqtl-a-ENSG00000145730	ENSG00000145730	-0.0204273	0.17869	30748
rs603424	SCD	G	eqtl-a-ENSG00000164031	ENSG00000164031	0.0204228	0.17869	30962
rs603424	SCD	G	eqtl-a-ENSG00000172336	ENSG00000172336	-0.0204273	0.17869	25887
rs603424	SCD	G	ebi-a-GCST90001789	CD25 on IgD- CD38dim B cell	0.03401	0.1787	3657
rs603424	SCD	G	finn-a-AB1_MYCOSES	Mycoses	0.0777	0.1787
rs174546	FADS1	C	ukb-a-381	Leg pain on walking	0.00249448	0.178725	110337
rs174546	FADS1	C	eqtl-a-ENSG00000115216	ENSG00000115216	0.0170126	0.178755	31300
rs3734398	ELOVL2	T	eqtl-a-ENSG00000139233	ENSG00000139233	0.0161299	0.178755	23093
rs3734398	ELOVL2	T	eqtl-a-ENSG00000215014	ENSG00000215014	-0.0161335	0.178755	5164
rs603424	SCD	G	eqtl-a-ENSG00000143294	ENSG00000143294	-0.0204228	0.178755	30962
rs603424	SCD	G	eqtl-a-ENSG00000165424	ENSG00000165424	0.0204182	0.178755	30962
rs603424	SCD	G	eqtl-a-ENSG00000184939	ENSG00000184939	0.0204213	0.178755	30962
rs174546	FADS1	C	eqtl-a-ENSG00000072163	ENSG00000072163	-0.0170089	0.178884	14263
rs174546	FADS1	C	eqtl-a-ENSG00000231386	ENSG00000231386	-0.0170114	0.178884	3831
rs603424	SCD	G	eqtl-a-ENSG00000129028	ENSG00000129028	0.0204137	0.178884	29409
rs603424	SCD	G	eqtl-a-ENSG00000171621	ENSG00000171621	-0.0204182	0.178884	30962
rs603424	SCD	G	eqtl-a-ENSG00000226706	ENSG00000226706	-0.0204167	0.178884	4656
rs603424	SCD	G	eqtl-a-ENSG00000245571	ENSG00000245571	0.0204137	0.178884	5164
rs3734398	ELOVL2	T	ukb-d-K31	Diagnoses - main ICD10: K31 Other diseases of stomach and duodenum	0.000272258	0.178888	361194
rs603424	SCD	G	ebi-a-GCST90001817	CD38 on Plasma Blast-Plasma Cell	0.03359	0.1789	3655
rs603424	SCD	G	prot-c-2760_2_2	DRR1	0.07359	0.1789	997
rs174546	FADS1	C	eqtl-a-ENSG00000140463	ENSG00000140463	-0.0170076	0.178948	31300
rs603424	SCD	G	eqtl-a-ENSG00000127022	ENSG00000127022	-0.0204152	0.178948	13925
rs3734398	ELOVL2	T	met-a-641	X-12704	-0.0108	0.179	1766
rs603424	SCD	G	prot-c-3196_6_2	HPLN1	0.07517	0.179	997
rs174546	FADS1	C	eqtl-a-ENSG00000168612	ENSG00000168612	-0.0170063	0.179013	31300
rs3734398	ELOVL2	T	eqtl-a-ENSG00000242580	ENSG00000242580	-0.0161227	0.179013	4530
rs603424	SCD	G	eqtl-a-ENSG00000182985	ENSG00000182985	0.0204076	0.179013	30962
rs603424	SCD	G	eqtl-a-ENSG00000265658	ENSG00000265658	-0.0204106	0.179013	3831
rs603424	SCD	G	ukb-a-199	Mean time to correctly identify matches	-0.00430281	0.179032	335139
rs174546	FADS1	C	eqtl-a-ENSG00000155287	ENSG00000155287	-0.0170013	0.179078	31300
rs174546	FADS1	C	eqtl-a-ENSG00000184207	ENSG00000184207	0.017	0.179078	25797
rs174546	FADS1	C	eqtl-a-ENSG00000269202	ENSG00000269202	0.017	0.179078	5502
rs3734398	ELOVL2	T	eqtl-a-ENSG00000011485	ENSG00000011485	-0.0161191	0.179078	31684
rs3734398	ELOVL2	T	eqtl-a-ENSG00000163512	ENSG00000163512	-0.0161215	0.179078	31684
rs603424	SCD	G	eqtl-a-ENSG00000169902	ENSG00000169902	0.0204046	0.179078	30962
rs603424	SCD	G	eqtl-a-ENSG00000198604	ENSG00000198604	-0.0204061	0.179078	30962
rs3734398	ELOVL2	T	eqtl-a-ENSG00000262692	ENSG00000262692	0.0161155	0.179143	4656
rs603424	SCD	G	eqtl-a-ENSG00000147118	ENSG00000147118	0.020403	0.179143	8850
rs603424	SCD	G	eqtl-a-ENSG00000161533	ENSG00000161533	-0.0204046	0.179143	30962
rs603424	SCD	G	prot-c-3166_92_1	Siglec-3	-0.07547	0.1792	997
rs174546	FADS1	C	eqtl-a-ENSG00000182324	ENSG00000182324	-0.0169962	0.179207	31300
rs603424	SCD	G	eqtl-a-ENSG00000125821	ENSG00000125821	-0.020403	0.179207	30962
rs603424	SCD	G	eqtl-a-ENSG00000148308	ENSG00000148308	0.0204	0.179207	30962
rs603424	SCD	G	eqtl-a-ENSG00000264878	ENSG00000264878	0.0203985	0.179207	3831
rs174546	FADS1	C	eqtl-a-ENSG00000163751	ENSG00000163751	0.0169937	0.179272	31300
rs174546	FADS1	C	eqtl-a-ENSG00000255760	ENSG00000255760	0.0169911	0.179272	5502
rs3734398	ELOVL2	T	eqtl-a-ENSG00000268895	ENSG00000268895	0.0161095	0.179272	17435
rs603424	SCD	G	eqtl-a-ENSG00000198339	ENSG00000198339	-0.0204	0.179272	24968
rs3734398	ELOVL2	T	eqtl-a-ENSG00000132535	ENSG00000132535	-0.0161107	0.179337	30935
rs603424	SCD	G	eqtl-a-ENSG00000100003	ENSG00000100003	0.0203924	0.179337	30962
rs603424	SCD	G	eqtl-a-ENSG00000251634	ENSG00000251634	-0.0203939	0.179337	5164
rs174546	FADS1	C	ukb-a-463	Vitamin and mineral supplements: Vitamin E	0.000571201	0.179346	335591
rs174546	FADS1	C	ebi-a-GCST90002068	CD4 on secreting CD4 regulatory T cell	-0.04087	0.1794	2920
rs3734398	ELOVL2	T	eqtl-a-ENSG00000211949	ENSG00000211949	-0.0161083	0.179401	5502
rs603424	SCD	G	eqtl-a-ENSG00000103034	ENSG00000103034	0.0203894	0.179401	30922
rs603424	SCD	G	eqtl-a-ENSG00000117411	ENSG00000117411	-0.0203939	0.179401	30962
rs603424	SCD	G	eqtl-a-ENSG00000160226	ENSG00000160226	0.0203879	0.179401	30962
rs603424	SCD	G	eqtl-a-ENSG00000164144	ENSG00000164144	-0.0203924	0.179401	30962
rs3734398	ELOVL2	T	eqtl-a-ENSG00000103174	ENSG00000103174	-0.0161059	0.179466	31684
rs3734398	ELOVL2	T	eqtl-a-ENSG00000233680	ENSG00000233680	-0.0161047	0.179466	4530
rs603424	SCD	G	eqtl-a-ENSG00000054611	ENSG00000054611	-0.0203909	0.179466	25474
rs174546	FADS1	C	ubm-a-2495	NET100 1339	-0.0053465	0.179508	7916
rs603424	SCD	G	ukb-a-340	Hearing aid user	0.00122698	0.179526	204240
rs174546	FADS1	C	eqtl-a-ENSG00000237476	ENSG00000237476	-0.0169835	0.179531	22111
rs3734398	ELOVL2	T	eqtl-a-ENSG00000254789	ENSG00000254789	-0.0161035	0.179531	5502
rs174546	FADS1	C	eqtl-a-ENSG00000145107	ENSG00000145107	-0.0169823	0.179596	26225
rs174546	FADS1	C	eqtl-a-ENSG00000170312	ENSG00000170312	0.016981	0.179596	31300
rs603424	SCD	G	eqtl-a-ENSG00000108439	ENSG00000108439	-0.0203848	0.179596	30962
rs603424	SCD	G	eqtl-a-ENSG00000110619	ENSG00000110619	-0.0203818	0.179661	30962
rs174546	FADS1	C	eqtl-a-ENSG00000104983	ENSG00000104983	0.0169734	0.179726	26011
rs174546	FADS1	C	eqtl-a-ENSG00000156970	ENSG00000156970	0.016976	0.179726	31086
rs174546	FADS1	C	eqtl-a-ENSG00000260006	ENSG00000260006	0.0169747	0.179726	5502
rs3734398	ELOVL2	T	eqtl-a-ENSG00000072210	ENSG00000072210	0.0160927	0.179726	31684
rs3734398	ELOVL2	T	eqtl-a-ENSG00000124780	ENSG00000124780	0.0160939	0.179726	31684
rs603424	SCD	G	ubm-a-1173	NET100 0017	-0.0067502	0.179757	7916
rs174546	FADS1	C	eqtl-a-ENSG00000188001	ENSG00000188001	0.0169722	0.179791	31300
rs174546	FADS1	C	eqtl-a-ENSG00000227615	ENSG00000227615	0.0169722	0.179791	5502
rs603424	SCD	G	eqtl-a-ENSG00000099994	ENSG00000099994	-0.0203742	0.179791	30748
rs3734398	ELOVL2	T	ebi-a-GCST90001724	CD19 on IgD+ CD24+ B cell	0.0337	0.1798	3656
rs603424	SCD	G	finn-a-N14_FEMALEINFERT	Female infertility	0.063	0.1798
rs174546	FADS1	C	eqtl-a-ENSG00000108551	ENSG00000108551	-0.0169722	0.179856	31300
rs174546	FADS1	C	eqtl-a-ENSG00000225177	ENSG00000225177	-0.0169722	0.179856	22111
rs174546	FADS1	C	eqtl-a-ENSG00000232818	ENSG00000232818	0.0169709	0.179856	25048
rs3734398	ELOVL2	T	eqtl-a-ENSG00000163606	ENSG00000163606	0.0160903	0.179856	31470
rs603424	SCD	G	prot-c-5118_74_2	RTN4	0.075	0.1799	997
rs174546	FADS1	C	eqtl-a-ENSG00000135912	ENSG00000135912	-0.0169696	0.179921	31300
rs603424	SCD	G	eqtl-a-ENSG00000228446	ENSG00000228446	0.0203651	0.179921	4339
rs603424	SCD	G	eqtl-a-ENSG00000233230	ENSG00000233230	0.0203666	0.179921	5164
rs603424	SCD	G	eqtl-a-ENSG00000233252	ENSG00000233252	0.0203651	0.179921	3831
rs603424	SCD	G	eqtl-a-ENSG00000024048	ENSG00000024048	-0.0203636	0.179985	13925
rs603424	SCD	G	eqtl-a-ENSG00000118058	ENSG00000118058	0.0203605	0.179985	25887
rs603424	SCD	G	ebi-a-GCST90000454	CDCP1 levels	-0.08292	0.17999	982
rs174546	FADS1	C	ukb-b-1004	Added milk to espresso	-0.00114726	0.18	64949
rs174546	FADS1	C	ukb-b-11427	Operative procedures - secondary OPCS: Z81.4 Shoulder joint	0.000257294	0.18	463010
rs174546	FADS1	C	ukb-b-11748	Diagnoses - main ICD10: I47.1 Supraventricular tachycardia	-0.000156964	0.18	463010
rs174546	FADS1	C	ukb-b-11874	Diagnoses - secondary ICD10: M06.99 Rheumatoid arthritis, unspecified (Site unspecified)	0.000169023	0.18	463010
rs174546	FADS1	C	ukb-b-12864	Leg pain when walking normally	0.00548539	0.18	32561
rs174546	FADS1	C	ukb-b-12948	Non-cancer illness code, self-reported: diabetes	0.000568618	0.18	462933
rs174546	FADS1	C	ukb-b-13841	Diagnoses - secondary ICD10: Y83.1 Surgical operation with implant of artificial internal device	0.00027807	0.18	463010
rs174546	FADS1	C	ukb-b-14162	PCT where patients GP was registered: KIRKLEES PCT	-0.000203193	0.18	463010
rs174546	FADS1	C	ukb-b-14679	Sources of admission to hospital (recoded): Transfer within NHS provider	-0.000236944	0.18	461364
rs174546	FADS1	C	ukb-b-14829	Diagnoses - secondary ICD10: Z90.4 Acquired absence of other parts of digestive tract	-0.000249395	0.18	463010
rs174546	FADS1	C	ukb-b-15491	Operative procedures - main OPCS: K45.3 Anastomosis of mammary artery to left anterior descending coronary artery	-0.000210121	0.18	463010
rs174546	FADS1	C	ukb-b-17763	Operative procedures - secondary OPCS: Y80.3 Inhalation anaesthetic NEC	-0.000212965	0.18	463010
rs174546	FADS1	C	ukb-b-19419	Diagnoses - main ICD10: R11 Nausea and vomiting	-0.000198644	0.18	463010
rs174546	FADS1	C	ukb-b-19641	PCT where patients GP was registered: STOKE ON TRENT PCT	-0.000240011	0.18	463010
rs174546	FADS1	C	ukb-b-2703	PCT responsible for patient data: HALTON AND ST HELENS PCT	-0.000197376	0.18	463010
rs174546	FADS1	C	ukb-b-4482	3mm regularity index (left)	0.00653944	0.18	94021
rs174546	FADS1	C	ukb-b-4876	Treatment/medication code: valsartan	0.00019962	0.18	462933
rs174546	FADS1	C	ukb-b-4947	Treatment speciality of consultant (recoded): Breast surgery	0.000220509	0.18	444122
rs174546	FADS1	C	ukb-b-5712	Diagnoses - main ICD10: N95.0 Postmenopausal bleeding	0.000353558	0.18	463010
rs174546	FADS1	C	ukb-b-6608	Diagnoses - main ICD10: R10.1 Pain localised to upper abdomen	-0.000334786	0.18	463010
rs174546	FADS1	C	ukb-b-6994	Type of cancer: ICD10: C44.7 Skin of lower limb, including hip	0.000140106	0.18	463010
rs174546	FADS1	C	ukb-b-7189	Treatment speciality of consultant (recoded): Neurosurgery	-0.000356491	0.18	444354
rs174546	FADS1	C	ukb-b-8006	Poultry intake	0.00254939	0.18	461900
rs174546	FADS1	C	ukb-b-8476	Loneliness, isolation	0.00112393	0.18	455364
rs174546	FADS1	C	ukb-b-8929	Interpolated Age of participant when non-cancer illness first diagnosed	-0.00339908	0.18	342336
rs174546	FADS1	C	ukb-b-9	PCT responsible for patient data: KIRKLEES PCT	-0.000204691	0.18	463010
rs174546	FADS1	C	ukb-b-960	Smoking/smokers in household	0.0010623	0.18	425516
rs3734398	ELOVL2	T	ebi-a-GCST003371	Glomerular filtration rate (creatinine)	0.0053	0.18	16840
rs3734398	ELOVL2	T	ieu-a-1099	Serum creatinine (eGFRcrea)	0.0053	0.18	16406
rs3734398	ELOVL2	T	ukb-b-1016	Operative procedures - main OPCS: M29.3 Endoscopic removal of tubal prosthesis from ureter	-0.000133883	0.18	463010
rs3734398	ELOVL2	T	ukb-b-10912	Non-cancer illness code, self-reported: high cholesterol	0.000919992	0.18	462933
rs3734398	ELOVL2	T	ukb-b-11480	Corneal hysteresis (right)	-0.00604482	0.18	97653
rs3734398	ELOVL2	T	ukb-b-11601	Diagnoses - main ICD10: N40 Hyperplasia of prostate	-0.000280146	0.18	463010
rs3734398	ELOVL2	T	ukb-b-11906	PCT where patients GP was registered: EALING PCT	0.000193637	0.18	463010
rs3734398	ELOVL2	T	ukb-b-1234	Doctor diagnosed chronic bronchitis	0.000599982	0.18	112583
rs3734398	ELOVL2	T	ukb-b-1315	Operation code: thyroidectomy/partial thyroidectomy	0.000272693	0.18	462933
rs3734398	ELOVL2	T	ukb-b-13183	Adopted as a child	-0.000337122	0.18	461805
rs3734398	ELOVL2	T	ukb-b-1386	Diagnoses - main ICD10: K21.9 Gastro-oesophageal reflux disease without oesophagitis	0.000281076	0.18	463010
rs3734398	ELOVL2	T	ukb-b-14148	Operative procedures - secondary OPCS: Y80.1 Inhalation anaesthetic using muscle relaxant	0.000224302	0.18	463010
rs3734398	ELOVL2	T	ukb-b-14518	Vitamin and/or mineral supplement use: Vitamin E	0.00104548	0.18	64949
rs3734398	ELOVL2	T	ukb-b-15671	PCT where patients GP was registered: BRISTOL PCT	0.000327272	0.18	463010
rs3734398	ELOVL2	T	ukb-b-1572	Difficulty not smoking for 1 day	-0.00954035	0.18	33404
rs3734398	ELOVL2	T	ukb-b-16369	Main speciality of consultant (recoded): Gynaecology	0.000835728	0.18	461449
rs3734398	ELOVL2	T	ukb-b-1733	6mm regularity index (right)	-0.00834151	0.18	52728
rs3734398	ELOVL2	T	ukb-b-19350	Diagnoses - main ICD10: I63.9 Cerebral infarction, unspecified	-0.000155373	0.18	463010
rs3734398	ELOVL2	T	ukb-b-2862	Beef intake	-0.00230757	0.18	461053
rs3734398	ELOVL2	T	ukb-b-3793	Time spent driving	0.00254766	0.18	310555
rs3734398	ELOVL2	T	ukb-b-7323	Energy	-0.00709288	0.18	64979
rs3734398	ELOVL2	T	ukb-b-752	Operative procedures - main OPCS: H20.2 Fibreoptic endoscopic cauterisation of lesion of colon	-0.00018124	0.18	463010
rs3734398	ELOVL2	T	ukb-b-8865	Time spent doing light physical activity	-0.647607	0.18	64949
rs3734398	ELOVL2	T	ukb-b-8909	Body fat percentage	-0.00210512	0.18	454633
rs3734398	ELOVL2	T	ukb-b-9598	Why stopped smoking: Illness or ill health	-0.00186382	0.18	113988
rs3734398	ELOVL2	T	ukb-b-9976	External causes: Y83.1 Surgical operation with implant of artificial internal device	-0.000239282	0.18	463010
rs603424	SCD	G	ebi-a-GCST90001822	IgD on IgD+ CD38- B cell	-0.03497	0.18	3642
rs603424	SCD	G	finn-a-XI_DIGESTIVE	Diseases of the digestive system	0.0197	0.18
rs603424	SCD	G	ukb-b-11113	3mm weak meridian (left)	-0.00759525	0.18	95998
rs603424	SCD	G	ukb-b-12658	Homemade soup intake	0.00509847	0.18	64945
rs603424	SCD	G	ukb-b-13500	Operative procedures - secondary OPCS: Z27.4 Duodenum	-0.000784643	0.18	463010
rs603424	SCD	G	ukb-b-16309	Non-cancer illness code, self-reported: epilepsy	0.000335323	0.18	462933
rs603424	SCD	G	ukb-b-16878	Alcohol usually taken with meals	-0.0023269	0.18	235645
rs603424	SCD	G	ukb-b-17300	Average monthly red wine intake	-0.0111929	0.18	34179
rs603424	SCD	G	ukb-b-1732	3mm asymmetry angle (right)	0.00799541	0.18	94258
rs603424	SCD	G	ukb-b-19207	Diagnoses - secondary ICD10: R33 Retention of urine	0.000275806	0.18	463010
rs603424	SCD	G	ukb-b-3304	Friendships satisfaction	0.00468541	0.18	151232
rs603424	SCD	G	ukb-b-8659	Type of yogurt eaten: Full fat yogurt consumers	-0.00217806	0.18	64949
rs174546	FADS1	C	eqtl-a-ENSG00000170190	ENSG00000170190	0.016962	0.18005	31300
rs3734398	ELOVL2	T	eqtl-a-ENSG00000158156	ENSG00000158156	-0.0160843	0.18005	28703
rs603424	SCD	G	prot-b-26	heat shock protein family B (small) member 1	-0.0392	0.1801	3394
rs3734398	ELOVL2	T	eqtl-a-ENSG00000260591	ENSG00000260591	-0.0160831	0.180115	5164
rs174546	FADS1	C	eqtl-a-ENSG00000068354	ENSG00000068354	0.016957	0.18018	9188
rs174546	FADS1	C	eqtl-a-ENSG00000205426	ENSG00000205426	0.016957	0.18018	31300
rs174546	FADS1	C	ukb-d-100920_0	Type milk consumed: did not have milk	0.00190271	0.18018	51427
rs603424	SCD	G	ubm-a-1206	NET100 0050	0.006658	0.180233	7916
rs174546	FADS1	C	eqtl-a-ENSG00000129055	ENSG00000129055	0.0169544	0.180245	31300
rs603424	SCD	G	eqtl-a-ENSG00000186654	ENSG00000186654	0.0203514	0.180245	30748
rs603424	SCD	G	eqtl-a-ENSG00000254826	ENSG00000254826	0.0203499	0.180245	3831
rs174546	FADS1	C	eqtl-a-ENSG00000010072	ENSG00000010072	0.0169519	0.18031	30381
rs174546	FADS1	C	eqtl-a-ENSG00000267440	ENSG00000267440	-0.0169544	0.18031	4022
rs3734398	ELOVL2	T	eqtl-a-ENSG00000214485	ENSG00000214485	-0.0160747	0.18031	5502
rs3734398	ELOVL2	T	eqtl-a-ENSG00000244365	ENSG00000244365	-0.0160747	0.18031	8906
rs603424	SCD	G	eqtl-a-ENSG00000165802	ENSG00000165802	-0.0203499	0.18031	24968
rs174546	FADS1	C	eqtl-a-ENSG00000136542	ENSG00000136542	-0.0169507	0.180375	25306
rs174546	FADS1	C	eqtl-a-ENSG00000229539	ENSG00000229539	-0.0169519	0.180375	4530
rs3734398	ELOVL2	T	eqtl-a-ENSG00000073111	ENSG00000073111	0.0160699	0.180375	31684
rs3734398	ELOVL2	T	eqtl-a-ENSG00000160392	ENSG00000160392	0.0160699	0.180375	31684
rs3734398	ELOVL2	T	eqtl-a-ENSG00000223705	ENSG00000223705	-0.0160723	0.180375	11496
rs3734398	ELOVL2	T	eqtl-a-ENSG00000235138	ENSG00000235138	0.0160699	0.180375	4803
rs3734398	ELOVL2	T	eqtl-a-ENSG00000263823	ENSG00000263823	-0.0160723	0.180375	5502
rs3734398	ELOVL2	T	ukb-d-C_PRIMARY_LYMPHOID_HEMATOPOIETIC	Cancer of primary lymphoid hematopoietic	0.000290625	0.180391	361194
rs603424	SCD	G	finn-a-D3_ITP	Idiopathic thrombocytopenic purpura	-0.2404	0.1804
rs603424	SCD	G	eqtl-a-ENSG00000100558	ENSG00000100558	0.0203408	0.18044	30962
rs3734398	ELOVL2	T	eqtl-a-ENSG00000255529	ENSG00000255529	0.0160651	0.180506	30765
rs603424	SCD	G	eqtl-a-ENSG00000127511	ENSG00000127511	0.0203377	0.180506	30962
rs603424	SCD	G	eqtl-a-ENSG00000162643	ENSG00000162643	-0.0203393	0.180506	25887
rs174546	FADS1	C	eqtl-a-ENSG00000196476	ENSG00000196476	-0.0169443	0.180571	31300
rs3734398	ELOVL2	T	eqtl-a-ENSG00000064199	ENSG00000064199	-0.0160651	0.180571	31684
rs603424	SCD	G	eqtl-a-ENSG00000031081	ENSG00000031081	-0.0203362	0.180571	25887
rs603424	SCD	G	finn-a-C3_URINARY_TRACT_EXALLC	Malignant neoplasm of urinary organs (ICD C excluded)	0.1144	0.1806
rs174546	FADS1	C	ukb-d-5855_1	Which eye(s) affected by astigmatism: Right eye	0.00719289	0.180605	9749
rs174546	FADS1	C	eqtl-a-ENSG00000239900	ENSG00000239900	-0.0169418	0.180636	31300
rs603424	SCD	G	eqtl-a-ENSG00000123416	ENSG00000123416	-0.0203332	0.180636	25887
rs603424	SCD	G	eqtl-a-ENSG00000136869	ENSG00000136869	0.0203332	0.180636	30962
rs603424	SCD	G	eqtl-a-ENSG00000182768	ENSG00000182768	0.0203317	0.180636	30748
rs603424	SCD	G	eqtl-a-ENSG00000232926	ENSG00000232926	0.0203301	0.180636	4656
rs174546	FADS1	C	ebi-a-GCST90000456	Cystatin D levels	0.06387	0.18068	982
rs174546	FADS1	C	met-a-635	X-12627	-0.0058	0.1807	6987
rs3734398	ELOVL2	T	met-a-571	Gamma-tocopherol	0.0069	0.1807	5822
rs3734398	ELOVL2	T	eqtl-a-ENSG00000084092	ENSG00000084092	0.0160579	0.180701	25690
rs3734398	ELOVL2	T	eqtl-a-ENSG00000269439	ENSG00000269439	-0.0160603	0.180701	5502
rs603424	SCD	G	eqtl-a-ENSG00000123933	ENSG00000123933	0.0203286	0.180701	30962
rs603424	SCD	G	eqtl-a-ENSG00000214894	ENSG00000214894	0.0203271	0.180701	5164
rs3734398	ELOVL2	T	eqtl-a-ENSG00000096654	ENSG00000096654	-0.0160567	0.180766	31684
rs3734398	ELOVL2	T	eqtl-a-ENSG00000101199	ENSG00000101199	0.0160555	0.180766	31684
rs603424	SCD	G	prot-c-2954_56_2	MMP-8	0.07169	0.1808	997
rs3734398	ELOVL2	T	ieu-a-1132	ER+ Breast cancer (Oncoarray)	-0.01364	0.18082	83691
rs174546	FADS1	C	eqtl-a-ENSG00000178642	ENSG00000178642	0.0169317	0.180831	4169
rs174546	FADS1	C	eqtl-a-ENSG00000168280	ENSG00000168280	0.0169304	0.180896	31086
rs174546	FADS1	C	eqtl-a-ENSG00000203950	ENSG00000203950	0.0169291	0.180896	9188
rs603424	SCD	G	eqtl-a-ENSG00000094975	ENSG00000094975	-0.0203226	0.180896	24754
rs603424	SCD	G	eqtl-a-ENSG00000100077	ENSG00000100077	-0.0203226	0.180896	13925
rs603424	SCD	G	eqtl-a-ENSG00000103502	ENSG00000103502	0.020318	0.180896	30962
rs603424	SCD	G	eqtl-a-ENSG00000184524	ENSG00000184524	0.0203195	0.180896	30328
rs603424	SCD	G	eqtl-a-ENSG00000228794	ENSG00000228794	0.0203195	0.180896	5164
rs603424	SCD	G	eqtl-a-ENSG00000261485	ENSG00000261485	0.0203195	0.180896	5164
rs3734398	ELOVL2	T	eqtl-a-ENSG00000105429	ENSG00000105429	0.0160483	0.180962	31684
rs3734398	ELOVL2	T	eqtl-a-ENSG00000170175	ENSG00000170175	-0.0160495	0.180962	31684
rs3734398	ELOVL2	T	eqtl-a-ENSG00000207770	ENSG00000207770	-0.0160507	0.180962	16923
rs603424	SCD	G	eqtl-a-ENSG00000163421	ENSG00000163421	-0.0203195	0.180962	30962
rs3734398	ELOVL2	T	eqtl-a-ENSG00000119523	ENSG00000119523	-0.0160483	0.181027	31684
rs3734398	ELOVL2	T	eqtl-a-ENSG00000233585	ENSG00000233585	0.0160459	0.181027	4677
rs603424	SCD	G	eqtl-a-ENSG00000268279	ENSG00000268279	-0.0203165	0.181027	5164
rs603424	SCD	G	ukb-d-K13	Diagnoses - main ICD10: K13 Other diseases of lip and oral mucosa	0.000330811	0.18103	361194
rs603424	SCD	G	ebi-a-GCST90000444	CCL20 levels	-0.08271	0.18108	982
rs174546	FADS1	C	eqtl-a-ENSG00000112365	ENSG00000112365	0.0169216	0.181092	26225
rs174546	FADS1	C	eqtl-a-ENSG00000222267	ENSG00000222267	0.0169228	0.181092	4530
rs3734398	ELOVL2	T	eqtl-a-ENSG00000239265	ENSG00000239265	0.0160447	0.181092	21685
rs603424	SCD	G	eqtl-a-ENSG00000113810	ENSG00000113810	0.0203119	0.181092	25887
rs174546	FADS1	C	eqtl-a-ENSG00000258116	ENSG00000258116	-0.0169216	0.181157	5502
rs3734398	ELOVL2	T	eqtl-a-ENSG00000143633	ENSG00000143633	-0.0160423	0.181157	31684
rs603424	SCD	G	eqtl-a-ENSG00000166912	ENSG00000166912	0.0203074	0.181157	25474
rs603424	SCD	G	eqtl-a-ENSG00000205758	ENSG00000205758	0.0203074	0.181157	30748
rs3734398	ELOVL2	T	eqtl-a-ENSG00000074621	ENSG00000074621	0.0160399	0.181222	31684
rs3734398	ELOVL2	T	eqtl-a-ENSG00000158796	ENSG00000158796	-0.0160411	0.181222	26395
rs3734398	ELOVL2	T	eqtl-a-ENSG00000198169	ENSG00000198169	0.0160387	0.181222	25432
rs603424	SCD	G	eqtl-a-ENSG00000231551	ENSG00000231551	-0.0203074	0.181222	4022
rs174546	FADS1	C	ukb-a-115	Non-cancer illness code self-reported: vitiligo	-5.74941e-05	0.181347	337159
rs174546	FADS1	C	eqtl-a-ENSG00000258545	ENSG00000258545	-0.0169127	0.181353	4022
rs3734398	ELOVL2	T	eqtl-a-ENSG00000116852	ENSG00000116852	-0.0160363	0.181353	31470
rs3734398	ELOVL2	T	eqtl-a-ENSG00000159239	ENSG00000159239	-0.0160363	0.181353	26181
rs603424	SCD	G	eqtl-a-ENSG00000125124	ENSG00000125124	0.0202967	0.181353	30748
rs603424	SCD	G	eqtl-a-ENSG00000174136	ENSG00000174136	0.0202998	0.181353	25175
rs3734398	ELOVL2	T	eqtl-a-ENSG00000175595	ENSG00000175595	0.0160315	0.181419	31644
rs603424	SCD	G	eqtl-a-ENSG00000263724	ENSG00000263724	0.0202967	0.181419	4973
rs174546	FADS1	C	eqtl-a-ENSG00000105520	ENSG00000105520	0.0169064	0.181484	30381
rs174546	FADS1	C	eqtl-a-ENSG00000112592	ENSG00000112592	-0.0169089	0.181484	31300
rs174546	FADS1	C	eqtl-a-ENSG00000167986	ENSG00000167986	0.0169076	0.181484	31300
rs174546	FADS1	C	eqtl-a-ENSG00000267152	ENSG00000267152	0.0169076	0.181484	5502
rs3734398	ELOVL2	T	eqtl-a-ENSG00000166924	ENSG00000166924	0.0160279	0.181484	25476
rs603424	SCD	G	eqtl-a-ENSG00000003987	ENSG00000003987	0.0202922	0.181484	25379
rs603424	SCD	G	eqtl-a-ENSG00000227376	ENSG00000227376	0.0202907	0.181484	16539
rs174546	FADS1	C	prot-c-3611_70_4	Endothelin-converting enzyme 1	-0.06391	0.1815	996
rs603424	SCD	G	finn-a-D3_PURPURA_AND3_OTHER_HAEMORRHAGIC	Purpura and other haemorrhagic conditions	-0.1219	0.1815
rs174546	FADS1	C	eqtl-a-ENSG00000101276	ENSG00000101276	0.0169038	0.181549	23635
rs174546	FADS1	C	eqtl-a-ENSG00000177173	ENSG00000177173	-0.0169076	0.181549	7444
rs174546	FADS1	C	eqtl-a-ENSG00000231747	ENSG00000231747	-0.0169064	0.181549	4677
rs174546	FADS1	C	eqtl-a-ENSG00000257108	ENSG00000257108	-0.0169076	0.181549	26225
rs3734398	ELOVL2	T	eqtl-a-ENSG00000244439	ENSG00000244439	0.0160279	0.181549	4339
rs603424	SCD	G	eqtl-a-ENSG00000151846	ENSG00000151846	0.0202907	0.181549	24924
rs603424	SCD	G	eqtl-a-ENSG00000180389	ENSG00000180389	0.0202907	0.181549	30114
rs3734398	ELOVL2	T	ebi-a-GCST90001986	CD14 on CD14+ CD16- monocyte	0.03299	0.1816	3629
rs174546	FADS1	C	eqtl-a-ENSG00000211679	ENSG00000211679	0.0169026	0.181615	5502
rs3734398	ELOVL2	T	eqtl-a-ENSG00000242736	ENSG00000242736	-0.0160255	0.181615	5164
rs3734398	ELOVL2	T	eqtl-a-ENSG00000182580	ENSG00000182580	-0.0160231	0.18168	31684
rs3734398	ELOVL2	T	eqtl-a-ENSG00000236801	ENSG00000236801	0.0160231	0.18168	5502
rs3734398	ELOVL2	T	eqtl-a-ENSG00000268362	ENSG00000268362	0.0160219	0.18168	5502
rs603424	SCD	G	eqtl-a-ENSG00000225439	ENSG00000225439	-0.0202876	0.18168	5164
rs174546	FADS1	C	eqtl-a-ENSG00000110002	ENSG00000110002	0.0168962	0.181746	31300
rs174546	FADS1	C	eqtl-a-ENSG00000153575	ENSG00000153575	-0.0168975	0.181746	30762
rs174546	FADS1	C	eqtl-a-ENSG00000207757	ENSG00000207757	-0.0168988	0.181746	16807
rs174546	FADS1	C	eqtl-a-ENSG00000250896	ENSG00000250896	0.0168962	0.181746	8269
rs3734398	ELOVL2	T	eqtl-a-ENSG00000145949	ENSG00000145949	0.0160183	0.181746	9188
rs3734398	ELOVL2	T	eqtl-a-ENSG00000211780	ENSG00000211780	0.0160183	0.181746	5502
rs3734398	ELOVL2	T	eqtl-a-ENSG00000245849	ENSG00000245849	0.0160183	0.181746	5502
rs603424	SCD	G	eqtl-a-ENSG00000221937	ENSG00000221937	-0.0202831	0.181746	30454
rs603424	SCD	G	eqtl-a-ENSG00000223356	ENSG00000223356	-0.0202816	0.181746	3831
rs3734398	ELOVL2	T	ubm-a-1101	NET25 0155	-0.005194	0.181786	7916
rs3734398	ELOVL2	T	ebi-a-GCST90002094	CD11b on Monocytic Myeloid-Derived Suppressor Cells	0.05007	0.1818	1570
rs603424	SCD	G	finn-a-N14_PYELONEPHR	Acute tubulo-interstitial nephritis	-0.048	0.1818
rs174546	FADS1	C	eqtl-a-ENSG00000261207	ENSG00000261207	-0.0168962	0.181811	4994
rs3734398	ELOVL2	T	eqtl-a-ENSG00000008853	ENSG00000008853	-0.0160183	0.181811	31470
rs603424	SCD	G	eqtl-a-ENSG00000196678	ENSG00000196678	-0.02028	0.181811	25474
rs174546	FADS1	C	eqtl-a-ENSG00000088340	ENSG00000088340	0.0168925	0.181876	26011
rs174546	FADS1	C	eqtl-a-ENSG00000198189	ENSG00000198189	-0.016895	0.181876	31046
rs3734398	ELOVL2	T	eqtl-a-ENSG00000204248	ENSG00000204248	0.0160147	0.181876	14263
rs3734398	ELOVL2	T	eqtl-a-ENSG00000237781	ENSG00000237781	0.0160147	0.181876	10577
rs174546	FADS1	C	met-a-332	Oleate (18:1n9)	-0.0032	0.1819	7323
rs174546	FADS1	C	ukb-a-505	Age completed full time education	-0.00340114	0.181921	226899
rs3734398	ELOVL2	T	eqtl-a-ENSG00000129535	ENSG00000129535	-0.0160135	0.181942	31684
rs603424	SCD	G	eqtl-a-ENSG00000115561	ENSG00000115561	-0.020274	0.181942	24754
rs603424	SCD	G	eqtl-a-ENSG00000239887	ENSG00000239887	-0.020274	0.181942	25459
rs174546	FADS1	C	prot-a-107	Annexin A1	0.0346	0.18197	3301
rs174546	FADS1	C	prot-a-1247	Glypican-5	0.0345	0.18197	3301
rs174546	FADS1	C	prot-a-1291	Glutathione S-transferase theta-2B	-0.0344	0.18197	3301
rs174546	FADS1	C	prot-a-1341	Histone H1.2	-0.0344	0.18197	3301
rs174546	FADS1	C	prot-a-1362	Heterogeneous nuclear ribonucleoprotein A/B	0.0345	0.18197	3301
rs174546	FADS1	C	prot-a-1662	Kallikrein-4	-0.0346	0.18197	3301
rs174546	FADS1	C	prot-a-1771	Leucine-rich repeat, immunoglobulin-like domain and transmembrane domain-containing protein 2	-0.0346	0.18197	3301
rs174546	FADS1	C	prot-a-1911	Stromelysin-2	-0.0344	0.18197	3301
rs174546	FADS1	C	prot-a-2083	NAD(P)H dehydrogenase [quinone] 1	0.0345	0.18197	3301
rs174546	FADS1	C	prot-a-2360	Peroxiredoxin-4	0.0346	0.18197	3301
rs174546	FADS1	C	prot-a-2815	Maspardin	0.0345	0.18197	3301
rs174546	FADS1	C	prot-a-290	UPF0729 protein C18orf32	0.0344	0.18197	3301
rs174546	FADS1	C	prot-a-3061	Tumor necrosis factor ligand superfamily member 4	0.0347	0.18197	3301
rs174546	FADS1	C	prot-a-3064	Tumor necrosis factor ligand superfamily member 9	-0.0344	0.18197	3301
rs174546	FADS1	C	prot-a-3154	Ubiquitin-fold modifier 1	0.0346	0.18197	3301
rs174546	FADS1	C	prot-a-501	Testis-specific chromodomain protein Y 1	0.0346	0.18197	3301
rs174546	FADS1	C	prot-a-590	Ceroid-lipofuscinosis neuronal protein 5	0.0343	0.18197	3301
rs174546	FADS1	C	prot-a-663	Cysteine-rich secretory protein LCCL domain-containing 2	0.0344	0.18197	3301
rs174546	FADS1	C	ubm-a-1007	NET25 0061	0.022	0.18197	7916
rs174546	FADS1	C	ubm-a-1078	NET25 0132	0.0219	0.18197	7916
rs174546	FADS1	C	ubm-a-1304	NET100 0148	-0.0221	0.18197	7916
rs174546	FADS1	C	ubm-a-1438	NET100 0282	0.0223	0.18197	7916
rs174546	FADS1	C	ubm-a-1486	NET100 0330	-0.0222	0.18197	7916
rs174546	FADS1	C	ubm-a-1593	NET100 0437	-0.0222	0.18197	7916
rs174546	FADS1	C	ubm-a-1668	NET100 0512	-0.0224	0.18197	7916
rs174546	FADS1	C	ubm-a-2301	NET100 1145	-0.022	0.18197	7916
rs174546	FADS1	C	ubm-a-2537	NET100 1381	0.0221	0.18197	7916
rs174546	FADS1	C	ubm-a-2538	NET100 1382	0.0221	0.18197	7916
rs174546	FADS1	C	ubm-a-2581	NET100 1425	-0.0219	0.18197	7916
rs174546	FADS1	C	ubm-a-2687	volume Right-choroid-plexus	0.017	0.18197	7916
rs174546	FADS1	C	ubm-a-2828	DKTatlas rh isthmuscingulate area	-0.0169	0.18197	7916
rs174546	FADS1	C	ubm-a-283	IDP dMRI TBSS MD Fornix cres+Stria terminalis L	-0.0206	0.18197	7916
rs174546	FADS1	C	ubm-a-2906	a2009s rh S front sup area	0.0174	0.18197	7916
rs174546	FADS1	C	ubm-a-2995	a2009s lh G temporal inf thickness	0.0204	0.18197	7916
rs174546	FADS1	C	ubm-a-388	IDP dMRI TBSS L2 Middle cerebellar peduncle	-0.0214	0.18197	7916
rs174546	FADS1	C	ubm-a-652	IDP dMRI ProbtrackX FA str r	0.0217	0.18197	7916
rs174546	FADS1	C	ubm-a-708	IDP dMRI ProbtrackX MO unc r	0.0225	0.18197	7916
rs174546	FADS1	C	ubm-a-947	NET25 0001	-0.0222	0.18197	7916
rs3734398	ELOVL2	T	prot-a-1197	Growth/differentiation factor 9	0.0334	0.18197	3301
rs3734398	ELOVL2	T	prot-a-1417	Interferon-induced protein with tetratricopeptide repeats 3	0.0333	0.18197	3301
rs3734398	ELOVL2	T	prot-a-1430	Interferon gamma receptor 1	0.0334	0.18197	3301
rs3734398	ELOVL2	T	prot-a-1820	LysM and putative peptidoglycan-binding domain-containing protein 4	-0.0333	0.18197	3301
rs3734398	ELOVL2	T	prot-a-1853	MAP kinase-activated protein kinase 5	-0.0333	0.18197	3301
rs3734398	ELOVL2	T	prot-a-2001	Arylamine N-acetyltransferase 1	0.0333	0.18197	3301
rs3734398	ELOVL2	T	prot-a-2239	Pyridoxal kinase	0.0332	0.18197	3301
rs3734398	ELOVL2	T	prot-a-2406	Putative pregnancy-specific beta-1-glycoprotein 7	-0.0334	0.18197	3301
rs3734398	ELOVL2	T	prot-a-2909	Heterogeneous nuclear ribonucleoprotein Q	0.0333	0.18197	3301
rs3734398	ELOVL2	T	prot-a-3206	Serine/threonine-protein kinase VRK1	-0.0331	0.18197	3301
rs3734398	ELOVL2	T	prot-a-781	Beta-defensin 103	-0.0334	0.18197	3301
rs3734398	ELOVL2	T	prot-a-976	DNA repair endonuclease XPF	0.0332	0.18197	3301
rs3734398	ELOVL2	T	prot-a-991	Estrogen receptor	-0.0333	0.18197	3301
rs3734398	ELOVL2	T	ubm-a-1193	NET100 0037	-0.0212	0.18197	7916
rs3734398	ELOVL2	T	ubm-a-1240	NET100 0084	0.0212	0.18197	7916
rs3734398	ELOVL2	T	ubm-a-1659	NET100 0503	-0.021	0.18197	7916
rs3734398	ELOVL2	T	ubm-a-1949	NET100 0793	0.0213	0.18197	7916
rs3734398	ELOVL2	T	ubm-a-2414	NET100 1258	0.0212	0.18197	7916
rs3734398	ELOVL2	T	ubm-a-2600	NET100 1444	-0.0213	0.18197	7916
rs3734398	ELOVL2	T	ubm-a-2927	DKTatlas lh caudalanteriorcingulate thickness	-0.0201	0.18197	7916
rs3734398	ELOVL2	T	ubm-a-3047	DKTatlas rh paracentral thickness	-0.0193	0.18197	7916
rs3734398	ELOVL2	T	ubm-a-343	IDP dMRI TBSS L1 Body of corpus callosum	0.0184	0.18197	7916
rs3734398	ELOVL2	T	ubm-a-574	IDP dMRI TBSS OD Superior fronto-occipital fasciculus R	0.0212	0.18197	7916
rs3734398	ELOVL2	T	ubm-a-872	NODEamps25 0002	-0.0208	0.18197	7916
rs603424	SCD	G	prot-a-1781	alpha-2-macroglobulin receptor-associated protein	0.0424	0.18197	3301
rs603424	SCD	G	prot-a-1860	Myc-associated zinc finger protein	-0.0423	0.18197	3301
rs603424	SCD	G	prot-a-2979	Fructose-2,6-bisphosphatase TIGAR	0.0425	0.18197	3301
rs603424	SCD	G	prot-a-2990	Toll-like receptor 4	0.0425	0.18197	3301
rs603424	SCD	G	prot-a-666	Cytokine receptor-like factor 1:Cardiotrophin-like cytokine factor 1 Complex	0.0425	0.18197	3301
rs603424	SCD	G	ubm-a-1164	NET100 0008	0.0278	0.18197	7916
rs603424	SCD	G	ubm-a-1376	NET100 0220	-0.0275	0.18197	7916
rs603424	SCD	G	ubm-a-1717	NET100 0561	0.0277	0.18197	7916
rs603424	SCD	G	ubm-a-2199	NET100 1043	0.028	0.18197	7916
rs603424	SCD	G	ubm-a-2393	NET100 1237	0.0279	0.18197	7916
rs603424	SCD	G	ubm-a-2676	volume Right-Cerebellum-White-Matter	0.0232	0.18197	7916
rs603424	SCD	G	ubm-a-2936	DKTatlas lh lateralorbitofrontal thickness	-0.0262	0.18197	7916
rs603424	SCD	G	ubm-a-399	IDP dMRI TBSS L2 Inferior cerebellar peduncle L	-0.0271	0.18197	7916
rs603424	SCD	G	ubm-a-42	IDP T1 FAST ROIs L sup temp gyrus ant	0.0244	0.18197	7916
rs603424	SCD	G	ubm-a-481	IDP dMRI TBSS L3 Uncinate fasciculus L	-0.0257	0.18197	7916
rs603424	SCD	G	ubm-a-720	IDP dMRI ProbtrackX L1 fmi	-0.0244	0.18197	7916
rs603424	SCD	G	ukb-d-Z45	Diagnoses - main ICD10: Z45 Adjustment and management of implanted device	0.00033711	0.181978	361194
rs174546	FADS1	C	eqtl-a-ENSG00000176915	ENSG00000176915	-0.0168874	0.182007	20737
rs3734398	ELOVL2	T	eqtl-a-ENSG00000065923	ENSG00000065923	0.0160099	0.182007	9188
rs603424	SCD	G	eqtl-a-ENSG00000002330	ENSG00000002330	0.0202679	0.182007	30962
rs603424	SCD	G	eqtl-a-ENSG00000241859	ENSG00000241859	-0.0202709	0.182007	5164
rs603424	SCD	G	met-b-232	CD8mem:%"TFH" (3)	-0.0368706	0.182052	445
rs174546	FADS1	C	eqtl-a-ENSG00000213149	ENSG00000213149	-0.0168861	0.182073	5502
rs603424	SCD	G	eqtl-a-ENSG00000169583	ENSG00000169583	0.0202648	0.182073	30962
rs3734398	ELOVL2	T	eqtl-a-ENSG00000219682	ENSG00000219682	-0.0160075	0.182138	4868
rs603424	SCD	G	eqtl-a-ENSG00000269720	ENSG00000269720	0.0202618	0.182138	6598
rs174546	FADS1	C	ebi-a-GCST90001923	CD127 on CD45RA- CD4 not regulatory T cell	-0.04044	0.1822	2920
rs174546	FADS1	C	met-a-507	X-01911	-0.0088	0.1822	6000
rs3734398	ELOVL2	T	eqtl-a-ENSG00000012983	ENSG00000012983	-0.0160051	0.182204	31684
rs3734398	ELOVL2	T	eqtl-a-ENSG00000077063	ENSG00000077063	-0.0160051	0.182204	30765
rs174546	FADS1	C	ukb-d-4968	FI4 : positional arithmetic	-0.00207813	0.182234	115690
rs174546	FADS1	C	eqtl-a-ENSG00000246089	ENSG00000246089	-0.0168773	0.182269	5502
rs174546	FADS1	C	eqtl-a-ENSG00000270147	ENSG00000270147	0.0168747	0.182269	4339
rs3734398	ELOVL2	T	eqtl-a-ENSG00000107957	ENSG00000107957	0.0160003	0.182269	31684
rs603424	SCD	G	eqtl-a-ENSG00000124357	ENSG00000124357	0.0202557	0.182269	13925
rs3734398	ELOVL2	T	ukb-d-22617_3312	Job SOC coding: Police officers (sergeant and below)	-0.000710537	0.182279	91149
rs3734398	ELOVL2	T	ebi-a-GCST90001661	CD28- CD8dim T cell %T cell	-0.03458	0.1823	3440
rs3734398	ELOVL2	T	eqtl-a-ENSG00000134545	ENSG00000134545	0.0159991	0.182335	31644
rs3734398	ELOVL2	T	eqtl-a-ENSG00000188039	ENSG00000188039	0.0159967	0.182335	24844
rs3734398	ELOVL2	T	eqtl-a-ENSG00000198231	ENSG00000198231	-0.0160003	0.182335	31684
rs3734398	ELOVL2	T	eqtl-a-ENSG00000266405	ENSG00000266405	0.0159991	0.182335	5502
rs174546	FADS1	C	eqtl-a-ENSG00000119912	ENSG00000119912	0.0168709	0.1824	14263
rs174546	FADS1	C	eqtl-a-ENSG00000126351	ENSG00000126351	0.0168697	0.1824	31300
rs3734398	ELOVL2	T	ebi-a-GCST90001680	CD25++ CD8+ T cell %CD8+ T cell	-0.03492	0.1824	3162
rs3734398	ELOVL2	T	eqtl-a-ENSG00000228601	ENSG00000228601	-0.0159979	0.1824	4994
rs603424	SCD	G	eqtl-a-ENSG00000120370	ENSG00000120370	0.0202497	0.1824	30922
rs174546	FADS1	C	eqtl-a-ENSG00000095539	ENSG00000095539	0.0168684	0.182466	31300
rs174546	FADS1	C	eqtl-a-ENSG00000128923	ENSG00000128923	0.0168684	0.182466	31300
rs174546	FADS1	C	eqtl-a-ENSG00000146729	ENSG00000146729	-0.0168722	0.182466	31300
rs174546	FADS1	C	eqtl-a-ENSG00000153395	ENSG00000153395	0.0168697	0.182466	31300
rs174546	FADS1	C	eqtl-a-ENSG00000212304	ENSG00000212304	-0.0168722	0.182466	16713
rs3734398	ELOVL2	T	eqtl-a-ENSG00000080298	ENSG00000080298	0.0159943	0.182466	31256
rs174546	FADS1	C	eqtl-a-ENSG00000198373	ENSG00000198373	0.0168646	0.182532	31300
rs174546	FADS1	C	eqtl-a-ENSG00000223750	ENSG00000223750	-0.0168684	0.182532	5502
rs3734398	ELOVL2	T	eqtl-a-ENSG00000233404	ENSG00000233404	-0.0159943	0.182532	29602
rs3734398	ELOVL2	T	eqtl-a-ENSG00000245008	ENSG00000245008	0.0159895	0.182532	10398
rs603424	SCD	G	eqtl-a-ENSG00000124570	ENSG00000124570	-0.0202481	0.182532	30962
rs3734398	ELOVL2	T	eqtl-a-ENSG00000130818	ENSG00000130818	0.0159883	0.182598	31684
rs603424	SCD	G	eqtl-a-ENSG00000067829	ENSG00000067829	0.0202421	0.182598	8850
rs174546	FADS1	C	eqtl-a-ENSG00000002745	ENSG00000002745	0.0168596	0.182663	30551
rs3734398	ELOVL2	T	eqtl-a-ENSG00000120659	ENSG00000120659	-0.0159883	0.182663	30765
rs3734398	ELOVL2	T	eqtl-a-ENSG00000197930	ENSG00000197930	-0.0159871	0.182663	31684
rs3734398	ELOVL2	T	eqtl-a-ENSG00000211595	ENSG00000211595	-0.0159895	0.182663	4868
rs3734398	ELOVL2	T	eqtl-a-ENSG00000230415	ENSG00000230415	0.0159847	0.182663	5502
rs3734398	ELOVL2	T	eqtl-a-ENSG00000258102	ENSG00000258102	0.0159859	0.182663	5502
rs3734398	ELOVL2	T	eqtl-a-ENSG00000264584	ENSG00000264584	-0.0159883	0.182663	5311
rs603424	SCD	G	eqtl-a-ENSG00000006282	ENSG00000006282	-0.0202406	0.182663	30962
rs603424	SCD	G	eqtl-a-ENSG00000109084	ENSG00000109084	0.0202375	0.182663	30962
rs174546	FADS1	C	ebi-a-GCST90001705	BAFF-R on IgD+ CD38- B cell	0.03723	0.1827	3645
rs174546	FADS1	C	eqtl-a-ENSG00000134901	ENSG00000134901	0.0168583	0.182729	26225
rs603424	SCD	G	eqtl-a-ENSG00000224051	ENSG00000224051	-0.020236	0.182729	25673
rs174546	FADS1	C	eqtl-a-ENSG00000198692	ENSG00000198692	-0.0168583	0.182794	9188
rs603424	SCD	G	eqtl-a-ENSG00000259319	ENSG00000259319	-0.020233	0.182794	5164
rs174546	FADS1	C	eqtl-a-ENSG00000171105	ENSG00000171105	-0.0168558	0.18286	31300
rs3734398	ELOVL2	T	eqtl-a-ENSG00000078114	ENSG00000078114	0.0159787	0.18286	31684
rs3734398	ELOVL2	T	eqtl-a-ENSG00000116396	ENSG00000116396	-0.0159799	0.18286	31684
rs603424	SCD	G	eqtl-a-ENSG00000139624	ENSG00000139624	-0.0202314	0.18286	24005
rs603424	SCD	G	eqtl-a-ENSG00000184185	ENSG00000184185	-0.0202314	0.18286	7106
rs3734398	ELOVL2	T	eqtl-a-ENSG00000120699	ENSG00000120699	0.0159775	0.182926	14263
rs603424	SCD	G	eqtl-a-ENSG00000126457	ENSG00000126457	-0.0202269	0.182926	25673
rs603424	SCD	G	eqtl-a-ENSG00000147400	ENSG00000147400	0.0202254	0.182926	8850
rs603424	SCD	G	eqtl-a-ENSG00000168676	ENSG00000168676	0.0202254	0.182926	23906
rs603424	SCD	G	eqtl-a-ENSG00000170456	ENSG00000170456	0.0202254	0.182926	30213
rs603424	SCD	G	ukb-d-20079_6	Day-of-week questionnaire completion requested: Saturday	0.00411792	0.182956	51427
rs174546	FADS1	C	eqtl-a-ENSG00000136280	ENSG00000136280	0.0168494	0.182992	31300
rs174546	FADS1	C	eqtl-a-ENSG00000198055	ENSG00000198055	0.0168494	0.182992	31300
rs3734398	ELOVL2	T	eqtl-a-ENSG00000025039	ENSG00000025039	-0.0159775	0.182992	31684
rs3734398	ELOVL2	T	eqtl-a-ENSG00000164961	ENSG00000164961	0.0159727	0.182992	31684
rs3734398	ELOVL2	T	eqtl-a-ENSG00000166347	ENSG00000166347	0.0159739	0.182992	31684
rs603424	SCD	G	eqtl-a-ENSG00000189409	ENSG00000189409	0.0202223	0.182992	28155
rs174546	FADS1	C	ebi-a-GCST90001559	Terminally Differentiated CD8+ T cell %T cell	-0.03837	0.183	3427
rs603424	SCD	G	ukb-a-427	Mouth/teeth dental problems: Mouth ulcers	0.00131299	0.183055	336138
rs174546	FADS1	C	eqtl-a-ENSG00000132507	ENSG00000132507	0.0168444	0.183057	14263
rs603424	SCD	G	eqtl-a-ENSG00000103429	ENSG00000103429	0.0202193	0.183057	30962
rs603424	SCD	G	eqtl-a-ENSG00000109685	ENSG00000109685	0.0202178	0.183057	30748
rs603424	SCD	G	eqtl-a-ENSG00000187156	ENSG00000187156	0.0202193	0.183057	16539
rs174546	FADS1	C	eqtl-a-ENSG00000163661	ENSG00000163661	-0.0168456	0.183123	31086
rs174546	FADS1	C	eqtl-a-ENSG00000254783	ENSG00000254783	0.0168418	0.183123	5502
rs603424	SCD	G	eqtl-a-ENSG00000198106	ENSG00000198106	0.0202147	0.183123	5164
rs174546	FADS1	C	eqtl-a-ENSG00000123485	ENSG00000123485	0.0168406	0.183189	31300
rs174546	FADS1	C	eqtl-a-ENSG00000196793	ENSG00000196793	-0.0168444	0.183189	31300
rs3734398	ELOVL2	T	eqtl-a-ENSG00000179057	ENSG00000179057	0.0159655	0.183189	26181
rs603424	SCD	G	eqtl-a-ENSG00000106351	ENSG00000106351	0.0202147	0.183189	30962
rs603424	SCD	G	eqtl-a-ENSG00000111057	ENSG00000111057	0.0202147	0.183189	23120
rs603424	SCD	G	eqtl-a-ENSG00000198216	ENSG00000198216	-0.0202147	0.183189	30962
rs603424	SCD	G	eqtl-a-ENSG00000229473	ENSG00000229473	-0.0202147	0.183189	4530
rs603424	SCD	G	prot-c-3172_28_2	ARSB	-0.07487	0.1832	997
rs174546	FADS1	C	eqtl-a-ENSG00000005483	ENSG00000005483	0.0168381	0.183255	26225
rs174546	FADS1	C	eqtl-a-ENSG00000156508	ENSG00000156508	-0.0168393	0.183255	20737
rs174546	FADS1	C	eqtl-a-ENSG00000164855	ENSG00000164855	0.0168381	0.183255	12836
rs3734398	ELOVL2	T	eqtl-a-ENSG00000020129	ENSG00000020129	-0.0159655	0.183255	31470
rs603424	SCD	G	eqtl-a-ENSG00000108405	ENSG00000108405	-0.0202132	0.183255	30962
rs603424	SCD	G	eqtl-a-ENSG00000129158	ENSG00000129158	0.0202102	0.183255	30962
rs603424	SCD	G	eqtl-a-ENSG00000167615	ENSG00000167615	-0.0202132	0.183255	13925
rs603424	SCD	G	eqtl-a-ENSG00000183762	ENSG00000183762	-0.0202117	0.183255	30962
rs603424	SCD	G	ukb-a-424	Eye problems/disorders: Glaucoma	-0.00155502	0.183258	108817
rs603424	SCD	G	finn-a-M13_DUPUTRYEN	Palmar fascial fibromatosis [Dupuytren]	0.0948	0.1833
rs174546	FADS1	C	eqtl-a-ENSG00000233247	ENSG00000233247	0.0168343	0.18332	4868
rs3734398	ELOVL2	T	eqtl-a-ENSG00000186280	ENSG00000186280	-0.0159643	0.18332	31132
rs603424	SCD	G	eqtl-a-ENSG00000180398	ENSG00000180398	0.0202071	0.18332	30922
rs3734398	ELOVL2	T	ukb-d-2654_9	Non-butter spread type details: Other type of spread/margarine	0.000809651	0.183372	190094
rs174546	FADS1	C	eqtl-a-ENSG00000196814	ENSG00000196814	0.0168317	0.183386	25306
rs3734398	ELOVL2	T	eqtl-a-ENSG00000040531	ENSG00000040531	-0.0159607	0.183386	31684
rs3734398	ELOVL2	T	eqtl-a-ENSG00000160323	ENSG00000160323	-0.0159607	0.183386	26395
rs3734398	ELOVL2	T	eqtl-a-ENSG00000197329	ENSG00000197329	0.0159607	0.183386	31684
rs3734398	ELOVL2	T	eqtl-a-ENSG00000227953	ENSG00000227953	-0.0159619	0.183386	22371
rs174546	FADS1	C	eqtl-a-ENSG00000140092	ENSG00000140092	-0.0168317	0.183452	31086
rs174546	FADS1	C	eqtl-a-ENSG00000226049	ENSG00000226049	-0.0168343	0.183452	5502
rs3734398	ELOVL2	T	eqtl-a-ENSG00000136147	ENSG00000136147	-0.0159595	0.183452	31470
rs3734398	ELOVL2	T	eqtl-a-ENSG00000250073	ENSG00000250073	0.0159583	0.183452	5502
rs3734398	ELOVL2	T	eqtl-a-ENSG00000270006	ENSG00000270006	0.0159571	0.183452	4339
rs603424	SCD	G	eqtl-a-ENSG00000219222	ENSG00000219222	-0.0202041	0.183452	3831
rs3734398	ELOVL2	T	ebi-a-GCST90001728	CD19 on IgD+ CD38- unswitched memory B cell	0.046	0.1835	1833
rs603424	SCD	G	finn-a-NEURO_COMORBIDITIES	Co-morbidities of interest (NEURO)	0.0231	0.1835
rs174546	FADS1	C	eqtl-a-ENSG00000141665	ENSG00000141665	-0.0168305	0.183518	30962
rs174546	FADS1	C	eqtl-a-ENSG00000241878	ENSG00000241878	0.0168292	0.183518	31086
rs3734398	ELOVL2	T	eqtl-a-ENSG00000202198	ENSG00000202198	0.0159559	0.183518	5502
rs603424	SCD	G	eqtl-a-ENSG00000240785	ENSG00000240785	-0.0202011	0.183518	4339
rs174546	FADS1	C	eqtl-a-ENSG00000250763	ENSG00000250763	-0.0168279	0.183584	4339
rs3734398	ELOVL2	T	eqtl-a-ENSG00000141294	ENSG00000141294	-0.0159559	0.183584	31684
rs603424	SCD	G	eqtl-a-ENSG00000064687	ENSG00000064687	0.0201935	0.183584	30748
rs603424	SCD	G	eqtl-a-ENSG00000103194	ENSG00000103194	0.0201935	0.183584	13925
rs603424	SCD	G	eqtl-a-ENSG00000129437	ENSG00000129437	0.020195	0.183584	30137
rs174546	FADS1	C	ukb-d-K11_APPENDIX	Diseases of appendix	0.000296419	0.183591	361194
rs174546	FADS1	C	eqtl-a-ENSG00000088367	ENSG00000088367	0.0168216	0.18365	30381
rs174546	FADS1	C	eqtl-a-ENSG00000124102	ENSG00000124102	-0.0168254	0.18365	31300
rs174546	FADS1	C	eqtl-a-ENSG00000135249	ENSG00000135249	0.0168241	0.18365	31300
rs174546	FADS1	C	eqtl-a-ENSG00000263982	ENSG00000263982	-0.0168267	0.18365	4360
rs3734398	ELOVL2	T	eqtl-a-ENSG00000021300	ENSG00000021300	0.0159499	0.18365	31684
rs3734398	ELOVL2	T	eqtl-a-ENSG00000147536	ENSG00000147536	-0.0159523	0.18365	14263
rs603424	SCD	G	eqtl-a-ENSG00000104983	ENSG00000104983	-0.0201965	0.18365	25673
rs603424	SCD	G	ebi-a-GCST90001696	CD45RA- CD28- CD8+ T cell %CD8+ T cell	-0.4201	0.1837	3425
rs603424	SCD	G	prot-c-3046_31_1	resistin	0.07452	0.1837	997
rs3734398	ELOVL2	T	eqtl-a-ENSG00000170027	ENSG00000170027	-0.0159511	0.183716	31470
rs603424	SCD	G	eqtl-a-ENSG00000058335	ENSG00000058335	-0.0201935	0.183716	30962
rs603424	SCD	G	eqtl-a-ENSG00000125457	ENSG00000125457	0.0201874	0.183716	30213
rs603424	SCD	G	eqtl-a-ENSG00000125531	ENSG00000125531	0.0201874	0.183716	30962
rs603424	SCD	G	met-b-249	NKearly:%337+158b+	-0.0363943	0.183781	457
rs3734398	ELOVL2	T	eqtl-a-ENSG00000124562	ENSG00000124562	0.015944	0.183782	31470
rs3734398	ELOVL2	T	eqtl-a-ENSG00000224051	ENSG00000224051	0.0159463	0.183782	26395
rs603424	SCD	G	eqtl-a-ENSG00000181234	ENSG00000181234	-0.0201874	0.183782	25459
rs3734398	ELOVL2	T	ubm-a-1401	NET100 0245	-0.0053268	0.183796	7916
rs603424	SCD	G	finn-a-E4_HYPERPARA	Hyperparathyroidism	0.0905	0.1838
rs603424	SCD	G	met-a-471	2-aminobutyrate	-0.0033	0.1838	7365
rs174546	FADS1	C	eqtl-a-ENSG00000167261	ENSG00000167261	0.0168153	0.183848	26225
rs603424	SCD	G	eqtl-a-ENSG00000124205	ENSG00000124205	0.0201828	0.183848	30962
rs603424	SCD	G	eqtl-a-ENSG00000189241	ENSG00000189241	0.0201813	0.183848	30213
rs174546	FADS1	C	ebi-a-GCST90001950	CD33 on Granulocytic Myeloid-Derived Suppressor Cells	-0.06024	0.1839	1244
rs174546	FADS1	C	ukb-d-22606_2	Workplace very noisy: Often	0.00257028	0.1839	90617
rs3734398	ELOVL2	T	ubm-a-33	IDP T1 FAST ROIs R mid front gyrus	-0.0043456	0.183903	7916
rs174546	FADS1	C	eqtl-a-ENSG00000037757	ENSG00000037757	-0.0168153	0.183914	31086
rs174546	FADS1	C	eqtl-a-ENSG00000175707	ENSG00000175707	0.016814	0.183914	25476
rs3734398	ELOVL2	T	eqtl-a-ENSG00000105011	ENSG00000105011	-0.0159428	0.183914	31684
rs3734398	ELOVL2	T	eqtl-a-ENSG00000128165	ENSG00000128165	-0.015944	0.183914	31684
rs3734398	ELOVL2	T	eqtl-a-ENSG00000171798	ENSG00000171798	0.0159416	0.183914	31684
rs603424	SCD	G	eqtl-a-ENSG00000060566	ENSG00000060566	0.0201768	0.18398	30962
rs603424	SCD	G	eqtl-a-ENSG00000137210	ENSG00000137210	0.0201753	0.18398	30962
rs603424	SCD	G	eqtl-a-ENSG00000183323	ENSG00000183323	0.0201768	0.18398	29999
rs3734398	ELOVL2	T	ebi-a-GCST004439	Interleukin-12p70 levels	0.0206	0.184	8270
rs603424	SCD	G	finn-a-M13_SOFTTISSUE	Soft tissue disorders	0.0246	0.184
rs603424	SCD	G	ukb-a-442	Blood clot DVT bronchitis emphysema asthma rhinitis eczema allergy diagnosed by doctor: None of the above	0.00201594	0.184041	336782
rs603424	SCD	G	eqtl-a-ENSG00000174365	ENSG00000174365	-0.0201768	0.184046	25887
rs174546	FADS1	C	eqtl-a-ENSG00000161960	ENSG00000161960	-0.016809	0.184112	25812
rs3734398	ELOVL2	T	eqtl-a-ENSG00000128626	ENSG00000128626	0.0159332	0.184112	26395
rs603424	SCD	G	eqtl-a-ENSG00000270101	ENSG00000270101	-0.0201737	0.184112	7931
rs174546	FADS1	C	ukb-d-22617_2316	Job SOC coding: Special needs education teaching professionals	0.000745055	0.184149	91149
rs603424	SCD	G	ukb-d-1747_1	Hair colour (natural, before greying): Blonde	0.00132764	0.184165	360270
rs174546	FADS1	C	eqtl-a-ENSG00000112655	ENSG00000112655	-0.0168064	0.184178	31300
rs174546	FADS1	C	eqtl-a-ENSG00000116852	ENSG00000116852	0.0168026	0.184178	31086
rs3734398	ELOVL2	T	eqtl-a-ENSG00000180481	ENSG00000180481	0.015932	0.184178	30765
rs603424	SCD	G	ukb-d-22601_41143216	Job coding: officer of ngo, trade union organiser/official, charity administrator, secretary of research or charity or political or professional or trade association or trade union	0.00109166	0.184242	89866
rs603424	SCD	G	eqtl-a-ENSG00000221838	ENSG00000221838	-0.0201677	0.184244	30962
rs603424	SCD	G	ukb-a-313	Light smokers at least 100 smokes in lifetime	0.0041198	0.184261	90517
rs174546	FADS1	C	eqtl-a-ENSG00000109321	ENSG00000109321	-0.0168001	0.18431	4169
rs174546	FADS1	C	eqtl-a-ENSG00000174945	ENSG00000174945	0.0167988	0.18431	26225
rs174546	FADS1	C	eqtl-a-ENSG00000205643	ENSG00000205643	-0.0167988	0.18431	24557
rs174546	FADS1	C	eqtl-a-ENSG00000243566	ENSG00000243566	0.0167963	0.18431	30872
rs3734398	ELOVL2	T	eqtl-a-ENSG00000177943	ENSG00000177943	0.0159272	0.18431	31684
rs3734398	ELOVL2	T	eqtl-a-ENSG00000236199	ENSG00000236199	0.015926	0.18431	4994
rs603424	SCD	G	eqtl-a-ENSG00000175567	ENSG00000175567	0.0201601	0.18431	30962
rs603424	SCD	G	eqtl-a-ENSG00000177359	ENSG00000177359	-0.0201646	0.18431	21773
rs603424	SCD	G	eqtl-a-ENSG00000224073	ENSG00000224073	0.0201601	0.18431	4339
rs603424	SCD	G	eqtl-a-ENSG00000112096	ENSG00000112096	-0.0201601	0.184376	30748
rs603424	SCD	G	eqtl-a-ENSG00000250651	ENSG00000250651	0.020157	0.184376	3831
rs3734398	ELOVL2	T	met-a-371	X-03003	0.0033	0.1844	7258
rs174546	FADS1	C	eqtl-a-ENSG00000211896	ENSG00000211896	0.0167925	0.184442	5502
rs3734398	ELOVL2	T	eqtl-a-ENSG00000122861	ENSG00000122861	-0.0159236	0.184442	31684
rs3734398	ELOVL2	T	eqtl-a-ENSG00000270124	ENSG00000270124	-0.0159236	0.184442	3831
rs603424	SCD	G	eqtl-a-ENSG00000104320	ENSG00000104320	-0.020157	0.184442	30922
rs603424	SCD	G	eqtl-a-ENSG00000143390	ENSG00000143390	0.0201555	0.184442	30962
rs603424	SCD	G	eqtl-a-ENSG00000164597	ENSG00000164597	-0.0201601	0.184442	30748
rs603424	SCD	G	eqtl-a-ENSG00000167280	ENSG00000167280	0.0201555	0.184442	30748
rs603424	SCD	G	prot-c-2449_1_4	GV	-0.07384	0.1845	997
rs3734398	ELOVL2	T	eqtl-a-ENSG00000137841	ENSG00000137841	-0.0159224	0.184509	31684
rs3734398	ELOVL2	T	eqtl-a-ENSG00000197417	ENSG00000197417	0.01592	0.184509	31470
rs3734398	ELOVL2	T	eqtl-a-ENSG00000257167	ENSG00000257167	0.01592	0.184509	17261
rs603424	SCD	G	eqtl-a-ENSG00000135363	ENSG00000135363	-0.020157	0.184509	30962
rs174546	FADS1	C	eqtl-a-ENSG00000243244	ENSG00000243244	0.0167887	0.184575	26225
rs3734398	ELOVL2	T	eqtl-a-ENSG00000123643	ENSG00000123643	-0.0159176	0.184575	31470
rs174546	FADS1	C	eqtl-a-ENSG00000044090	ENSG00000044090	0.0167836	0.184641	31300
rs603424	SCD	G	eqtl-a-ENSG00000233785	ENSG00000233785	-0.0201494	0.184641	4339
rs174546	FADS1	C	eqtl-a-ENSG00000113360	ENSG00000113360	-0.0167849	0.184707	26011
rs174546	FADS1	C	eqtl-a-ENSG00000226791	ENSG00000226791	0.0167824	0.184707	10736
rs3734398	ELOVL2	T	eqtl-a-ENSG00000150477	ENSG00000150477	0.0159128	0.184707	31684
rs603424	SCD	G	eqtl-a-ENSG00000250116	ENSG00000250116	0.0201418	0.184707	4656
rs174546	FADS1	C	eqtl-a-ENSG00000223350	ENSG00000223350	0.0167811	0.184774	5502
rs603424	SCD	G	eqtl-a-ENSG00000255559	ENSG00000255559	0.0201403	0.184774	21773
rs3734398	ELOVL2	T	met-c-895	Total cholesterol in LDL	-0.01321	0.184777	21558
rs603424	SCD	G	ebi-a-GCST90001832	CD62L on CD62L+ plasmacytoid Dendritic Cell	-0.03582	0.1848	2872
rs3734398	ELOVL2	T	eqtl-a-ENSG00000157429	ENSG00000157429	0.0159068	0.18484	31684
rs174546	FADS1	C	eqtl-a-ENSG00000124222	ENSG00000124222	-0.0167773	0.184906	31300
rs174546	FADS1	C	eqtl-a-ENSG00000165659	ENSG00000165659	0.0167761	0.184906	31300
rs174546	FADS1	C	eqtl-a-ENSG00000180233	ENSG00000180233	0.0167748	0.184906	31300
rs174546	FADS1	C	eqtl-a-ENSG00000196422	ENSG00000196422	0.0167748	0.184906	24557
rs174546	FADS1	C	eqtl-a-ENSG00000204947	ENSG00000204947	0.0167761	0.184906	31300
rs3734398	ELOVL2	T	eqtl-a-ENSG00000159247	ENSG00000159247	-0.015908	0.184906	9188
rs3734398	ELOVL2	T	eqtl-a-ENSG00000233254	ENSG00000233254	-0.015908	0.184906	4360
rs603424	SCD	G	eqtl-a-ENSG00000185920	ENSG00000185920	0.0201343	0.184906	25887
rs603424	SCD	G	ebi-a-GCST90000496	Sulfotrasferase 1A1 levels	-0.08199	0.18493	982
rs174546	FADS1	C	eqtl-a-ENSG00000162244	ENSG00000162244	-0.0167735	0.184972	23418
rs3734398	ELOVL2	T	eqtl-a-ENSG00000233554	ENSG00000233554	-0.0159032	0.184972	5502
rs603424	SCD	G	eqtl-a-ENSG00000126262	ENSG00000126262	-0.0201358	0.184972	30748
rs603424	SCD	G	eqtl-a-ENSG00000178966	ENSG00000178966	-0.0201343	0.184972	30748
rs174546	FADS1	C	prot-c-4564_2_2	PLXC1	0.06426	0.185	996
rs3734398	ELOVL2	T	eqtl-a-ENSG00000075884	ENSG00000075884	0.0158984	0.185038	31470
rs3734398	ELOVL2	T	eqtl-a-ENSG00000164116	ENSG00000164116	-0.015902	0.185038	31470
rs603424	SCD	G	eqtl-a-ENSG00000130717	ENSG00000130717	0.0201282	0.185038	30748
rs174546	FADS1	C	eqtl-a-ENSG00000130150	ENSG00000130150	0.0167672	0.185105	9188
rs3734398	ELOVL2	T	eqtl-a-ENSG00000179044	ENSG00000179044	-0.0158984	0.185105	20028
rs603424	SCD	G	eqtl-a-ENSG00000052723	ENSG00000052723	0.0201251	0.185105	30962
rs603424	SCD	G	eqtl-a-ENSG00000081985	ENSG00000081985	-0.0201297	0.185105	30748
rs603424	SCD	G	eqtl-a-ENSG00000204882	ENSG00000204882	-0.0201282	0.185105	30962
rs174546	FADS1	C	eqtl-a-ENSG00000164754	ENSG00000164754	0.0167647	0.185171	31086
rs3734398	ELOVL2	T	eqtl-a-ENSG00000136021	ENSG00000136021	0.0158936	0.185171	14263
rs603424	SCD	G	eqtl-a-ENSG00000123094	ENSG00000123094	0.0201206	0.185171	30043
rs174546	FADS1	C	ieu-b-38	systolic blood pressure	0.0423	0.1852	726421
rs174546	FADS1	C	met-a-350	Laurate (12:0)	0.0024	0.1852	7346
rs174546	FADS1	C	eqtl-a-ENSG00000162368	ENSG00000162368	-0.0167659	0.185238	31260
rs174546	FADS1	C	eqtl-a-ENSG00000198586	ENSG00000198586	0.0167621	0.185238	31300
rs3734398	ELOVL2	T	eqtl-a-ENSG00000088970	ENSG00000088970	-0.0158936	0.185238	26609
rs3734398	ELOVL2	T	eqtl-a-ENSG00000143303	ENSG00000143303	0.0158936	0.185238	25476
rs174546	FADS1	C	ebi-a-GCST90001466	CD86+ plasmacytoid Dendritic Cell Absolute Count	-0.03761	0.1853	3374
rs174546	FADS1	C	eqtl-a-ENSG00000094975	ENSG00000094975	-0.0167621	0.185304	25092
rs174546	FADS1	C	eqtl-a-ENSG00000101842	ENSG00000101842	-0.0167621	0.185304	9188
rs3734398	ELOVL2	T	eqtl-a-ENSG00000103021	ENSG00000103021	-0.0158936	0.185304	29388
rs174546	FADS1	C	eqtl-a-ENSG00000175352	ENSG00000175352	-0.0167609	0.18537	31300
rs3734398	ELOVL2	T	eqtl-a-ENSG00000136718	ENSG00000136718	0.0158864	0.18537	31470
rs603424	SCD	G	eqtl-a-ENSG00000138658	ENSG00000138658	-0.0201145	0.18537	25887
rs174546	FADS1	C	prot-c-5236_2_3	NR1D1	-0.06415	0.1854	996
rs603424	SCD	G	prot-c-3471_49_1	STK16	0.07449	0.1854	997
rs174546	FADS1	C	eqtl-a-ENSG00000247400	ENSG00000247400	0.0167533	0.185437	22111
rs603424	SCD	G	eqtl-a-ENSG00000133466	ENSG00000133466	-0.0201145	0.185437	30962
rs174546	FADS1	C	eqtl-a-ENSG00000168028	ENSG00000168028	-0.0167533	0.185503	31046
rs3734398	ELOVL2	T	eqtl-a-ENSG00000261094	ENSG00000261094	0.0158828	0.185503	5502
rs3734398	ELOVL2	T	eqtl-a-ENSG00000269910	ENSG00000269910	-0.0158852	0.185503	4656
rs3734398	ELOVL2	T	eqtl-a-ENSG00000111845	ENSG00000111845	0.0158804	0.18557	31644
rs603424	SCD	G	eqtl-a-ENSG00000135316	ENSG00000135316	-0.0201054	0.18557	30962
rs3734398	ELOVL2	T	met-a-570	X-12063	-0.0066	0.1856	6797
rs603424	SCD	G	ieu-a-1013	Glioma	-0.0767731	0.185601	6808
rs174546	FADS1	C	eqtl-a-ENSG00000036448	ENSG00000036448	0.016747	0.185636	31300
rs174546	FADS1	C	eqtl-a-ENSG00000140950	ENSG00000140950	0.016747	0.185636	9188
rs174546	FADS1	C	eqtl-a-ENSG00000259479	ENSG00000259479	-0.0167495	0.185636	10577
rs3734398	ELOVL2	T	eqtl-a-ENSG00000050405	ENSG00000050405	-0.0158816	0.185636	31684
rs3734398	ELOVL2	T	eqtl-a-ENSG00000181039	ENSG00000181039	0.0158768	0.185636	9188
rs174546	FADS1	C	prot-c-3472_40_2	Survivin	0.06375	0.1857	996
rs603424	SCD	G	ieu-a-1134	ER+ Breast cancer (GWAS)	-0.0523	0.1857	21814
rs603424	SCD	G	prot-c-4459_68_2	PCSK7	0.07418	0.1857	997
rs174546	FADS1	C	eqtl-a-ENSG00000211770	ENSG00000211770	0.0167444	0.185702	5164
rs3734398	ELOVL2	T	eqtl-a-ENSG00000196935	ENSG00000196935	-0.0158768	0.185702	31684
rs3734398	ELOVL2	T	eqtl-a-ENSG00000199332	ENSG00000199332	-0.0158768	0.185769	4022
rs603424	SCD	G	eqtl-a-ENSG00000125354	ENSG00000125354	0.0200932	0.185769	8850
rs3734398	ELOVL2	T	eqtl-a-ENSG00000205771	ENSG00000205771	-0.0158744	0.185835	5502
rs603424	SCD	G	eqtl-a-ENSG00000185267	ENSG00000185267	-0.0200948	0.185835	25887
rs603424	SCD	G	eqtl-a-ENSG00000260942	ENSG00000260942	0.0200917	0.185835	5164
rs603424	SCD	G	ukb-d-20544_5	Mental health problems ever diagnosed by a professional: Any other phobia (eg disabling fear of heights or spiders)	0.000841386	0.185854	117706
rs603424	SCD	G	finn-a-M13_SPINENTHES	Spinal enthesopathy	-0.1807	0.1859
rs3734398	ELOVL2	T	eqtl-a-ENSG00000116473	ENSG00000116473	-0.015872	0.185902	31684
rs174546	FADS1	C	eqtl-a-ENSG00000140932	ENSG00000140932	0.0167356	0.185968	31300
rs174546	FADS1	C	eqtl-a-ENSG00000196387	ENSG00000196387	0.0167343	0.185968	31300
rs174546	FADS1	C	eqtl-a-ENSG00000224345	ENSG00000224345	-0.0167381	0.185968	3831
rs3734398	ELOVL2	T	eqtl-a-ENSG00000107959	ENSG00000107959	0.015866	0.185968	31684
rs3734398	ELOVL2	T	eqtl-a-ENSG00000128242	ENSG00000128242	-0.0158684	0.185968	30351
rs3734398	ELOVL2	T	eqtl-a-ENSG00000198453	ENSG00000198453	0.015866	0.185968	31256
rs603424	SCD	G	eqtl-a-ENSG00000101546	ENSG00000101546	0.0200872	0.185968	25887
rs3734398	ELOVL2	T	ubm-a-1201	NET100 0045	0.0054211	0.185994	7916
rs3734398	ELOVL2	T	ukb-a-412	Transport type for commuting to job workplace: Cycle	0.00118588	0.185995	177550
rs3734398	ELOVL2	T	eqtl-a-ENSG00000075234	ENSG00000075234	-0.0158672	0.186035	31644
rs3734398	ELOVL2	T	eqtl-a-ENSG00000227946	ENSG00000227946	-0.0158648	0.186035	17261
rs3734398	ELOVL2	T	eqtl-a-ENSG00000267848	ENSG00000267848	-0.015866	0.186035	16562
rs603424	SCD	G	prot-c-4210_19_2	Dynactin subunit 2	0.0743	0.1861	997
rs174546	FADS1	C	eqtl-a-ENSG00000105255	ENSG00000105255	-0.016733	0.186102	31260
rs174546	FADS1	C	eqtl-a-ENSG00000136867	ENSG00000136867	-0.0167318	0.186102	31300
rs174546	FADS1	C	eqtl-a-ENSG00000167699	ENSG00000167699	-0.0167318	0.186102	31300
rs603424	SCD	G	eqtl-a-ENSG00000184678	ENSG00000184678	-0.0200841	0.186102	13925
rs174546	FADS1	C	eqtl-a-ENSG00000213261	ENSG00000213261	-0.016728	0.186168	5502
rs174546	FADS1	C	eqtl-a-ENSG00000254340	ENSG00000254340	-0.016728	0.186168	4656
rs3734398	ELOVL2	T	eqtl-a-ENSG00000014914	ENSG00000014914	0.01586	0.186168	31684
rs603424	SCD	G	eqtl-a-ENSG00000136877	ENSG00000136877	0.020075	0.186168	30962
rs603424	SCD	G	eqtl-a-ENSG00000186312	ENSG00000186312	-0.0200781	0.186168	5164
rs603424	SCD	G	eqtl-a-ENSG00000252645	ENSG00000252645	0.0200765	0.186168	4656
rs603424	SCD	G	eqtl-a-ENSG00000270164	ENSG00000270164	0.0200765	0.186168	5164
rs3734398	ELOVL2	T	ebi-a-GCST90001731	CD19 on IgD- CD24- B cell	0.03315	0.1862	3655
rs174546	FADS1	C	prot-a-1180	Grancalcin	0.0342	0.186209	3301
rs174546	FADS1	C	prot-a-1199	GTP-binding protein GEM	0.0341	0.186209	3301
rs174546	FADS1	C	prot-a-1251	Glycoprotein hormone alpha-2	0.0342	0.186209	3301
rs174546	FADS1	C	prot-a-1277	Granulins	-0.0342	0.186209	3301
rs174546	FADS1	C	prot-a-1514	Interleukin-24	-0.0343	0.186209	3301
rs174546	FADS1	C	prot-a-1959	S-methyl-5'-thioadenosine phosphorylase	0.0341	0.186209	3301
rs174546	FADS1	C	prot-a-2474	Ras-related protein Rab-27A	0.0341	0.186209	3301
rs174546	FADS1	C	prot-a-2570	RING finger protein 219	-0.0343	0.186209	3301
rs174546	FADS1	C	prot-a-3256	E3 ubiquitin-protein ligase ZFP91	-0.0342	0.186209	3301
rs174546	FADS1	C	prot-a-435	CMRF35-like molecule 2	0.0342	0.186209	3301
rs174546	FADS1	C	prot-a-57	Protein argonaute-1	-0.0341	0.186209	3301
rs174546	FADS1	C	ubm-a-1028	NET25 0082	-0.022	0.186209	7916
rs174546	FADS1	C	ubm-a-1141	NET25 0195	-0.0218	0.186209	7916
rs174546	FADS1	C	ubm-a-1149	NET25 0203	-0.0219	0.186209	7916
rs174546	FADS1	C	ubm-a-1372	NET100 0216	0.0219	0.186209	7916
rs174546	FADS1	C	ubm-a-1626	NET100 0470	0.0218	0.186209	7916
rs174546	FADS1	C	ubm-a-1908	NET100 0752	-0.0219	0.186209	7916
rs174546	FADS1	C	ubm-a-1950	NET100 0794	-0.0217	0.186209	7916
rs174546	FADS1	C	ubm-a-2167	NET100 1011	0.0217	0.186209	7916
rs174546	FADS1	C	ubm-a-2296	NET100 1140	0.0217	0.186209	7916
rs174546	FADS1	C	ubm-a-2623	NET100 1467	0.022	0.186209	7916
rs174546	FADS1	C	ubm-a-2760	a2009s lh G front inf-Triangul area	0.0198	0.186209	7916
rs174546	FADS1	C	ubm-a-2812	a2009s lh S pericallosal area	0.0178	0.186209	7916
rs174546	FADS1	C	ubm-a-2876	a2009s rh G orbital area	0.0155	0.186209	7916
rs174546	FADS1	C	ubm-a-2912	a2009s rh S oc-temp lat area	0.0183	0.186209	7916
rs174546	FADS1	C	ubm-a-339	IDP dMRI TBSS MO Tapetum L	-0.0212	0.186209	7916
rs174546	FADS1	C	ubm-a-389	IDP dMRI TBSS L2 Pontine crossing tract	0.0216	0.186209	7916
rs174546	FADS1	C	ubm-a-628	IDP dMRI ProbtrackX FA ar l	0.0211	0.186209	7916
rs174546	FADS1	C	ubm-a-912	NODEamps100 0021	-0.0202	0.186209	7916
rs174546	FADS1	C	ubm-a-974	NET25 0028	-0.0218	0.186209	7916
rs174546	FADS1	C	ubm-a-995	NET25 0049	0.0219	0.186209	7916
rs3734398	ELOVL2	T	prot-a-1146	Follistatin-related protein 4	0.0328	0.186209	3301
rs3734398	ELOVL2	T	prot-a-1178	Guanylate-binding protein 6	0.0328	0.186209	3301
rs3734398	ELOVL2	T	prot-a-1308	Hyaluronan and proteoglycan link protein 1	-0.0329	0.186209	3301
rs3734398	ELOVL2	T	prot-a-156	Rho guanine nucleotide exchange factor 2	0.0329	0.186209	3301
rs3734398	ELOVL2	T	prot-a-1759	Leiomodin-1	0.0328	0.186209	3301
rs3734398	ELOVL2	T	prot-a-1963	Myotubularin-related protein 1	0.033	0.186209	3301
rs3734398	ELOVL2	T	prot-a-231	Basal Cell Adhesion Molecule	0.033	0.186209	3301
rs3734398	ELOVL2	T	prot-a-248	Biglycan	0.033	0.186209	3301
rs3734398	ELOVL2	T	prot-a-2609	Reticulon-4 receptor	0.0329	0.186209	3301
rs3734398	ELOVL2	T	prot-a-3134	PolyUbiquitin K63-linked	0.0328	0.186209	3301
rs3734398	ELOVL2	T	prot-a-363	Caspase-2	-0.0331	0.186209	3301
rs3734398	ELOVL2	T	prot-a-590	Ceroid-lipofuscinosis neuronal protein 5	-0.033	0.186209	3301
rs3734398	ELOVL2	T	prot-a-885	Ectodysplasin-A, secreted form	0.0329	0.186209	3301
rs3734398	ELOVL2	T	prot-a-918	Translation initiation factor eIF-2B subunit alpha	0.0329	0.186209	3301
rs3734398	ELOVL2	T	ubm-a-104	IDP T1 FAST ROIs L occ fusif gyrus	0.0177	0.186209	7916
rs3734398	ELOVL2	T	ubm-a-1060	NET25 0114	-0.0209	0.186209	7916
rs3734398	ELOVL2	T	ubm-a-1065	NET25 0119	0.0209	0.186209	7916
rs3734398	ELOVL2	T	ubm-a-1219	NET100 0063	0.0209	0.186209	7916
rs3734398	ELOVL2	T	ubm-a-1490	NET100 0334	0.021	0.186209	7916
rs3734398	ELOVL2	T	ubm-a-1500	NET100 0344	-0.0211	0.186209	7916
rs3734398	ELOVL2	T	ubm-a-1604	NET100 0448	0.021	0.186209	7916
rs3734398	ELOVL2	T	ubm-a-2104	NET100 0948	-0.0208	0.186209	7916
rs3734398	ELOVL2	T	ubm-a-2321	NET100 1165	0.021	0.186209	7916
rs3734398	ELOVL2	T	ubm-a-2740	DKTatlas lh superiorfrontal area	0.0134	0.186209	7916
rs3734398	ELOVL2	T	ubm-a-2936	DKTatlas lh lateralorbitofrontal thickness	-0.0194	0.186209	7916
rs3734398	ELOVL2	T	ubm-a-3054	DKTatlas rh precentral thickness	-0.0187	0.186209	7916
rs3734398	ELOVL2	T	ubm-a-77	IDP T1 FAST ROIs R juxtapos lobule cortex	0.0186	0.186209	7916
rs3734398	ELOVL2	T	ubm-a-876	NODEamps25 0006	-0.0204	0.186209	7916
rs3734398	ELOVL2	T	ubm-a-946	NODEamps100 0055	-0.0171	0.186209	7916
rs603424	SCD	G	prot-a-117	Amyloid beta A4 precursor protein-binding family B member 2	-0.0418	0.186209	3301
rs603424	SCD	G	prot-a-1234	Progonadoliberin-2	-0.0421	0.186209	3301
rs603424	SCD	G	prot-a-1297	Granzyme A	0.0418	0.186209	3301
rs603424	SCD	G	prot-a-1320	Histone deacetylase 8	-0.0418	0.186209	3301
rs603424	SCD	G	prot-a-1401	Intercellular adhesion molecule 5	-0.042	0.186209	3301
rs603424	SCD	G	prot-a-1611	Potassium voltage-gated channel subfamily E member 3	0.0417	0.186209	3301
rs603424	SCD	G	prot-a-1724	Leptin receptor	0.0417	0.186209	3301
rs603424	SCD	G	prot-a-2516	Transcription factor RelB	-0.0418	0.186209	3301
rs603424	SCD	G	prot-a-2745	SLAM family member 8	0.042	0.186209	3301
rs603424	SCD	G	prot-a-2999	Transmembrane protein 132C	0.0421	0.186209	3301
rs603424	SCD	G	prot-a-3119	Twisted gastrulation protein homolog 1	0.0418	0.186209	3301
rs603424	SCD	G	prot-a-494	Cyclin-dependent kinase 8:Cyclin-C complex	-0.0419	0.186209	3301
rs603424	SCD	G	prot-a-825	Dihydrolipoyl dehydrogenase, mitochondrial	0.0418	0.186209	3301
rs603424	SCD	G	ubm-a-1110	NET25 0164	0.0276	0.186209	7916
rs603424	SCD	G	ubm-a-1645	NET100 0489	0.0277	0.186209	7916
rs603424	SCD	G	ubm-a-2324	NET100 1168	-0.0274	0.186209	7916
rs603424	SCD	G	ubm-a-2523	NET100 1367	0.0277	0.186209	7916
rs603424	SCD	G	ubm-a-2546	NET100 1390	-0.0277	0.186209	7916
rs603424	SCD	G	ubm-a-2682	volume Right-Hippocampus	-0.0214	0.186209	7916
rs603424	SCD	G	ubm-a-2703	volume SubCortGrayVol	-0.0164	0.186209	7916
rs603424	SCD	G	ubm-a-390	IDP dMRI TBSS L2 Genu of corpus callosum	-0.0261	0.186209	7916
rs603424	SCD	G	ubm-a-503	IDP dMRI TBSS ICVF Posterior limb of internal capsule L	0.0274	0.186209	7916
rs174546	FADS1	C	eqtl-a-ENSG00000105355	ENSG00000105355	0.0167229	0.186235	31300
rs174546	FADS1	C	eqtl-a-ENSG00000130348	ENSG00000130348	0.0167242	0.186235	31300
rs174546	FADS1	C	eqtl-a-ENSG00000133216	ENSG00000133216	0.0167242	0.186235	31086
rs174546	FADS1	C	eqtl-a-ENSG00000140575	ENSG00000140575	0.0167242	0.186235	31300
rs174546	FADS1	C	eqtl-a-ENSG00000228502	ENSG00000228502	-0.0167267	0.186235	5502
rs603424	SCD	G	eqtl-a-ENSG00000011426	ENSG00000011426	0.0200735	0.186235	30962
rs174546	FADS1	C	ebi-a-GCST90001501	Activated & secreting CD4 regulatory T cell Absolute Count	0.03973	0.1863	3405
rs603424	SCD	G	finn-a-J10_VASOALLERRHIN	Vasomotor and allergic rhinitis	0.056	0.1863
rs174546	FADS1	C	eqtl-a-ENSG00000183513	ENSG00000183513	0.0167217	0.186301	25306
rs174546	FADS1	C	eqtl-a-ENSG00000186532	ENSG00000186532	0.0167217	0.186301	31086
rs3734398	ELOVL2	T	eqtl-a-ENSG00000108582	ENSG00000108582	0.015854	0.186301	14263
rs3734398	ELOVL2	T	eqtl-a-ENSG00000158234	ENSG00000158234	0.0158516	0.186368	31470
rs3734398	ELOVL2	T	eqtl-a-ENSG00000214331	ENSG00000214331	-0.0158528	0.186368	5502
rs3734398	ELOVL2	T	eqtl-a-ENSG00000258391	ENSG00000258391	-0.0158528	0.186368	4339
rs174546	FADS1	C	eqtl-a-ENSG00000160208	ENSG00000160208	0.0167166	0.186435	31300
rs174546	FADS1	C	eqtl-a-ENSG00000213985	ENSG00000213985	0.0167153	0.186435	22111
rs3734398	ELOVL2	T	eqtl-a-ENSG00000228672	ENSG00000228672	-0.0158516	0.186435	25262
rs603424	SCD	G	eqtl-a-ENSG00000224858	ENSG00000224858	0.0200644	0.186435	4530
rs603424	SCD	G	eqtl-a-ENSG00000259886	ENSG00000259886	-0.0200674	0.186435	5164
rs174546	FADS1	C	eqtl-a-ENSG00000178209	ENSG00000178209	0.0167153	0.186501	31300
rs3734398	ELOVL2	T	eqtl-a-ENSG00000180573	ENSG00000180573	0.0158468	0.186501	31684
rs3734398	ELOVL2	T	eqtl-a-ENSG00000237765	ENSG00000237765	-0.0158504	0.186501	26181
rs603424	SCD	G	eqtl-a-ENSG00000117533	ENSG00000117533	-0.0200659	0.186501	30748
rs603424	SCD	G	eqtl-a-ENSG00000242876	ENSG00000242876	-0.0200659	0.186501	3831
rs174546	FADS1	C	eqtl-a-ENSG00000009954	ENSG00000009954	0.0167115	0.186568	14263
rs603424	SCD	G	eqtl-a-ENSG00000108932	ENSG00000108932	0.0200583	0.186568	30962
rs603424	SCD	G	eqtl-a-ENSG00000128731	ENSG00000128731	0.0200568	0.186568	30962
rs603424	SCD	G	eqtl-a-ENSG00000167693	ENSG00000167693	0.0200568	0.186568	30962
rs174546	FADS1	C	met-a-617	N-acetylthreonine	-0.0034	0.1866	6502
rs174546	FADS1	C	prot-c-5260_80_3	TYK2	0.0621	0.1866	996
rs603424	SCD	G	met-a-627	Epiandrosterone sulfate	0.0097	0.1866	7326
rs174546	FADS1	C	eqtl-a-ENSG00000136404	ENSG00000136404	0.016709	0.186635	14263
rs174546	FADS1	C	eqtl-a-ENSG00000197448	ENSG00000197448	-0.0167103	0.186635	31300
rs603424	SCD	G	eqtl-a-ENSG00000171984	ENSG00000171984	0.0200553	0.186635	30962
rs603424	SCD	G	ebi-a-GCST010783	COVID-19 (very severe respiratory confirmed vs population) RELEASE 4	0.054689	0.1867	626151
rs603424	SCD	G	prot-c-3730_81_2	TNR4	0.07367	0.1867	997
rs174546	FADS1	C	eqtl-a-ENSG00000198883	ENSG00000198883	0.0167065	0.186702	9188
rs3734398	ELOVL2	T	eqtl-a-ENSG00000106636	ENSG00000106636	0.0158396	0.186702	31684
rs3734398	ELOVL2	T	eqtl-a-ENSG00000112096	ENSG00000112096	0.0158396	0.186702	31086
rs3734398	ELOVL2	T	eqtl-a-ENSG00000122068	ENSG00000122068	-0.015842	0.186702	26609
rs3734398	ELOVL2	T	eqtl-a-ENSG00000257740	ENSG00000257740	-0.015842	0.186702	3831
rs603424	SCD	G	eqtl-a-ENSG00000117481	ENSG00000117481	0.0200507	0.186702	30748
rs603424	SCD	G	eqtl-a-ENSG00000180900	ENSG00000180900	-0.0200553	0.186702	30962
rs603424	SCD	G	eqtl-a-ENSG00000197355	ENSG00000197355	-0.0200568	0.186702	30962
rs603424	SCD	G	eqtl-a-ENSG00000233830	ENSG00000233830	-0.0200553	0.186702	5164
rs174546	FADS1	C	eqtl-a-ENSG00000268362	ENSG00000268362	-0.0167052	0.186768	5502
rs3734398	ELOVL2	T	eqtl-a-ENSG00000234353	ENSG00000234353	0.0158372	0.186768	5502
rs603424	SCD	G	eqtl-a-ENSG00000182923	ENSG00000182923	-0.0200538	0.186768	30962
rs603424	SCD	G	eqtl-a-ENSG00000185112	ENSG00000185112	0.0200477	0.186768	25887
rs603424	SCD	G	eqtl-a-ENSG00000199273	ENSG00000199273	0.0200477	0.186768	3831
rs174546	FADS1	C	eqtl-a-ENSG00000260196	ENSG00000260196	-0.0167039	0.186835	5502
rs603424	SCD	G	eqtl-a-ENSG00000249695	ENSG00000249695	0.0200477	0.186835	8906
rs603424	SCD	G	ukb-d-30850_irnt	Testosterone	-0.0026938	0.18684	312102
rs174546	FADS1	C	eqtl-a-ENSG00000125871	ENSG00000125871	0.0167001	0.186902	25092
rs174546	FADS1	C	eqtl-a-ENSG00000154928	ENSG00000154928	0.0166989	0.186902	31300
rs174546	FADS1	C	eqtl-a-ENSG00000175746	ENSG00000175746	-0.0167014	0.186902	30551
rs3734398	ELOVL2	T	eqtl-a-ENSG00000122565	ENSG00000122565	0.0158324	0.186902	31684
rs3734398	ELOVL2	T	eqtl-a-ENSG00000137713	ENSG00000137713	0.0158324	0.186902	31684
rs3734398	ELOVL2	T	eqtl-a-ENSG00000164088	ENSG00000164088	0.0158324	0.186902	31684
rs3734398	ELOVL2	T	eqtl-a-ENSG00000172824	ENSG00000172824	0.0158324	0.186902	26609
rs603424	SCD	G	eqtl-a-ENSG00000030419	ENSG00000030419	0.0200431	0.186902	30962
rs603424	SCD	G	eqtl-a-ENSG00000188282	ENSG00000188282	-0.0200447	0.186902	30962
rs174546	FADS1	C	eqtl-a-ENSG00000131002	ENSG00000131002	-0.0167001	0.186969	8269
rs174546	FADS1	C	eqtl-a-ENSG00000148842	ENSG00000148842	-0.0166989	0.186969	31300
rs3734398	ELOVL2	T	eqtl-a-ENSG00000188641	ENSG00000188641	-0.0158312	0.186969	26609
rs603424	SCD	G	eqtl-a-ENSG00000119041	ENSG00000119041	-0.0200431	0.186969	30962
rs174546	FADS1	C	eqtl-a-ENSG00000138069	ENSG00000138069	0.0166926	0.187035	31086
rs3734398	ELOVL2	T	eqtl-a-ENSG00000104064	ENSG00000104064	0.0158288	0.187035	31684
rs3734398	ELOVL2	T	eqtl-a-ENSG00000134504	ENSG00000134504	0.0158288	0.187035	31470
rs603424	SCD	G	eqtl-a-ENSG00000267838	ENSG00000267838	-0.0200401	0.187035	5164
rs174546	FADS1	C	ukb-d-22617_4131	Job SOC coding: Filing and other records assistants/clerks	0.000834679	0.187163	91149
rs3734398	ELOVL2	T	ebi-a-GCST008031	End-stage renal disease	0.0692352	0.187167	534
rs174546	FADS1	C	eqtl-a-ENSG00000145075	ENSG00000145075	0.0166888	0.187169	20229
rs174546	FADS1	C	eqtl-a-ENSG00000270010	ENSG00000270010	0.0166888	0.187169	3831
rs3734398	ELOVL2	T	eqtl-a-ENSG00000159363	ENSG00000159363	-0.015824	0.187169	31684
rs3734398	ELOVL2	T	eqtl-a-ENSG00000168792	ENSG00000168792	-0.0158252	0.187169	31684
rs3734398	ELOVL2	T	eqtl-a-ENSG00000234912	ENSG00000234912	0.0158228	0.187169	17435
rs3734398	ELOVL2	T	eqtl-a-ENSG00000261707	ENSG00000261707	-0.0158252	0.187169	3831
rs174546	FADS1	C	prot-c-3766_51_4	STX1a	0.06295	0.1872	996
rs3734398	ELOVL2	T	ukb-a-35	Comparative height size at age 10	0.00221183	0.187211	332021
rs174546	FADS1	C	eqtl-a-ENSG00000066583	ENSG00000066583	0.0166862	0.187236	31086
rs174546	FADS1	C	eqtl-a-ENSG00000232300	ENSG00000232300	-0.01669	0.187236	4022
rs3734398	ELOVL2	T	eqtl-a-ENSG00000158486	ENSG00000158486	0.0158216	0.187236	29170
rs3734398	ELOVL2	T	eqtl-a-ENSG00000215548	ENSG00000215548	0.0158204	0.187236	17261
rs3734398	ELOVL2	T	eqtl-a-ENSG00000258473	ENSG00000258473	-0.0158216	0.187236	3831
rs603424	SCD	G	eqtl-a-ENSG00000150779	ENSG00000150779	-0.020031	0.187236	30962
rs174546	FADS1	C	ukb-d-N30	Diagnoses - main ICD10: N30 Cystitis	0.000222514	0.18736	361194
rs174546	FADS1	C	eqtl-a-ENSG00000131126	ENSG00000131126	0.0166824	0.18737	30748
rs3734398	ELOVL2	T	eqtl-a-ENSG00000196549	ENSG00000196549	0.0158144	0.18737	31684
rs603424	SCD	G	eqtl-a-ENSG00000105700	ENSG00000105700	-0.0200249	0.18737	24968
rs603424	SCD	G	eqtl-a-ENSG00000143224	ENSG00000143224	-0.0200264	0.18737	30962
rs603424	SCD	G	eqtl-a-ENSG00000179639	ENSG00000179639	0.0200204	0.18737	30708
rs174546	FADS1	C	eqtl-a-ENSG00000005059	ENSG00000005059	0.0166786	0.187437	9188
rs174546	FADS1	C	eqtl-a-ENSG00000150681	ENSG00000150681	-0.0166812	0.187437	31086
rs174546	FADS1	C	eqtl-a-ENSG00000165997	ENSG00000165997	0.0166786	0.187437	31260
rs3734398	ELOVL2	T	eqtl-a-ENSG00000174038	ENSG00000174038	0.0158132	0.187437	30137
rs603424	SCD	G	eqtl-a-ENSG00000105808	ENSG00000105808	-0.0200219	0.187437	11158
rs603424	SCD	G	eqtl-a-ENSG00000149294	ENSG00000149294	-0.0200219	0.187437	30962
rs603424	SCD	G	eqtl-a-ENSG00000270031	ENSG00000270031	-0.0200234	0.187437	4530
rs3734398	ELOVL2	T	ukb-d-22617_2131	Job SOC coding: IT strategy and planning professionals	0.000880658	0.187485	91149
rs603424	SCD	G	prot-c-4162_54_2	Transferrin	0.07232	0.1875	997
rs174546	FADS1	C	eqtl-a-ENSG00000138443	ENSG00000138443	0.0166774	0.187504	31086
rs3734398	ELOVL2	T	eqtl-a-ENSG00000140320	ENSG00000140320	-0.0158132	0.187504	31684
rs174546	FADS1	C	ukb-a-595	Diagnoses - main ICD10: Z47 Other orthopaedic follow-up care	0.000256342	0.187559	337199
rs174546	FADS1	C	eqtl-a-ENSG00000095787	ENSG00000095787	0.0166736	0.187571	30337
rs174546	FADS1	C	eqtl-a-ENSG00000175773	ENSG00000175773	-0.0166761	0.187571	4530
rs3734398	ELOVL2	T	eqtl-a-ENSG00000132329	ENSG00000132329	0.0158084	0.187571	31684
rs3734398	ELOVL2	T	eqtl-a-ENSG00000173566	ENSG00000173566	0.0158096	0.187571	31684
rs3734398	ELOVL2	T	eqtl-a-ENSG00000176401	ENSG00000176401	0.0158084	0.187571	31644
rs3734398	ELOVL2	T	eqtl-a-ENSG00000196696	ENSG00000196696	-0.015812	0.187571	23414
rs603424	SCD	G	eqtl-a-ENSG00000172819	ENSG00000172819	0.0200128	0.187571	30748
rs603424	SCD	G	eqtl-a-ENSG00000266786	ENSG00000266786	-0.0200158	0.187571	3831
rs603424	SCD	G	ukb-a-26	Average weekly red wine intake	-0.00423829	0.187571	241008
rs603424	SCD	G	ebi-a-GCST90001646	Natural Killer %CD3- lymphocyte	-0.03285	0.1876	3669
rs174546	FADS1	C	eqtl-a-ENSG00000106397	ENSG00000106397	0.016671	0.187638	31086
rs3734398	ELOVL2	T	eqtl-a-ENSG00000135436	ENSG00000135436	-0.0158084	0.187638	30013
rs3734398	ELOVL2	T	eqtl-a-ENSG00000172239	ENSG00000172239	0.0158048	0.187638	26609
rs603424	SCD	G	eqtl-a-ENSG00000267249	ENSG00000267249	0.0200097	0.187638	5164
rs603424	SCD	G	prot-c-4151_6_2	Plasminogen	-0.07189	0.1877	997
rs174546	FADS1	C	eqtl-a-ENSG00000129083	ENSG00000129083	0.0166685	0.187705	31300
rs3734398	ELOVL2	T	eqtl-a-ENSG00000117620	ENSG00000117620	0.0158036	0.187705	31684
rs3734398	ELOVL2	T	eqtl-a-ENSG00000135926	ENSG00000135926	-0.0158072	0.187705	31684
rs3734398	ELOVL2	T	eqtl-a-ENSG00000136819	ENSG00000136819	0.0158024	0.187705	31684
rs603424	SCD	G	eqtl-a-ENSG00000164251	ENSG00000164251	-0.0200112	0.187705	13925
rs603424	SCD	G	eqtl-a-ENSG00000232706	ENSG00000232706	-0.0200097	0.187705	4339
rs603424	SCD	G	eqtl-a-ENSG00000260349	ENSG00000260349	0.0200052	0.187705	4656
rs174546	FADS1	C	met-b-162	CD32 on 11c+123+DC	-0.0293855	0.187763	460
rs174546	FADS1	C	eqtl-a-ENSG00000164867	ENSG00000164867	-0.0166673	0.187772	31300
rs174546	FADS1	C	eqtl-a-ENSG00000259954	ENSG00000259954	0.016666	0.187772	4169
rs3734398	ELOVL2	T	eqtl-a-ENSG00000165125	ENSG00000165125	0.0158	0.187772	14263
rs3734398	ELOVL2	T	eqtl-a-ENSG00000211671	ENSG00000211671	-0.0158036	0.187772	5502
rs603424	SCD	G	eqtl-a-ENSG00000108551	ENSG00000108551	0.0200052	0.187772	30962
rs603424	SCD	G	eqtl-a-ENSG00000137393	ENSG00000137393	-0.0200082	0.187772	30748
rs603424	SCD	G	eqtl-a-ENSG00000245937	ENSG00000245937	-0.0200067	0.187772	21773
rs603424	SCD	G	eqtl-a-ENSG00000259351	ENSG00000259351	-0.0200082	0.187772	4656
rs3734398	ELOVL2	T	ukb-d-20538	Worried most days during period of worst anxiety	-0.00320827	0.187797	35226
rs603424	SCD	G	prot-c-3213_65_2	Nidogen	-0.06856	0.1878	997
rs174546	FADS1	C	eqtl-a-ENSG00000158816	ENSG00000158816	0.0166635	0.187839	23222
rs3734398	ELOVL2	T	eqtl-a-ENSG00000173436	ENSG00000173436	0.0158	0.187839	25650
rs603424	SCD	G	eqtl-a-ENSG00000221957	ENSG00000221957	0.0200006	0.187839	8850
rs603424	SCD	G	ebi-a-GCST90001737	CD19 on naive-mature B cell	-0.03368	0.1879	3653
rs174546	FADS1	C	eqtl-a-ENSG00000250474	ENSG00000250474	-0.0166622	0.187906	21353
rs174546	FADS1	C	eqtl-a-ENSG00000258391	ENSG00000258391	-0.0166635	0.187906	4339
rs603424	SCD	G	eqtl-a-ENSG00000123473	ENSG00000123473	0.0199961	0.187906	13925
rs174546	FADS1	C	eqtl-a-ENSG00000125900	ENSG00000125900	0.0166584	0.187973	26225
rs174546	FADS1	C	eqtl-a-ENSG00000139044	ENSG00000139044	0.0166597	0.187973	31300
rs174546	FADS1	C	eqtl-a-ENSG00000240350	ENSG00000240350	-0.0166609	0.187973	4677
rs3734398	ELOVL2	T	eqtl-a-ENSG00000155755	ENSG00000155755	0.015794	0.187973	25690
rs603424	SCD	G	eqtl-a-ENSG00000115216	ENSG00000115216	0.0199961	0.187973	30962
rs603424	SCD	G	prot-c-4246_40_2	NCAM-L1	0.0732	0.188	997
rs174546	FADS1	C	eqtl-a-ENSG00000162836	ENSG00000162836	-0.0166584	0.18804	14263
rs3734398	ELOVL2	T	eqtl-a-ENSG00000140368	ENSG00000140368	-0.0157952	0.18804	31086
rs603424	SCD	G	eqtl-a-ENSG00000119979	ENSG00000119979	0.0199915	0.18804	10239
rs174546	FADS1	C	eqtl-a-ENSG00000167863	ENSG00000167863	-0.0166546	0.188107	6421
rs174546	FADS1	C	eqtl-a-ENSG00000178464	ENSG00000178464	0.0166546	0.188107	5502
rs3734398	ELOVL2	T	eqtl-a-ENSG00000156261	ENSG00000156261	0.0157892	0.188107	31684
rs603424	SCD	G	eqtl-a-ENSG00000225938	ENSG00000225938	-0.01999	0.188107	5164
rs603424	SCD	G	eqtl-a-ENSG00000228956	ENSG00000228956	0.0199885	0.188107	24540
rs174546	FADS1	C	eqtl-a-ENSG00000151718	ENSG00000151718	-0.0166533	0.188174	31086
rs3734398	ELOVL2	T	eqtl-a-ENSG00000198952	ENSG00000198952	0.0157856	0.188174	31470
rs603424	SCD	G	eqtl-a-ENSG00000120306	ENSG00000120306	-0.0199885	0.188174	24968
rs603424	SCD	G	eqtl-a-ENSG00000222365	ENSG00000222365	-0.0199885	0.188174	8850
rs603424	SCD	G	finn-a-H7_EYELIDINOTH	Disorders of eyelid in diseases classified elsewhere	0.2148	0.1882
rs603424	SCD	G	met-a-706	1-oleoylglycerophosphoethanolamine	0.0058	0.1882	7302
rs174546	FADS1	C	eqtl-a-ENSG00000108599	ENSG00000108599	0.0166495	0.188241	31300
rs174546	FADS1	C	eqtl-a-ENSG00000148120	ENSG00000148120	-0.0166495	0.188241	25812
rs3734398	ELOVL2	T	eqtl-a-ENSG00000224124	ENSG00000224124	-0.015788	0.188241	4994
rs3734398	ELOVL2	T	eqtl-a-ENSG00000246528	ENSG00000246528	0.0157844	0.188241	4868
rs603424	SCD	G	eqtl-a-ENSG00000167676	ENSG00000167676	-0.0199854	0.188241	25459
rs174546	FADS1	C	eqtl-a-ENSG00000136930	ENSG00000136930	-0.016647	0.188309	31300
rs174546	FADS1	C	eqtl-a-ENSG00000257093	ENSG00000257093	-0.0166495	0.188309	31086
rs3734398	ELOVL2	T	eqtl-a-ENSG00000168301	ENSG00000168301	0.0157808	0.188309	31470
rs3734398	ELOVL2	T	eqtl-a-ENSG00000179862	ENSG00000179862	0.015782	0.188309	31684
rs3734398	ELOVL2	T	eqtl-a-ENSG00000196550	ENSG00000196550	0.015782	0.188309	5502
rs603424	SCD	G	eqtl-a-ENSG00000109381	ENSG00000109381	-0.0199778	0.188375	30962
rs603424	SCD	G	eqtl-a-ENSG00000196878	ENSG00000196878	0.0199763	0.188375	30962
rs603424	SCD	G	finn-a-J10_NECROTIC	Suppurative and necrotic conditions of lower respiratory tract	0.204	0.1884
rs174546	FADS1	C	eqtl-a-ENSG00000142973	ENSG00000142973	0.0166419	0.188443	30341
rs174546	FADS1	C	eqtl-a-ENSG00000186188	ENSG00000186188	-0.0166432	0.188443	25306
rs174546	FADS1	C	eqtl-a-ENSG00000242125	ENSG00000242125	-0.0166432	0.188443	22296
rs3734398	ELOVL2	T	eqtl-a-ENSG00000121486	ENSG00000121486	-0.0157796	0.188443	25476
rs3734398	ELOVL2	T	eqtl-a-ENSG00000227242	ENSG00000227242	-0.0157796	0.188443	8269
rs603424	SCD	G	eqtl-a-ENSG00000110172	ENSG00000110172	0.0199733	0.188443	13925
rs174546	FADS1	C	met-b-130	B Mem:%IgA	-0.0291889	0.188476	460
rs174546	FADS1	C	met-a-433	Levulinate (4-oxovalerate)	0.0026	0.1885	6535
rs603424	SCD	G	finn-a-M13_DORSOPATHYOTH	Other dorsopathies, not elsewhere classified	0.0597	0.1885
rs174546	FADS1	C	eqtl-a-ENSG00000254910	ENSG00000254910	0.0166382	0.18851	5502
rs3734398	ELOVL2	T	eqtl-a-ENSG00000162244	ENSG00000162244	0.0157736	0.18851	23802
rs3734398	ELOVL2	T	eqtl-a-ENSG00000169981	ENSG00000169981	0.015776	0.18851	31684
rs603424	SCD	G	eqtl-a-ENSG00000090013	ENSG00000090013	0.0199702	0.18851	30962
rs603424	SCD	G	eqtl-a-ENSG00000139083	ENSG00000139083	-0.0199748	0.18851	13925
rs603424	SCD	G	eqtl-a-ENSG00000197937	ENSG00000197937	0.0199687	0.18851	30962
rs174546	FADS1	C	eqtl-a-ENSG00000180626	ENSG00000180626	-0.0166382	0.188577	25048
rs3734398	ELOVL2	T	eqtl-a-ENSG00000240563	ENSG00000240563	0.0157724	0.188577	31684
rs603424	SCD	G	eqtl-a-ENSG00000109743	ENSG00000109743	-0.0199718	0.188577	30962
rs603424	SCD	G	eqtl-a-ENSG00000178297	ENSG00000178297	0.0199687	0.188577	25887
rs603424	SCD	G	eqtl-a-ENSG00000196517	ENSG00000196517	0.0199687	0.188577	30962
rs174546	FADS1	C	eqtl-a-ENSG00000183421	ENSG00000183421	0.0166318	0.188644	31300
rs3734398	ELOVL2	T	eqtl-a-ENSG00000196326	ENSG00000196326	-0.0157724	0.188644	24527
rs603424	SCD	G	eqtl-a-ENSG00000157554	ENSG00000157554	-0.0199657	0.188644	30962
rs603424	SCD	G	eqtl-a-ENSG00000221890	ENSG00000221890	-0.0199672	0.188644	30962
rs174546	FADS1	C	ebi-a-GCST90001451	CD62L- monocyte %monocyte	0.04036	0.1887	3042
rs174546	FADS1	C	eqtl-a-ENSG00000213453	ENSG00000213453	-0.0166318	0.188712	22419
rs174546	FADS1	C	eqtl-a-ENSG00000249264	ENSG00000249264	-0.0166331	0.188712	6421
rs603424	SCD	G	eqtl-a-ENSG00000078699	ENSG00000078699	-0.0199627	0.188712	30962
rs603424	SCD	G	eqtl-a-ENSG00000114796	ENSG00000114796	0.0199596	0.188712	13925
rs603424	SCD	G	eqtl-a-ENSG00000128609	ENSG00000128609	0.0199596	0.188712	11158
rs174546	FADS1	C	eqtl-a-ENSG00000089053	ENSG00000089053	0.016628	0.188779	31300
rs174546	FADS1	C	eqtl-a-ENSG00000166794	ENSG00000166794	0.016628	0.188779	31086
rs174546	FADS1	C	eqtl-a-ENSG00000171657	ENSG00000171657	0.0166293	0.188779	9188
rs3734398	ELOVL2	T	eqtl-a-ENSG00000230590	ENSG00000230590	-0.0157664	0.188779	5502
rs3734398	ELOVL2	T	eqtl-a-ENSG00000232615	ENSG00000232615	-0.0157664	0.188779	15928
rs3734398	ELOVL2	T	eqtl-a-ENSG00000160097	ENSG00000160097	0.0157616	0.188846	30542
rs3734398	ELOVL2	T	eqtl-a-ENSG00000259536	ENSG00000259536	0.0157628	0.188846	10239
rs603424	SCD	G	eqtl-a-ENSG00000127589	ENSG00000127589	0.0199551	0.188846	15397
rs174546	FADS1	C	met-a-473	Dodecanedioate	-0.0049	0.1889	6066
rs3734398	ELOVL2	T	ebi-a-GCST90002073	SSC-A on monocyte	-0.0374	0.1889	2850
rs174546	FADS1	C	eqtl-a-ENSG00000042286	ENSG00000042286	0.0166217	0.188914	31300
rs174546	FADS1	C	eqtl-a-ENSG00000266967	ENSG00000266967	-0.0166268	0.188914	26225
rs603424	SCD	G	eqtl-a-ENSG00000106367	ENSG00000106367	0.0199505	0.188914	30962
rs603424	SCD	G	eqtl-a-ENSG00000202025	ENSG00000202025	-0.0199566	0.188914	7106
rs603424	SCD	G	ukb-d-20546_3	Substances taken for depression: Medication prescribed to you (for at least two weeks)	-0.00306038	0.188933	117763
rs3734398	ELOVL2	T	ukb-d-O03	Diagnoses - main ICD10: O03 Spontaneous abortion	-0.00017539	0.188934	361194
rs3734398	ELOVL2	T	met-c-872	Triglycerides in IDL	-0.013668	0.188954	19272
rs174546	FADS1	C	eqtl-a-ENSG00000167548	ENSG00000167548	-0.0166242	0.188981	9188
rs174546	FADS1	C	eqtl-a-ENSG00000213937	ENSG00000213937	0.0166204	0.188981	31300
rs3734398	ELOVL2	T	eqtl-a-ENSG00000139160	ENSG00000139160	0.0157592	0.188981	30765
rs603424	SCD	G	eqtl-a-ENSG00000256249	ENSG00000256249	-0.0199505	0.188981	4656
rs174546	FADS1	C	eqtl-a-ENSG00000163902	ENSG00000163902	0.0166166	0.189048	26225
rs174546	FADS1	C	eqtl-a-ENSG00000174652	ENSG00000174652	-0.0166192	0.189048	31300
rs3734398	ELOVL2	T	eqtl-a-ENSG00000161570	ENSG00000161570	-0.0157592	0.189048	31470
rs3734398	ELOVL2	T	eqtl-a-ENSG00000242616	ENSG00000242616	-0.0157592	0.189048	9188
rs603424	SCD	G	eqtl-a-ENSG00000108587	ENSG00000108587	0.0199444	0.189048	30748
rs603424	SCD	G	eqtl-a-ENSG00000187815	ENSG00000187815	-0.019949	0.189048	24968
rs174546	FADS1	C	eqtl-a-ENSG00000102897	ENSG00000102897	-0.0166166	0.189115	31300
rs3734398	ELOVL2	T	eqtl-a-ENSG00000117020	ENSG00000117020	0.0157532	0.189115	31256
rs3734398	ELOVL2	T	eqtl-a-ENSG00000120733	ENSG00000120733	-0.0157544	0.189115	25860
rs603424	SCD	G	eqtl-a-ENSG00000100418	ENSG00000100418	0.0199414	0.189115	30043
rs603424	SCD	G	eqtl-a-ENSG00000168936	ENSG00000168936	0.0199429	0.189115	30962
rs603424	SCD	G	eqtl-a-ENSG00000213190	ENSG00000213190	0.0199429	0.189115	30213
rs174546	FADS1	C	eqtl-a-ENSG00000065308	ENSG00000065308	0.0166116	0.189183	31300
rs174546	FADS1	C	eqtl-a-ENSG00000198046	ENSG00000198046	-0.0166141	0.189183	31260
rs174546	FADS1	C	eqtl-a-ENSG00000270127	ENSG00000270127	-0.0166154	0.189183	5502
rs3734398	ELOVL2	T	eqtl-a-ENSG00000232237	ENSG00000232237	-0.0157532	0.189183	15590
rs174546	FADS1	C	ebi-a-GCST90001920	CD45 on HLA DR+ CD4+ T cell	-0.03871	0.1892	3060
rs174546	FADS1	C	prot-c-4482_66_2	C5b, 6 Complex	0.06288	0.1892	996
rs603424	SCD	G	finn-a-KRA_PSY_DEMENTIA	Any dementia	0.0642	0.1892
rs603424	SCD	G	prot-b-17	oxidized low density lipoprotein receptor 1	0.0385	0.1892	3394
rs174546	FADS1	C	eqtl-a-ENSG00000231181	ENSG00000231181	0.0166091	0.18925	3831
rs603424	SCD	G	eqtl-a-ENSG00000136444	ENSG00000136444	-0.0199399	0.18925	30962
rs174546	FADS1	C	prot-c-5261_13_3	ABL2	0.06134	0.1893	996
rs603424	SCD	G	ebi-a-GCST007090	Knee osteoarthritis	-0.0162	0.1893	403124
rs603424	SCD	G	finn-a-CD2_BENIGN_LIPO_SKIN_HEADFACENECK_EXALLC	Benign lipomatous neoplasm of skin and subcutaneous tissue of head, face and neck (ICD C excluded)	0.1493	0.1893
rs174546	FADS1	C	eqtl-a-ENSG00000170315	ENSG00000170315	-0.0166091	0.189318	31260
rs603424	SCD	G	eqtl-a-ENSG00000137575	ENSG00000137575	-0.0199384	0.189318	30534
rs174546	FADS1	C	eqtl-a-ENSG00000080823	ENSG00000080823	-0.0166078	0.189385	25306
rs174546	FADS1	C	eqtl-a-ENSG00000200953	ENSG00000200953	0.0166053	0.189385	3831
rs3734398	ELOVL2	T	eqtl-a-ENSG00000237926	ENSG00000237926	-0.0157472	0.189385	4022
rs174546	FADS1	C	ubm-a-1708	NET100 0552	0.0058889	0.189414	7916
rs174546	FADS1	C	eqtl-a-ENSG00000162616	ENSG00000162616	0.0166027	0.189453	31260
rs174546	FADS1	C	eqtl-a-ENSG00000168904	ENSG00000168904	0.016604	0.189453	31300
rs3734398	ELOVL2	T	eqtl-a-ENSG00000105251	ENSG00000105251	0.0157412	0.189453	31684
rs3734398	ELOVL2	T	eqtl-a-ENSG00000132906	ENSG00000132906	0.0157424	0.189453	31684
rs603424	SCD	G	eqtl-a-ENSG00000149262	ENSG00000149262	0.0199277	0.189453	30962
rs174546	FADS1	C	ubm-a-2281	NET100 1125	0.0058985	0.189458	7916
rs174546	FADS1	C	eqtl-a-ENSG00000217258	ENSG00000217258	0.0166015	0.18952	4339
rs174546	FADS1	C	eqtl-a-ENSG00000237773	ENSG00000237773	0.0166015	0.18952	16539
rs603424	SCD	G	eqtl-a-ENSG00000243175	ENSG00000243175	-0.0199277	0.18952	15206
rs174546	FADS1	C	eqtl-a-ENSG00000062524	ENSG00000062524	0.0165977	0.189588	31300
rs3734398	ELOVL2	T	eqtl-a-ENSG00000104979	ENSG00000104979	-0.0157388	0.189588	31684
rs3734398	ELOVL2	T	eqtl-a-ENSG00000187904	ENSG00000187904	-0.0157388	0.189588	4169
rs603424	SCD	G	eqtl-a-ENSG00000163743	ENSG00000163743	-0.0199262	0.189588	30962
rs603424	SCD	G	eqtl-a-ENSG00000196966	ENSG00000196966	0.0199232	0.189588	25688
rs603424	SCD	G	eqtl-a-ENSG00000197020	ENSG00000197020	0.0199201	0.189588	13925
rs603424	SCD	G	eqtl-a-ENSG00000229222	ENSG00000229222	0.0199217	0.189588	3831
rs603424	SCD	G	eqtl-a-ENSG00000234694	ENSG00000234694	0.0199217	0.189588	4530
rs174546	FADS1	C	prot-c-3294_55_2	CFC1	-0.06149	0.1896	996
rs3734398	ELOVL2	T	prot-b-53	C-C motif chemokine ligand 3	0.0481	0.1896	3394
rs603424	SCD	G	prot-c-3040_59_1	MIP-1a	0.07235	0.1896	997
rs174546	FADS1	C	eqtl-a-ENSG00000164051	ENSG00000164051	0.0165951	0.189655	31300
rs3734398	ELOVL2	T	eqtl-a-ENSG00000115355	ENSG00000115355	0.015734	0.189655	31684
rs603424	SCD	G	eqtl-a-ENSG00000120756	ENSG00000120756	0.0199201	0.189655	30748
rs603424	SCD	G	eqtl-a-ENSG00000164850	ENSG00000164850	-0.0199232	0.189655	25887
rs603424	SCD	G	eqtl-a-ENSG00000223486	ENSG00000223486	0.0199186	0.189655	4339
rs603424	SCD	G	ebi-a-GCST003484	Periodontal disease-related phenotype (Socransky)	0.185025	0.189699	975
rs603424	SCD	G	prot-c-3889_64_2	Lamin-B1	-0.07355	0.1897	997
rs174546	FADS1	C	eqtl-a-ENSG00000099282	ENSG00000099282	0.0165926	0.189723	31300
rs174546	FADS1	C	eqtl-a-ENSG00000266876	ENSG00000266876	0.0165926	0.189723	4339
rs174546	FADS1	C	eqtl-a-ENSG00000269489	ENSG00000269489	-0.0165951	0.189723	4339
rs3734398	ELOVL2	T	eqtl-a-ENSG00000170615	ENSG00000170615	0.0157316	0.189723	30765
rs603424	SCD	G	eqtl-a-ENSG00000173156	ENSG00000173156	-0.0199171	0.189723	29923
rs174546	FADS1	C	eqtl-a-ENSG00000167720	ENSG00000167720	0.0165901	0.18979	26225
rs174546	FADS1	C	eqtl-a-ENSG00000238165	ENSG00000238165	0.0165901	0.18979	4339
rs603424	SCD	G	eqtl-a-ENSG00000255776	ENSG00000255776	-0.0199141	0.18979	4339
rs174546	FADS1	C	eqtl-a-ENSG00000146409	ENSG00000146409	0.0165888	0.189858	25306
rs174546	FADS1	C	eqtl-a-ENSG00000236137	ENSG00000236137	0.0165863	0.189858	3831
rs3734398	ELOVL2	T	eqtl-a-ENSG00000104899	ENSG00000104899	0.015728	0.189858	31684
rs3734398	ELOVL2	T	eqtl-a-ENSG00000147548	ENSG00000147548	0.0157268	0.189858	31684
rs3734398	ELOVL2	T	eqtl-a-ENSG00000162078	ENSG00000162078	0.0157268	0.189858	31470
rs3734398	ELOVL2	T	eqtl-a-ENSG00000230850	ENSG00000230850	0.0157256	0.189858	5502
rs174546	FADS1	C	eqtl-a-ENSG00000177112	ENSG00000177112	-0.0165863	0.189925	19644
rs3734398	ELOVL2	T	eqtl-a-ENSG00000146859	ENSG00000146859	-0.0157256	0.189925	31684
rs3734398	ELOVL2	T	eqtl-a-ENSG00000163597	ENSG00000163597	-0.0157268	0.189925	17435
rs603424	SCD	G	eqtl-a-ENSG00000237977	ENSG00000237977	-0.0199095	0.189925	5164
rs3734398	ELOVL2	T	ukb-d-22612_0	Worked with materials containing asbestos: Rarely/never	0.00111481	0.189932	76334
rs174546	FADS1	C	ubm-a-1213	NET100 0057	0.005953	0.189952	7916
rs174546	FADS1	C	ukb-a-358	Underlying (primary) cause of death: ICD10: J84.1 Other interstitial pulmonary diseases with fibrosis	0.00248993	0.189965	7637
rs603424	SCD	G	met-b-182	CD4:%RTE	-0.0360002	0.189967	457
rs3734398	ELOVL2	T	ukb-a-433	Mouth/teeth dental problems: Dentures	0.00121047	0.18997	336138
rs174546	FADS1	C	eqtl-a-ENSG00000105058	ENSG00000105058	0.0165825	0.189993	26026
rs174546	FADS1	C	eqtl-a-ENSG00000114166	ENSG00000114166	-0.016585	0.189993	26026
rs174546	FADS1	C	eqtl-a-ENSG00000130475	ENSG00000130475	0.0165825	0.189993	14263
rs3734398	ELOVL2	T	eqtl-a-ENSG00000145740	ENSG00000145740	0.0157232	0.189993	31644
rs3734398	ELOVL2	T	eqtl-a-ENSG00000262434	ENSG00000262434	0.0157232	0.189993	3831
rs174546	FADS1	C	ebi-a-GCST003394	Parental longevity (combined parental age at death)	-0.0103896	0.19	45627
rs174546	FADS1	C	ieu-a-1087	Chronotype	0.00539286	0.19	128266
rs174546	FADS1	C	ieu-a-1094	Parents' age at death	-0.0103896	0.19	75244
rs174546	FADS1	C	ukb-b-11045	Diagnoses - secondary ICD10: M13.9 Arthritis, unspecified	-0.000161889	0.19	463010
rs174546	FADS1	C	ukb-b-12651	Diagnoses - secondary ICD10: E78.0 Pure hypercholesterolaemia	0.000613968	0.19	463010
rs174546	FADS1	C	ukb-b-14181	PCT where patients GP was registered: NORTH SOMERSET PCT	0.000297982	0.19	463010
rs174546	FADS1	C	ukb-b-14664	3mm strong meridian (left)	-0.00594586	0.19	95998
rs174546	FADS1	C	ukb-b-15592	Operation code: varicose vein surgery	-0.000559034	0.19	462933
rs174546	FADS1	C	ukb-b-16348	PCT where patients GP was registered: CENTRAL LIVERPOOL PCT	-0.000204569	0.19	463010
rs174546	FADS1	C	ukb-b-16471	Diagnoses - secondary ICD10: Z85.0 Personal history of malignant neoplasm of digestive organs	0.000248855	0.19	463010
rs174546	FADS1	C	ukb-b-1765	Operative procedures - secondary OPCS: L87.1 Stripping of long saphenous vein	-0.00025092	0.19	463010
rs174546	FADS1	C	ukb-b-18009	Medication for cholesterol, blood pressure, diabetes, or take exogenous hormones: Blood pressure medication	-0.00147194	0.19	249710
rs174546	FADS1	C	ukb-b-19045	Diagnoses - main ICD10: J34.8 Other specified disorders of nose and nasal sinuses	0.00016711	0.19	463010
rs174546	FADS1	C	ukb-b-19050	PCT where patients GP was registered: EAST LANCASHIRE TEACHING PCT	0.000139598	0.19	463010
rs174546	FADS1	C	ukb-b-20185	Operative procedures - secondary OPCS: R27.1 Episiotomy to facilitate delivery	0.000213282	0.19	463010
rs174546	FADS1	C	ukb-b-20187	Operative procedures - secondary OPCS: Y53.2 Approach to organ under ultrasonic control	0.000393322	0.19	463010
rs174546	FADS1	C	ukb-b-3022	Prune intake	-0.00297875	0.19	64949
rs174546	FADS1	C	ukb-b-4643	Age at hysterectomy	-0.00907417	0.19	46207
rs174546	FADS1	C	ukb-b-4699	Treatment/medication code: glyceryl trinitrate	0.000157051	0.19	462933
rs174546	FADS1	C	ukb-b-5443	Diagnoses - secondary ICD10: Z13.0 Special screening examination for diseases of the blood and blood-forming organs and certain disorders involving the immune mechanism	-0.000136989	0.19	463010
rs174546	FADS1	C	ukb-b-5811	Portion size	-0.0168217	0.19	64949
rs174546	FADS1	C	ukb-b-6414	PCT where patients GP was registered: TRAFFORD NORTH PCT	0.000141021	0.19	463010
rs174546	FADS1	C	ukb-b-6779	Diagnoses - main ICD10: K59.0 Constipation	0.000240107	0.19	463010
rs174546	FADS1	C	ukb-b-730	Fresh tomato intake	-0.0111321	0.19	64949
rs174546	FADS1	C	ukb-b-7356	Illness, injury, bereavement, stress in last 2 years: Death of a spouse or partner	0.000357086	0.19	459742
rs174546	FADS1	C	ukb-b-8667	Treatment speciality of consultant (recoded): Trauma & orthopaedics	0.00107592	0.19	448516
rs174546	FADS1	C	ukb-b-9139	Reason for glasses/contact lenses: For a 'lazy' eye or an eye with poor vision since childhood (called 'amblyopia')	0.000256691	0.19	460536
rs3734398	ELOVL2	T	ebi-a-GCST005848	Heart rate response to recovery post exercise (50 sec)	0.00769388	0.19	54137
rs3734398	ELOVL2	T	ieu-a-96	Height	-0.0081	0.19	60444
rs3734398	ELOVL2	T	ukb-b-11349	Folate	0.00718795	0.19	64979
rs3734398	ELOVL2	T	ukb-b-11880	Beetroot intake	0.00451345	0.19	64949
rs3734398	ELOVL2	T	ukb-b-13513	Non-cancer illness code, self-reported: appendicitis	0.000255079	0.19	462933
rs3734398	ELOVL2	T	ukb-b-14436	Diagnoses - main ICD10: L72.9 Follicular cyst of skin and subcutaneous tissue, unspecified	0.000126706	0.19	463010
rs3734398	ELOVL2	T	ukb-b-15083	Treatment speciality of consultant (recoded): Anaesthetics	-0.000215005	0.19	444358
rs3734398	ELOVL2	T	ukb-b-1523	Heating type(s) in home: Electric storage heaters	-0.000812775	0.19	152863
rs3734398	ELOVL2	T	ukb-b-1806	Number of symbol digit matches attempted	-0.00555066	0.19	113106
rs3734398	ELOVL2	T	ukb-b-18264	PCT responsible for patient data: ROTHERHAM PCT	-0.00018779	0.19	463010
rs3734398	ELOVL2	T	ukb-b-19207	Diagnoses - secondary ICD10: R33 Retention of urine	-0.000203953	0.19	463010
rs3734398	ELOVL2	T	ukb-b-20140	Duration to complete alphanumeric path (trail #2)	0.00589619	0.19	99477
rs3734398	ELOVL2	T	ukb-b-20188	Arm fat percentage (left)	-0.00203225	0.19	454724
rs3734398	ELOVL2	T	ukb-b-3291	Standard tea intake	1.20402	0.19	64949
rs3734398	ELOVL2	T	ukb-b-589	Particulate matter air pollution (pm10); 2007	0.00262793	0.19	455314
rs3734398	ELOVL2	T	ukb-b-6244	Exposure to tobacco smoke outside home	-0.00168138	0.19	391502
rs3734398	ELOVL2	T	ukb-b-6324	Processed meat intake	-0.00278102	0.19	461981
rs3734398	ELOVL2	T	ukb-b-6748	Current employment status: None of the above	-0.000194601	0.19	461242
rs3734398	ELOVL2	T	ukb-b-6994	Type of cancer: ICD10: C44.7 Skin of lower limb, including hip	-0.000131398	0.19	463010
rs3734398	ELOVL2	T	ukb-b-7337	Types of physical activity in last 4 weeks: Walking for pleasure (not as a means of transport)	0.00123407	0.19	460376
rs3734398	ELOVL2	T	ukb-b-7582	Non-cancer illness code, self-reported: essential hypertension	-0.000183	0.19	462933
rs3734398	ELOVL2	T	ukb-b-8210	Non-cancer illness code, self-reported: crohns disease	-0.000149858	0.19	462933
rs3734398	ELOVL2	T	ukb-b-8607	Ankle spacing width (right)	0.00410309	0.19	146181
rs603424	SCD	G	ieu-a-832	Rheumatoid arthritis	-0.0392207	0.19	58284
rs603424	SCD	G	ukb-b-11463	Time since last menstrual period	0.0108489	0.19	50309
rs603424	SCD	G	ukb-b-11765	Treatment speciality of consultant (recoded): Clinical oncology	-0.000382439	0.19	444237
rs603424	SCD	G	ukb-b-11867	Treatment/medication code: tamsulosin	0.000317996	0.19	462933
rs603424	SCD	G	ukb-b-12654	Former alcohol drinker	0.00659358	0.19	31506
rs603424	SCD	G	ukb-b-12777	Illnesses of father: Stroke	-0.00140827	0.19	402616
rs603424	SCD	G	ukb-b-12901	Other alcohol intake	-0.00258767	0.19	64944
rs603424	SCD	G	ukb-b-13745	Irritability	-0.00162845	0.19	442169
rs603424	SCD	G	ukb-b-14547	Operative procedures - secondary OPCS: H25.9 Unspecified diagnostic endoscopic examination of lower bowel using fibreoptic sigmoidoscope	0.00028807	0.19	463010
rs603424	SCD	G	ukb-b-14814	Diagnoses - main ICD10: K30 Dyspepsia	0.000455872	0.19	463010
rs603424	SCD	G	ukb-b-15797	Operative procedures - main OPCS: K63.4 Coronary arteriography using two catheters	-0.000369284	0.19	463010
rs603424	SCD	G	ukb-b-16868	Non-cancer illness code, self-reported: migraine	-0.000607072	0.19	462933
rs603424	SCD	G	ukb-b-18596	Pain type(s) experienced in last month: Neck or shoulder pain	-0.0015162	0.19	461857
rs603424	SCD	G	ukb-b-2160	Diagnoses - main ICD10: C61 Malignant neoplasm of prostate	0.000305204	0.19	463010
rs603424	SCD	G	ukb-b-2393	Never eat eggs, dairy, wheat, sugar: I eat all of the above	-0.00149534	0.19	461046
rs603424	SCD	G	ukb-b-3703	Non-cancer illness code, self-reported: heart arrhythmia	0.00026624	0.19	462933
rs603424	SCD	G	ukb-b-770	Other meat intake	0.00224138	0.19	64941
rs603424	SCD	G	ukb-b-8468	Vascular/heart problems diagnosed by doctor: Angina	-0.000635747	0.19	461880
rs174546	FADS1	C	eqtl-a-ENSG00000162510	ENSG00000162510	0.0165787	0.190061	29533
rs174546	FADS1	C	eqtl-a-ENSG00000167608	ENSG00000167608	0.01658	0.190061	31300
rs174546	FADS1	C	eqtl-a-ENSG00000198901	ENSG00000198901	0.01658	0.190061	31300
rs174546	FADS1	C	eqtl-a-ENSG00000251578	ENSG00000251578	0.0165812	0.190061	5502
rs3734398	ELOVL2	T	eqtl-a-ENSG00000101577	ENSG00000101577	-0.015722	0.190061	31644
rs3734398	ELOVL2	T	eqtl-a-ENSG00000143294	ENSG00000143294	0.0157196	0.190061	31684
rs603424	SCD	G	eqtl-a-ENSG00000256357	ENSG00000256357	-0.0199034	0.190061	3831
rs174546	FADS1	C	eqtl-a-ENSG00000235560	ENSG00000235560	0.0165762	0.190128	5502
rs603424	SCD	G	eqtl-a-ENSG00000259211	ENSG00000259211	-0.0198989	0.190128	3831
rs174546	FADS1	C	ubm-a-429	IDP dMRI TBSS L2 Superior longitudinal fasciculus L	-0.0058201	0.190155	7916
rs174546	FADS1	C	eqtl-a-ENSG00000137103	ENSG00000137103	0.0165749	0.190196	30337
rs174546	FADS1	C	eqtl-a-ENSG00000224051	ENSG00000224051	0.0165762	0.190196	26011
rs3734398	ELOVL2	T	eqtl-a-ENSG00000092978	ENSG00000092978	0.0157148	0.190196	31256
rs3734398	ELOVL2	T	eqtl-a-ENSG00000212607	ENSG00000212607	-0.0157172	0.190196	19958
rs603424	SCD	G	eqtl-a-ENSG00000152253	ENSG00000152253	-0.0198989	0.190196	13925
rs603424	SCD	G	eqtl-a-ENSG00000261000	ENSG00000261000	-0.0198974	0.190196	5164
rs603424	SCD	G	finn-a-C3_PANCREAS	Malignant neoplasm of pancreas	0.1901	0.1902
rs3734398	ELOVL2	T	eqtl-a-ENSG00000090376	ENSG00000090376	0.0157124	0.190263	31256
rs603424	SCD	G	eqtl-a-ENSG00000128000	ENSG00000128000	0.0198928	0.190263	25887
rs603424	SCD	G	met-a-747	4-androsten-3beta,17beta-diol disulfate 1*	0.0105	0.1903	7355
rs603424	SCD	G	prot-c-5204_13_3	PSME3	0.07371	0.1903	997
rs174546	FADS1	C	eqtl-a-ENSG00000010704	ENSG00000010704	0.0165698	0.190331	31300
rs174546	FADS1	C	eqtl-a-ENSG00000129084	ENSG00000129084	0.0165711	0.190331	31300
rs174546	FADS1	C	eqtl-a-ENSG00000171302	ENSG00000171302	-0.0165724	0.190331	31300
rs174546	FADS1	C	eqtl-a-ENSG00000211938	ENSG00000211938	0.0165711	0.190331	5502
rs174546	FADS1	C	eqtl-a-ENSG00000259349	ENSG00000259349	0.0165711	0.190331	3831
rs3734398	ELOVL2	T	eqtl-a-ENSG00000185238	ENSG00000185238	0.01571	0.190331	31430
rs603424	SCD	G	eqtl-a-ENSG00000057704	ENSG00000057704	-0.0198898	0.190331	30962
rs174546	FADS1	C	eqtl-a-ENSG00000224863	ENSG00000224863	-0.0165698	0.190399	9403
rs3734398	ELOVL2	T	eqtl-a-ENSG00000129007	ENSG00000129007	0.0157064	0.190399	31470
rs3734398	ELOVL2	T	eqtl-a-ENSG00000185658	ENSG00000185658	0.0157064	0.190399	31644
rs174546	FADS1	C	prot-c-4137_57_2	IL-17E	0.06313	0.1904	996
rs603424	SCD	G	ebi-a-GCST90002055	CD8 on naive CD8+ T cell	0.03716	0.1904	2910
rs603424	SCD	G	ukb-a-353	Knee pain for 3+ months	-0.00377272	0.190428	70992
rs3734398	ELOVL2	T	eqtl-a-ENSG00000227719	ENSG00000227719	0.0157064	0.190467	4169
rs603424	SCD	G	eqtl-a-ENSG00000110080	ENSG00000110080	0.0198837	0.190467	30748
rs603424	SCD	G	eqtl-a-ENSG00000164306	ENSG00000164306	-0.0198867	0.190467	8850
rs603424	SCD	G	eqtl-a-ENSG00000213965	ENSG00000213965	-0.0198852	0.190467	25459
rs603424	SCD	G	met-b-205	CD4mem:%Th1* (2)	-0.0363773	0.190526	442
rs174546	FADS1	C	eqtl-a-ENSG00000124370	ENSG00000124370	0.0165635	0.190534	31300
rs174546	FADS1	C	eqtl-a-ENSG00000154358	ENSG00000154358	-0.0165648	0.190534	31300
rs174546	FADS1	C	prot-a-1264	Alanine aminotransferase 1	-0.034	0.190546	3301
rs174546	FADS1	C	prot-a-1361	Heterogeneous nuclear ribonucleoproteins A2/B1	0.0337	0.190546	3301
rs174546	FADS1	C	prot-a-1377	Heparan sulfate glucosamine 3-O-sulfotransferase 4	0.0339	0.190546	3301
rs174546	FADS1	C	prot-a-1397	Intercellular adhesion molecule 1	-0.034	0.190546	3301
rs174546	FADS1	C	prot-a-1543	Interleukin-7	-0.0338	0.190546	3301
rs174546	FADS1	C	prot-a-1614	Potassium voltage-gated channel subfamily F member 1	-0.0339	0.190546	3301
rs174546	FADS1	C	prot-a-1791	Leucine-rich repeat serine/threonine-protein kinase 2	0.0339	0.190546	3301
rs174546	FADS1	C	prot-a-1957	Growth/differentiation factor 8	0.0339	0.190546	3301
rs174546	FADS1	C	prot-a-2045	Neugrin	-0.034	0.190546	3301
rs174546	FADS1	C	prot-a-2379	Major prion protein	-0.0337	0.190546	3301
rs174546	FADS1	C	prot-a-2612	Relaxin receptor 1	-0.0339	0.190546	3301
rs174546	FADS1	C	prot-a-2656	Stromal cell-derived factor 2-like protein 1	-0.0338	0.190546	3301
rs174546	FADS1	C	prot-a-2789	Alpha-synuclein	0.0339	0.190546	3301
rs174546	FADS1	C	prot-a-3123	Thioredoxin domain-containing protein 12	-0.0338	0.190546	3301
rs174546	FADS1	C	prot-a-911	EH domain-binding protein 1	-0.034	0.190546	3301
rs174546	FADS1	C	ubm-a-1117	NET25 0171	-0.0218	0.190546	7916
rs174546	FADS1	C	ubm-a-1126	NET25 0180	0.0215	0.190546	7916
rs174546	FADS1	C	ubm-a-1395	NET100 0239	-0.0215	0.190546	7916
rs174546	FADS1	C	ubm-a-1631	NET100 0475	-0.0218	0.190546	7916
rs174546	FADS1	C	ubm-a-1862	NET100 0706	-0.0215	0.190546	7916
rs174546	FADS1	C	ubm-a-2227	NET100 1071	0.0216	0.190546	7916
rs174546	FADS1	C	ubm-a-2258	NET100 1102	-0.0215	0.190546	7916
rs174546	FADS1	C	ubm-a-2443	NET100 1287	-0.0217	0.190546	7916
rs174546	FADS1	C	ubm-a-2830	DKTatlas rh lateralorbitofrontal area	0.0146	0.190546	7916
rs174546	FADS1	C	ubm-a-2919	a2009s rh S postcentral area	-0.0181	0.190546	7916
rs174546	FADS1	C	ubm-a-3108	a2009s rh S calcarine thickness	0.0198	0.190546	7916
rs174546	FADS1	C	ubm-a-588	IDP dMRI TBSS ISOVF Medial lemniscus R	0.02	0.190546	7916
rs174546	FADS1	C	ubm-a-731	IDP dMRI ProbtrackX L1 slf r	0.0181	0.190546	7916
rs174546	FADS1	C	ubm-a-968	NET25 0022	0.0217	0.190546	7916
rs3734398	ELOVL2	T	prot-a-1153	Alpha-(1,3)-fucosyltransferase 5	0.0327	0.190546	3301
rs3734398	ELOVL2	T	prot-a-1301	Granzyme K	-0.0327	0.190546	3301
rs3734398	ELOVL2	T	prot-a-1697	Laminin subunit gamma-2	0.0327	0.190546	3301
rs3734398	ELOVL2	T	prot-a-1777	Low-density lipoprotein receptor-related protein 1, soluble	0.0327	0.190546	3301
rs3734398	ELOVL2	T	prot-a-1883	tRNA (guanine-N(7)-)-methyltransferase	0.0327	0.190546	3301
rs3734398	ELOVL2	T	prot-a-1925	MOB kinase activator 1A	0.0327	0.190546	3301
rs3734398	ELOVL2	T	prot-a-2342	Peptidyl-prolyl cis-trans isomerase H	0.0326	0.190546	3301
rs3734398	ELOVL2	T	prot-a-2628	Diamine acetyltransferase 1	0.0327	0.190546	3301
rs3734398	ELOVL2	T	prot-a-2889	Syntaxin-7	0.0327	0.190546	3301
rs3734398	ELOVL2	T	prot-a-2908	Switch-associated protein 70	0.0327	0.190546	3301
rs3734398	ELOVL2	T	prot-a-3188	Vesicle-associated membrane protein 8	0.0328	0.190546	3301
rs3734398	ELOVL2	T	prot-a-834	Myotonin-protein kinase	-0.0325	0.190546	3301
rs3734398	ELOVL2	T	prot-a-879	Dynactin-associated protein	-0.0327	0.190546	3301
rs3734398	ELOVL2	T	ubm-a-100	IDP T1 FAST ROIs L temp fusif cortex post	-0.0163	0.190546	7916
rs3734398	ELOVL2	T	ubm-a-1134	NET25 0188	0.0209	0.190546	7916
rs3734398	ELOVL2	T	ubm-a-1226	NET100 0070	-0.0208	0.190546	7916
rs3734398	ELOVL2	T	ubm-a-1285	NET100 0129	0.0206	0.190546	7916
rs3734398	ELOVL2	T	ubm-a-1634	NET100 0478	-0.0207	0.190546	7916
rs3734398	ELOVL2	T	ubm-a-1929	NET100 0773	0.0205	0.190546	7916
rs3734398	ELOVL2	T	ubm-a-1937	NET100 0781	0.0207	0.190546	7916
rs3734398	ELOVL2	T	ubm-a-2259	NET100 1103	-0.0208	0.190546	7916
rs3734398	ELOVL2	T	ubm-a-2339	NET100 1183	-0.0205	0.190546	7916
rs3734398	ELOVL2	T	ubm-a-2397	NET100 1241	-0.0208	0.190546	7916
rs3734398	ELOVL2	T	ubm-a-2501	NET100 1345	-0.0207	0.190546	7916
rs3734398	ELOVL2	T	ubm-a-269	IDP dMRI TBSS MD Superior corona radiata L	0.0174	0.190546	7916
rs3734398	ELOVL2	T	ubm-a-3055	DKTatlas rh precuneus thickness	-0.0184	0.190546	7916
rs3734398	ELOVL2	T	ubm-a-3068	a2009s rh G&S subcentral thickness	-0.0192	0.190546	7916
rs3734398	ELOVL2	T	ubm-a-3089	a2009s rh G pariet inf-Angular thickness	-0.0187	0.190546	7916
rs3734398	ELOVL2	T	ubm-a-784	IDP dMRI ProbtrackX L3 slf l	0.0201	0.190546	7916
rs3734398	ELOVL2	T	ubm-a-915	NODEamps100 0024	-0.0193	0.190546	7916
rs3734398	ELOVL2	T	ubm-a-994	NET25 0048	-0.0209	0.190546	7916
rs603424	SCD	G	prot-a-1284	Glutathione S-transferase A3	-0.0413	0.190546	3301
rs603424	SCD	G	prot-a-1455	IGF-like family receptor 1	0.0415	0.190546	3301
rs603424	SCD	G	prot-a-1487	Interleukin-17 receptor B	0.0416	0.190546	3301
rs603424	SCD	G	prot-a-1638	DNA/RNA-binding protein KIN17	-0.0416	0.190546	3301
rs603424	SCD	G	prot-a-1683	Keratin, type I cytoskeletal 18	-0.0414	0.190546	3301
rs603424	SCD	G	prot-a-1829	Melanoma-associated antigen B10	-0.0414	0.190546	3301
rs603424	SCD	G	prot-a-2280	Piwi-like protein 1	-0.0414	0.190546	3301
rs603424	SCD	G	prot-a-2301	Angiostatin	0.0414	0.190546	3301
rs603424	SCD	G	prot-a-2576	RNA-binding protein 40	-0.0417	0.190546	3301
rs603424	SCD	G	prot-a-2577	Roundabout homolog 1	0.0414	0.190546	3301
rs603424	SCD	G	prot-a-2808	SPARC	-0.0415	0.190546	3301
rs603424	SCD	G	prot-a-3200	Selenoprotein S	-0.0414	0.190546	3301
rs603424	SCD	G	prot-a-622	Collagen alpha-1(VI) chain	0.0414	0.190546	3301
rs603424	SCD	G	prot-a-739	C-X-C motif chemokine 11	0.0417	0.190546	3301
rs603424	SCD	G	ubm-a-110	IDP T1 FAST ROIs L parietal operc cortex	0.0228	0.190546	7916
rs603424	SCD	G	ubm-a-1189	NET100 0033	-0.0275	0.190546	7916
rs603424	SCD	G	ubm-a-1544	NET100 0388	0.0271	0.190546	7916
rs603424	SCD	G	ubm-a-1580	NET100 0424	-0.0274	0.190546	7916
rs603424	SCD	G	ubm-a-1611	NET100 0455	-0.0274	0.190546	7916
rs603424	SCD	G	ubm-a-1807	NET100 0651	0.0271	0.190546	7916
rs603424	SCD	G	ubm-a-1847	NET100 0691	0.0274	0.190546	7916
rs603424	SCD	G	ubm-a-1965	NET100 0809	0.0274	0.190546	7916
rs603424	SCD	G	ubm-a-2145	NET100 0989	0.0275	0.190546	7916
rs603424	SCD	G	ubm-a-2322	NET100 1166	-0.0274	0.190546	7916
rs603424	SCD	G	ubm-a-2648	IDP T1 FIRST left accumbens volume plus IDP T1 FIRST right accumbens volume	-0.0417	0.190546	7916
rs603424	SCD	G	ubm-a-3060	DKTatlas rh superiortemporal thickness	-0.0244	0.190546	7916
rs603424	SCD	G	ubm-a-383	IDP dMRI TBSS L1 Superior fronto-occipital fasciculus L	-0.0246	0.190546	7916
rs603424	SCD	G	ubm-a-616	IDP dMRI TBSS ISOVF Cingulum hippocampus R	-0.0271	0.190546	7916
rs603424	SCD	G	ubm-a-771	IDP dMRI ProbtrackX L3 cst l	-0.0267	0.190546	7916
rs603424	SCD	G	ubm-a-814	IDP dMRI ProbtrackX ICVF str r	0.0256	0.190546	7916
rs603424	SCD	G	ubm-a-866	IDP dMRI ProbtrackX ISOVF slf r	-0.0234	0.190546	7916
rs603424	SCD	G	ebi-a-GCST005348	Total body bone mineral density	-0.0096	0.1906	56284
rs603424	SCD	G	finn-a-N14_OTHPENIS	Other disorders of penis	-0.1386	0.1906
rs174546	FADS1	C	eqtl-a-ENSG00000005471	ENSG00000005471	0.0165597	0.190602	31300
rs174546	FADS1	C	eqtl-a-ENSG00000101945	ENSG00000101945	0.016561	0.190602	9188
rs3734398	ELOVL2	T	eqtl-a-ENSG00000163739	ENSG00000163739	0.0157004	0.190602	31684
rs3734398	ELOVL2	T	eqtl-a-ENSG00000212242	ENSG00000212242	0.0157016	0.190602	3831
rs603424	SCD	G	eqtl-a-ENSG00000197483	ENSG00000197483	-0.0198776	0.190602	25887
rs3734398	ELOVL2	T	ubm-a-428	IDP dMRI TBSS L2 Superior longitudinal fasciculus R	0.0054443	0.190613	7916
rs174546	FADS1	C	eqtl-a-ENSG00000115594	ENSG00000115594	0.0165559	0.19067	31300
rs174546	FADS1	C	eqtl-a-ENSG00000127948	ENSG00000127948	-0.016561	0.19067	31300
rs174546	FADS1	C	eqtl-a-ENSG00000131669	ENSG00000131669	0.0165572	0.19067	31300
rs3734398	ELOVL2	T	eqtl-a-ENSG00000185684	ENSG00000185684	0.015698	0.19067	31256
rs603424	SCD	G	eqtl-a-ENSG00000163430	ENSG00000163430	0.0198715	0.19067	25175
rs174546	FADS1	C	ebi-a-GCST005841	Ischemic stroke (small-vessel)	0.0239	0.1907	198048
rs174546	FADS1	C	eqtl-a-ENSG00000224739	ENSG00000224739	-0.0165572	0.190737	4339
rs3734398	ELOVL2	T	eqtl-a-ENSG00000174684	ENSG00000174684	-0.015698	0.190737	25661
rs603424	SCD	G	eqtl-a-ENSG00000005961	ENSG00000005961	0.01987	0.190737	30748
rs603424	SCD	G	eqtl-a-ENSG00000189143	ENSG00000189143	0.01987	0.190737	11673
rs174546	FADS1	C	met-a-550	X-11845	0.0139	0.1908	2616
rs3734398	ELOVL2	T	met-a-420	2-hydroxybutyrate (AHB)	0.0035	0.1908	7366
rs174546	FADS1	C	eqtl-a-ENSG00000100221	ENSG00000100221	0.0165534	0.190806	31086
rs174546	FADS1	C	eqtl-a-ENSG00000163486	ENSG00000163486	0.0165534	0.190806	26011
rs3734398	ELOVL2	T	eqtl-a-ENSG00000154608	ENSG00000154608	0.0156932	0.190806	4868
rs174546	FADS1	C	eqtl-a-ENSG00000214485	ENSG00000214485	-0.0165521	0.190873	5502
rs3734398	ELOVL2	T	eqtl-a-ENSG00000117174	ENSG00000117174	0.0156908	0.190873	31684
rs603424	SCD	G	eqtl-a-ENSG00000072071	ENSG00000072071	-0.0198655	0.190873	13925
rs603424	SCD	G	eqtl-a-ENSG00000160439	ENSG00000160439	-0.0198655	0.190873	13925
rs3734398	ELOVL2	T	ebi-a-GCST90001733	CD19 on IgD- CD38- B cell	0.03277	0.1909	3657
rs3734398	ELOVL2	T	met-a-341	Citrate	0.0023	0.1909	7364
rs174546	FADS1	C	eqtl-a-ENSG00000101883	ENSG00000101883	-0.0165509	0.190941	8363
rs174546	FADS1	C	eqtl-a-ENSG00000102878	ENSG00000102878	0.0165471	0.190941	31086
rs174546	FADS1	C	eqtl-a-ENSG00000269175	ENSG00000269175	-0.0165496	0.190941	4994
rs3734398	ELOVL2	T	eqtl-a-ENSG00000181754	ENSG00000181754	-0.0156908	0.190941	31684
rs603424	SCD	G	eqtl-a-ENSG00000153896	ENSG00000153896	0.0198594	0.190941	25887
rs603424	SCD	G	eqtl-a-ENSG00000159792	ENSG00000159792	-0.0198639	0.190941	30962
rs174546	FADS1	C	ebi-a-GCST007857	Fasting blood insulin adjusted for BMI	-0.0055	0.191	30825
rs174546	FADS1	C	ebi-a-GCST90001557	Terminally Differentiated CD8+ T cell Absolute Count	-0.03849	0.191	3395
rs174546	FADS1	C	eqtl-a-ENSG00000174175	ENSG00000174175	-0.0165471	0.191009	31300
rs3734398	ELOVL2	T	eqtl-a-ENSG00000007062	ENSG00000007062	-0.0156872	0.191009	8269
rs3734398	ELOVL2	T	eqtl-a-ENSG00000177000	ENSG00000177000	0.015686	0.191009	31470
rs3734398	ELOVL2	T	eqtl-a-ENSG00000201988	ENSG00000201988	-0.0156872	0.191009	3831
rs3734398	ELOVL2	T	eqtl-a-ENSG00000224470	ENSG00000224470	0.015686	0.191009	26181
rs3734398	ELOVL2	T	eqtl-a-ENSG00000237892	ENSG00000237892	0.0156872	0.191009	4169
rs3734398	ELOVL2	T	eqtl-a-ENSG00000259374	ENSG00000259374	-0.0156872	0.191009	4169
rs603424	SCD	G	eqtl-a-ENSG00000269910	ENSG00000269910	-0.0198594	0.191009	4656
rs3734398	ELOVL2	T	eqtl-a-ENSG00000134690	ENSG00000134690	0.0156824	0.191077	31684
rs603424	SCD	G	eqtl-a-ENSG00000171208	ENSG00000171208	-0.0198579	0.191077	30962
rs174546	FADS1	C	eqtl-a-ENSG00000119661	ENSG00000119661	0.0165395	0.191145	31086
rs3734398	ELOVL2	T	eqtl-a-ENSG00000169252	ENSG00000169252	-0.0156836	0.191145	31684
rs3734398	ELOVL2	T	eqtl-a-ENSG00000180730	ENSG00000180730	0.0156801	0.191145	31684
rs3734398	ELOVL2	T	eqtl-a-ENSG00000252577	ENSG00000252577	0.0156801	0.191145	19450
rs603424	SCD	G	eqtl-a-ENSG00000136485	ENSG00000136485	0.0198533	0.191145	30962
rs603424	SCD	G	eqtl-a-ENSG00000160271	ENSG00000160271	0.0198518	0.191145	30962
rs174546	FADS1	C	eqtl-a-ENSG00000136807	ENSG00000136807	0.0165357	0.191213	31086
rs174546	FADS1	C	eqtl-a-ENSG00000165171	ENSG00000165171	-0.0165382	0.191213	9188
rs174546	FADS1	C	eqtl-a-ENSG00000171533	ENSG00000171533	-0.0165395	0.191213	29342
rs3734398	ELOVL2	T	eqtl-a-ENSG00000270010	ENSG00000270010	0.0156789	0.191213	3831
rs603424	SCD	G	eqtl-a-ENSG00000170837	ENSG00000170837	0.0198472	0.191213	30962
rs603424	SCD	G	ukb-d-5779	FI11 : antonym	0.00995582	0.191274	12493
rs174546	FADS1	C	eqtl-a-ENSG00000230207	ENSG00000230207	-0.0165382	0.191281	5502
rs3734398	ELOVL2	T	eqtl-a-ENSG00000261280	ENSG00000261280	0.0156753	0.191281	4339
rs603424	SCD	G	eqtl-a-ENSG00000130150	ENSG00000130150	-0.0198503	0.191281	8850
rs603424	SCD	G	eqtl-a-ENSG00000228932	ENSG00000228932	-0.0198488	0.191281	4339
rs603424	SCD	G	eqtl-a-ENSG00000231827	ENSG00000231827	-0.0198488	0.191281	3831
rs603424	SCD	G	eqtl-a-ENSG00000236264	ENSG00000236264	-0.0198488	0.191281	4530
rs603424	SCD	G	finn-a-PULMONARYDG	Other pulmonary diagnosis	0.0204	0.1913
rs174546	FADS1	C	eqtl-a-ENSG00000160691	ENSG00000160691	0.0165306	0.191348	31300
rs174546	FADS1	C	eqtl-a-ENSG00000189182	ENSG00000189182	0.0165319	0.191348	31300
rs603424	SCD	G	eqtl-a-ENSG00000175634	ENSG00000175634	0.0198412	0.191348	30748
rs603424	SCD	G	eqtl-a-ENSG00000231312	ENSG00000231312	0.0198442	0.191348	5164
rs174546	FADS1	C	eqtl-a-ENSG00000165507	ENSG00000165507	-0.0165331	0.191417	31300
rs174546	FADS1	C	eqtl-a-ENSG00000185838	ENSG00000185838	0.0165293	0.191417	31300
rs3734398	ELOVL2	T	eqtl-a-ENSG00000145911	ENSG00000145911	-0.0156753	0.191417	31684
rs3734398	ELOVL2	T	eqtl-a-ENSG00000228998	ENSG00000228998	0.0156729	0.191417	17261
rs603424	SCD	G	eqtl-a-ENSG00000103479	ENSG00000103479	0.0198412	0.191417	30962
rs603424	SCD	G	eqtl-a-ENSG00000181191	ENSG00000181191	-0.0198427	0.191417	8850
rs174546	FADS1	C	eqtl-a-ENSG00000180900	ENSG00000180900	0.0165268	0.191485	31300
rs174546	FADS1	C	eqtl-a-ENSG00000240463	ENSG00000240463	-0.0165293	0.191485	5164
rs603424	SCD	G	ukb-d-1418_2	Milk type used: Semi-skimmed	-0.001954	0.191546	360806
rs174546	FADS1	C	eqtl-a-ENSG00000119421	ENSG00000119421	-0.0165281	0.191553	26225
rs174546	FADS1	C	eqtl-a-ENSG00000180543	ENSG00000180543	-0.0165268	0.191553	31300
rs603424	SCD	G	eqtl-a-ENSG00000120694	ENSG00000120694	0.0198321	0.191553	30962
rs174546	FADS1	C	eqtl-a-ENSG00000233013	ENSG00000233013	-0.0165255	0.191621	5502
rs3734398	ELOVL2	T	eqtl-a-ENSG00000001167	ENSG00000001167	-0.0156657	0.191621	31684
rs603424	SCD	G	eqtl-a-ENSG00000184983	ENSG00000184983	0.0198305	0.191621	25688
rs3734398	ELOVL2	T	ukb-a-252	Long-standing illness disability or infirmity	-0.0015216	0.191668	329663
rs174546	FADS1	C	eqtl-a-ENSG00000109452	ENSG00000109452	0.0165205	0.191688	31086
rs174546	FADS1	C	eqtl-a-ENSG00000233543	ENSG00000233543	-0.016523	0.191688	3831
rs603424	SCD	G	eqtl-a-ENSG00000101577	ENSG00000101577	0.0198275	0.191688	30922
rs603424	SCD	G	finn-a-CD2_BENIGN_LIPO_SKIN_HEADFACENECK	Benign lipomatous neoplasm of skin and subcutaneous tissue of head, face and neck	0.1481	0.1917
rs603424	SCD	G	finn-a-L12_OTHACUSKINSUNNAS	Other and unspecified acute skin changes due to ultraviolet radiation	0.2361	0.1917
rs174546	FADS1	C	met-c-908	Phospholipids in medium LDL	0.013432	0.19175	21558
rs174546	FADS1	C	eqtl-a-ENSG00000198742	ENSG00000198742	0.016518	0.191756	31086
rs174546	FADS1	C	eqtl-a-ENSG00000198863	ENSG00000198863	0.0165154	0.191756	31300
rs3734398	ELOVL2	T	eqtl-a-ENSG00000173486	ENSG00000173486	-0.0156633	0.191756	25362
rs3734398	ELOVL2	T	eqtl-a-ENSG00000230189	ENSG00000230189	-0.0156609	0.191756	5502
rs603424	SCD	G	eqtl-a-ENSG00000218357	ENSG00000218357	0.0198229	0.191756	10398
rs174546	FADS1	C	eqtl-a-ENSG00000076201	ENSG00000076201	0.0165129	0.191825	31086
rs174546	FADS1	C	eqtl-a-ENSG00000126775	ENSG00000126775	0.0165142	0.191825	31300
rs3734398	ELOVL2	T	ukb-d-L72	Diagnoses - main ICD10: L72 Follicular cysts of skin and subcutaneous tissue	0.000420642	0.191891	361194
rs174546	FADS1	C	eqtl-a-ENSG00000103197	ENSG00000103197	0.0165129	0.191893	31300
rs3734398	ELOVL2	T	eqtl-a-ENSG00000142686	ENSG00000142686	-0.0156585	0.191893	31684
rs3734398	ELOVL2	T	eqtl-a-ENSG00000168056	ENSG00000168056	0.0156549	0.191893	31684
rs174546	FADS1	C	ebi-a-GCST90001896	CD28 on CD28+ CD45RA+ CD8+ T cell	-0.04037	0.1919	2920
rs603424	SCD	G	ebi-a-GCST90001571	Effector Memory CD4-CD8- T cell %T cell	0.03303	0.1919	3427
rs174546	FADS1	C	eqtl-a-ENSG00000084774	ENSG00000084774	0.0165091	0.191961	14263
rs174546	FADS1	C	eqtl-a-ENSG00000136485	ENSG00000136485	0.0165078	0.191961	31300
rs3734398	ELOVL2	T	eqtl-a-ENSG00000125304	ENSG00000125304	-0.0156549	0.191961	31684
rs3734398	ELOVL2	T	eqtl-a-ENSG00000186564	ENSG00000186564	-0.0156537	0.191961	31684
rs174546	FADS1	C	eqtl-a-ENSG00000124205	ENSG00000124205	-0.0165104	0.192029	31300
rs174546	FADS1	C	eqtl-a-ENSG00000260302	ENSG00000260302	0.0165053	0.192029	5502
rs3734398	ELOVL2	T	eqtl-a-ENSG00000007923	ENSG00000007923	-0.0156513	0.192029	31684
rs603424	SCD	G	eqtl-a-ENSG00000073803	ENSG00000073803	0.0198123	0.192029	25887
rs603424	SCD	G	eqtl-a-ENSG00000239688	ENSG00000239688	0.0198108	0.192029	3831
rs603424	SCD	G	eqtl-a-ENSG00000254759	ENSG00000254759	-0.0198153	0.192029	4530
rs3734398	ELOVL2	T	ukb-d-22601_42153302	Job coding: all other personal assistants and secretaries	-0.0014354	0.192074	89866
rs3734398	ELOVL2	T	eqtl-a-ENSG00000247627	ENSG00000247627	0.0156489	0.192097	5502
rs174546	FADS1	C	eqtl-a-ENSG00000146414	ENSG00000146414	0.0165028	0.192165	31300
rs174546	FADS1	C	eqtl-a-ENSG00000220472	ENSG00000220472	-0.016504	0.192165	5502
rs3734398	ELOVL2	T	eqtl-a-ENSG00000143858	ENSG00000143858	-0.0156489	0.192165	31176
rs174546	FADS1	C	met-a-395	Dihomo-linoleate (20:2n6)	-0.0045	0.1922	7353
rs603424	SCD	G	met-a-489	X-11247	0.0122	0.1922	6970
rs174546	FADS1	C	eqtl-a-ENSG00000136715	ENSG00000136715	0.016499	0.192233	31300
rs3734398	ELOVL2	T	eqtl-a-ENSG00000048052	ENSG00000048052	0.0156429	0.192233	31684
rs3734398	ELOVL2	T	eqtl-a-ENSG00000255328	ENSG00000255328	0.0156417	0.192233	5502
rs603424	SCD	G	eqtl-a-ENSG00000064886	ENSG00000064886	0.0198032	0.192233	30213
rs3734398	ELOVL2	T	ukb-d-20118_13	Home area population density - urban or rural: Scotland - Accessible Small Town	-0.000172027	0.192266	357712
rs174546	FADS1	C	eqtl-a-ENSG00000198556	ENSG00000198556	-0.0164977	0.192302	31300
rs603424	SCD	G	eqtl-a-ENSG00000150433	ENSG00000150433	0.0197986	0.192302	25673
rs603424	SCD	G	eqtl-a-ENSG00000200127	ENSG00000200127	0.0197986	0.192302	3831
rs603424	SCD	G	eqtl-a-ENSG00000253210	ENSG00000253210	-0.0198032	0.192302	5164
rs3734398	ELOVL2	T	eqtl-a-ENSG00000116586	ENSG00000116586	-0.0156417	0.19237	20202
rs3734398	ELOVL2	T	eqtl-a-ENSG00000135048	ENSG00000135048	-0.0156393	0.19237	31684
rs603424	SCD	G	eqtl-a-ENSG00000251602	ENSG00000251602	0.0197971	0.19237	3831
rs603424	SCD	G	eqtl-a-ENSG00000252202	ENSG00000252202	0.0197971	0.19237	3831
rs174546	FADS1	C	eqtl-a-ENSG00000188825	ENSG00000188825	-0.0164939	0.192438	16877
rs3734398	ELOVL2	T	eqtl-a-ENSG00000105656	ENSG00000105656	-0.0156369	0.192438	31684
rs3734398	ELOVL2	T	eqtl-a-ENSG00000137842	ENSG00000137842	0.0156357	0.192438	31684
rs3734398	ELOVL2	T	eqtl-a-ENSG00000178307	ENSG00000178307	0.0156369	0.192438	31470
rs3734398	ELOVL2	T	eqtl-a-ENSG00000183048	ENSG00000183048	0.0156369	0.192438	26609
rs603424	SCD	G	ukb-a-590	Diagnoses - main ICD10: S52 Fracture of forearm	-0.000415806	0.192448	337199
rs603424	SCD	G	finn-a-J10_PNEUMOBACT	Bacterial pneumoniae	0.054	0.1925
rs603424	SCD	G	prot-c-5128_53_3	SLAF6	0.07309	0.1925	997
rs174546	FADS1	C	eqtl-a-ENSG00000229559	ENSG00000229559	0.0164889	0.192506	4022
rs603424	SCD	G	eqtl-a-ENSG00000144868	ENSG00000144868	0.0197895	0.192506	28901
rs603424	SCD	G	eqtl-a-ENSG00000226723	ENSG00000226723	-0.0197941	0.192506	4530
rs603424	SCD	G	eqtl-a-ENSG00000259381	ENSG00000259381	-0.0197941	0.192506	6789
rs174546	FADS1	C	eqtl-a-ENSG00000214435	ENSG00000214435	0.0164851	0.192575	29556
rs174546	FADS1	C	eqtl-a-ENSG00000269877	ENSG00000269877	0.0164863	0.192575	5502
rs3734398	ELOVL2	T	eqtl-a-ENSG00000258315	ENSG00000258315	0.0156321	0.192575	31684
rs603424	SCD	G	eqtl-a-ENSG00000138722	ENSG00000138722	0.019788	0.192575	30962
rs174546	FADS1	C	eqtl-a-ENSG00000080031	ENSG00000080031	-0.0164863	0.192643	29556
rs174546	FADS1	C	eqtl-a-ENSG00000143106	ENSG00000143106	0.0164838	0.192643	14263
rs174546	FADS1	C	eqtl-a-ENSG00000263843	ENSG00000263843	0.0164825	0.192643	8269
rs3734398	ELOVL2	T	eqtl-a-ENSG00000186106	ENSG00000186106	-0.0156309	0.192643	31684
rs603424	SCD	G	eqtl-a-ENSG00000136521	ENSG00000136521	-0.0197865	0.192643	30962
rs603424	SCD	G	eqtl-a-ENSG00000148180	ENSG00000148180	-0.0197895	0.192643	30962
rs603424	SCD	G	eqtl-a-ENSG00000152234	ENSG00000152234	0.0197835	0.192643	30962
rs603424	SCD	G	eqtl-a-ENSG00000163913	ENSG00000163913	0.019785	0.192643	30962
rs3734398	ELOVL2	T	ukb-a-370	Family relationship satisfaction	-0.0050452	0.19267	110290
rs603424	SCD	G	prot-b-70	C-X3-C motif chemokine ligand 1	-0.0381	0.1927	3394
rs174546	FADS1	C	eqtl-a-ENSG00000170776	ENSG00000170776	-0.0164851	0.192711	31300
rs174546	FADS1	C	eqtl-a-ENSG00000196591	ENSG00000196591	-0.0164838	0.192711	25812
rs174546	FADS1	C	eqtl-a-ENSG00000264950	ENSG00000264950	0.01648	0.192711	3831
rs3734398	ELOVL2	T	eqtl-a-ENSG00000116885	ENSG00000116885	0.0156249	0.192711	31470
rs603424	SCD	G	eqtl-a-ENSG00000125812	ENSG00000125812	0.0197835	0.192711	30962
rs603424	SCD	G	eqtl-a-ENSG00000131153	ENSG00000131153	-0.0197835	0.192711	30213
rs603424	SCD	G	eqtl-a-ENSG00000151320	ENSG00000151320	-0.019785	0.192711	13925
rs603424	SCD	G	eqtl-a-ENSG00000163083	ENSG00000163083	-0.019785	0.192711	30962
rs603424	SCD	G	eqtl-a-ENSG00000164919	ENSG00000164919	-0.0197835	0.192711	30962
rs603424	SCD	G	eqtl-a-ENSG00000176681	ENSG00000176681	-0.019785	0.192711	6083
rs603424	SCD	G	eqtl-a-ENSG00000211970	ENSG00000211970	-0.019785	0.192711	5164
rs174546	FADS1	C	eqtl-a-ENSG00000239521	ENSG00000239521	0.0164775	0.19278	13344
rs3734398	ELOVL2	T	eqtl-a-ENSG00000065548	ENSG00000065548	-0.0156261	0.19278	30721
rs174546	FADS1	C	eqtl-a-ENSG00000145649	ENSG00000145649	0.0164749	0.192848	31300
rs174546	FADS1	C	eqtl-a-ENSG00000178104	ENSG00000178104	-0.01648	0.192848	31086
rs174546	FADS1	C	eqtl-a-ENSG00000135446	ENSG00000135446	0.0164737	0.192916	26225
rs3734398	ELOVL2	T	eqtl-a-ENSG00000185958	ENSG00000185958	0.0156189	0.192916	23591
rs603424	SCD	G	eqtl-a-ENSG00000111837	ENSG00000111837	-0.0197774	0.192916	30922
rs603424	SCD	G	eqtl-a-ENSG00000225205	ENSG00000225205	0.0197728	0.192916	16539
rs603424	SCD	G	eqtl-a-ENSG00000249993	ENSG00000249993	0.0197728	0.192916	4339
rs603424	SCD	G	eqtl-a-ENSG00000255320	ENSG00000255320	-0.0197759	0.192916	5164
rs174546	FADS1	C	eqtl-a-ENSG00000067829	ENSG00000067829	0.0164724	0.192985	9188
rs174546	FADS1	C	eqtl-a-ENSG00000244219	ENSG00000244219	0.0164724	0.192985	5502
rs3734398	ELOVL2	T	eqtl-a-ENSG00000136938	ENSG00000136938	-0.0156177	0.192985	14263
rs603424	SCD	G	eqtl-a-ENSG00000127561	ENSG00000127561	0.0197698	0.192985	30748
rs603424	SCD	G	eqtl-a-ENSG00000170471	ENSG00000170471	-0.0197713	0.192985	13925
rs603424	SCD	G	eqtl-a-ENSG00000262500	ENSG00000262500	-0.0197728	0.192985	15206
rs174546	FADS1	C	eqtl-a-ENSG00000174792	ENSG00000174792	-0.0164711	0.193053	28710
rs3734398	ELOVL2	T	eqtl-a-ENSG00000145569	ENSG00000145569	-0.0156165	0.193053	31684
rs3734398	ELOVL2	T	eqtl-a-ENSG00000205853	ENSG00000205853	-0.0156153	0.193053	23628
rs603424	SCD	G	eqtl-a-ENSG00000198420	ENSG00000198420	0.0197622	0.193122	27981
rs174546	FADS1	C	ukb-a-61	Non-cancer illness code self-reported: hypertension	-0.00145821	0.193148	337159
rs174546	FADS1	C	eqtl-a-ENSG00000112419	ENSG00000112419	0.0164636	0.19319	31300
rs3734398	ELOVL2	T	eqtl-a-ENSG00000183475	ENSG00000183475	-0.0156105	0.19319	31684
rs3734398	ELOVL2	T	eqtl-a-ENSG00000234945	ENSG00000234945	0.0156081	0.19319	4994
rs603424	SCD	G	eqtl-a-ENSG00000174165	ENSG00000174165	-0.0197652	0.19319	30962
rs174546	FADS1	C	eqtl-a-ENSG00000116885	ENSG00000116885	0.016461	0.193258	31086
rs174546	FADS1	C	eqtl-a-ENSG00000124203	ENSG00000124203	0.016461	0.193258	26011
rs174546	FADS1	C	eqtl-a-ENSG00000162631	ENSG00000162631	0.0164598	0.193258	30167
rs3734398	ELOVL2	T	eqtl-a-ENSG00000104660	ENSG00000104660	-0.0156105	0.193258	31684
rs3734398	ELOVL2	T	eqtl-a-ENSG00000169885	ENSG00000169885	0.0156069	0.193258	31684
rs603424	SCD	G	eqtl-a-ENSG00000049768	ENSG00000049768	-0.0197607	0.193258	8850
rs3734398	ELOVL2	T	ukb-d-22660_103	Gap coding: Full-time or part-time education	-0.00260666	0.193299	67655
rs603424	SCD	G	met-a-632	X-12544	0.0098	0.1933	5581
rs603424	SCD	G	prot-c-4991_12_1	GPC5	-0.07131	0.1933	997
rs3734398	ELOVL2	T	ukb-d-20116_0	Smoking status: Never	0.00152796	0.193311	359706
rs174546	FADS1	C	eqtl-a-ENSG00000083535	ENSG00000083535	0.0164585	0.193327	31260
rs174546	FADS1	C	eqtl-a-ENSG00000104341	ENSG00000104341	-0.0164623	0.193327	31260
rs174546	FADS1	C	eqtl-a-ENSG00000205456	ENSG00000205456	-0.016461	0.193327	5164
rs174546	FADS1	C	eqtl-a-ENSG00000254676	ENSG00000254676	0.0164585	0.193327	5502
rs3734398	ELOVL2	T	eqtl-a-ENSG00000167981	ENSG00000167981	0.0156045	0.193327	31684
rs603424	SCD	G	eqtl-a-ENSG00000168060	ENSG00000168060	-0.0197561	0.193327	30962
rs603424	SCD	G	eqtl-a-ENSG00000196498	ENSG00000196498	0.0197546	0.193327	30748
rs3734398	ELOVL2	T	ieu-a-975	Paget's disease	-0.0771522	0.193378	3440
rs174546	FADS1	C	eqtl-a-ENSG00000101019	ENSG00000101019	0.0164547	0.193395	26225
rs174546	FADS1	C	eqtl-a-ENSG00000172534	ENSG00000172534	0.0164547	0.193395	9188
rs603424	SCD	G	eqtl-a-ENSG00000129534	ENSG00000129534	-0.0197546	0.193395	24968
rs603424	SCD	G	eqtl-a-ENSG00000135540	ENSG00000135540	-0.0197546	0.193395	8850
rs603424	SCD	G	met-c-838	Acetoacetate	0.020284	0.193396	19262
rs174546	FADS1	C	ubm-a-2342	NET100 1186	-0.0061138	0.193444	7916
rs3734398	ELOVL2	T	met-c-944	Free cholesterol in very large HDL	0.012809	0.193461	21541
rs174546	FADS1	C	eqtl-a-ENSG00000035720	ENSG00000035720	0.0164534	0.193464	26026
rs174546	FADS1	C	eqtl-a-ENSG00000183208	ENSG00000183208	-0.0164547	0.193464	25306
rs3734398	ELOVL2	T	eqtl-a-ENSG00000170684	ENSG00000170684	0.0155997	0.193464	31684
rs603424	SCD	G	eqtl-a-ENSG00000068697	ENSG00000068697	-0.0197531	0.193464	30213
rs603424	SCD	G	eqtl-a-ENSG00000215914	ENSG00000215914	-0.0197501	0.193464	3831
rs603424	SCD	G	ukb-d-41219_3	Anaesthetics administered during delivery: Spinal anaesthetic	-0.0179052	0.193471	3345
rs174546	FADS1	C	ebi-a-GCST90000490	Osteoprotegerin levels	0.06204	0.19349	982
rs3734398	ELOVL2	T	met-a-626	10-nonadecenoate (19:1n9)	0.0044	0.1935	7345
rs174546	FADS1	C	eqtl-a-ENSG00000092871	ENSG00000092871	0.0164509	0.193533	30511
rs174546	FADS1	C	eqtl-a-ENSG00000155508	ENSG00000155508	0.0164509	0.193533	30337
rs174546	FADS1	C	eqtl-a-ENSG00000167522	ENSG00000167522	-0.0164522	0.193533	31260
rs3734398	ELOVL2	T	eqtl-a-ENSG00000133048	ENSG00000133048	0.0155973	0.193533	25812
rs603424	SCD	G	finn-a-XIX_INJURY_POISON	Injury, poisoning and certain other consequences of external causes	0.0187	0.1936
rs174546	FADS1	C	eqtl-a-ENSG00000164219	ENSG00000164219	0.0164484	0.193601	25812
rs174546	FADS1	C	eqtl-a-ENSG00000171320	ENSG00000171320	-0.0164509	0.193601	26225
rs174546	FADS1	C	eqtl-a-ENSG00000267904	ENSG00000267904	0.0164484	0.193601	5502
rs3734398	ELOVL2	T	eqtl-a-ENSG00000137312	ENSG00000137312	-0.0155985	0.193601	9188
rs3734398	ELOVL2	T	eqtl-a-ENSG00000236935	ENSG00000236935	0.0155949	0.193601	5502
rs174546	FADS1	C	eqtl-a-ENSG00000105197	ENSG00000105197	-0.0164484	0.193669	31300
rs603424	SCD	G	eqtl-a-ENSG00000151062	ENSG00000151062	0.0197394	0.193669	30748
rs603424	SCD	G	eqtl-a-ENSG00000170035	ENSG00000170035	-0.0197425	0.193669	27941
rs603424	SCD	G	eqtl-a-ENSG00000251578	ENSG00000251578	-0.0197409	0.193669	5164
rs603424	SCD	G	ebi-a-GCST90001663	CD28- CD8dim T cell Absolute Count	0.03482	0.1937	3408
rs3734398	ELOVL2	T	eqtl-a-ENSG00000197056	ENSG00000197056	0.0155889	0.193738	31684
rs603424	SCD	G	eqtl-a-ENSG00000214300	ENSG00000214300	-0.0197409	0.193738	10650
rs3734398	ELOVL2	T	eqtl-a-ENSG00000102878	ENSG00000102878	-0.0155901	0.193807	31470
rs3734398	ELOVL2	T	eqtl-a-ENSG00000112242	ENSG00000112242	-0.0155913	0.193807	14263
rs3734398	ELOVL2	T	eqtl-a-ENSG00000172071	ENSG00000172071	-0.0155901	0.193807	31644
rs3734398	ELOVL2	T	eqtl-a-ENSG00000226856	ENSG00000226856	0.0155877	0.193807	25262
rs603424	SCD	G	eqtl-a-ENSG00000167525	ENSG00000167525	0.0197333	0.193807	30962
rs603424	SCD	G	eqtl-a-ENSG00000213279	ENSG00000213279	-0.0197349	0.193807	5164
rs174546	FADS1	C	eqtl-a-ENSG00000113240	ENSG00000113240	0.0164382	0.193875	26225
rs174546	FADS1	C	eqtl-a-ENSG00000136653	ENSG00000136653	0.0164382	0.193875	31300
rs3734398	ELOVL2	T	eqtl-a-ENSG00000157350	ENSG00000157350	0.0155865	0.193875	31684
rs3734398	ELOVL2	T	eqtl-a-ENSG00000167972	ENSG00000167972	0.0155853	0.193875	31470
rs3734398	ELOVL2	T	eqtl-a-ENSG00000168615	ENSG00000168615	0.0155853	0.193875	31684
rs603424	SCD	G	ukb-d-22601_11323222	Job coding: sales or marketing manager/director, export/import manager, business development manager, advertising/commercial manager	0.00125733	0.193911	89866
rs603424	SCD	G	ukb-d-M84	Diagnoses - main ICD10: M84 Disorders of continuity of bone	0.000227038	0.19393	361194
rs174546	FADS1	C	eqtl-a-ENSG00000226979	ENSG00000226979	0.0164357	0.193944	14263
rs174546	FADS1	C	eqtl-a-ENSG00000229237	ENSG00000229237	0.0164357	0.193944	3831
rs174546	FADS1	C	eqtl-a-ENSG00000260949	ENSG00000260949	-0.0164382	0.193944	3831
rs603424	SCD	G	eqtl-a-ENSG00000163879	ENSG00000163879	0.0197258	0.193944	28710
rs603424	SCD	G	eqtl-a-ENSG00000163958	ENSG00000163958	-0.0197303	0.193944	25887
rs603424	SCD	G	ebi-a-GCST90001472	CD62L- CD86+ myeloid Dendritic Cell Absolute Count	0.03534	0.194	3387
rs174546	FADS1	C	eqtl-a-ENSG00000089057	ENSG00000089057	-0.016437	0.194013	31300
rs3734398	ELOVL2	T	eqtl-a-ENSG00000153310	ENSG00000153310	-0.0155841	0.194013	31644
rs603424	SCD	G	eqtl-a-ENSG00000127527	ENSG00000127527	0.0197242	0.194013	30962
rs603424	SCD	G	eqtl-a-ENSG00000166091	ENSG00000166091	0.0197258	0.194013	30962
rs3734398	ELOVL2	T	eqtl-a-ENSG00000072121	ENSG00000072121	-0.0155817	0.194081	31684
rs3734398	ELOVL2	T	eqtl-a-ENSG00000267219	ENSG00000267219	-0.0155793	0.194081	3831
rs603424	SCD	G	eqtl-a-ENSG00000175445	ENSG00000175445	-0.0197242	0.194081	30962
rs603424	SCD	G	eqtl-a-ENSG00000241983	ENSG00000241983	0.0197212	0.194081	3831
rs3734398	ELOVL2	T	met-c-899	Cholesterol esters in medium HDL	-0.013425	0.194095	19272
rs174546	FADS1	C	eqtl-a-ENSG00000079308	ENSG00000079308	-0.0164307	0.19415	31300
rs174546	FADS1	C	eqtl-a-ENSG00000127951	ENSG00000127951	-0.0164307	0.19415	31086
rs3734398	ELOVL2	T	eqtl-a-ENSG00000037042	ENSG00000037042	-0.0155769	0.19415	26609
rs3734398	ELOVL2	T	eqtl-a-ENSG00000050730	ENSG00000050730	-0.0155781	0.19415	31684
rs3734398	ELOVL2	T	eqtl-a-ENSG00000107447	ENSG00000107447	-0.0155793	0.19415	31684
rs3734398	ELOVL2	T	eqtl-a-ENSG00000113083	ENSG00000113083	0.0155757	0.19415	30765
rs3734398	ELOVL2	T	eqtl-a-ENSG00000134308	ENSG00000134308	-0.0155781	0.19415	11496
rs3734398	ELOVL2	T	eqtl-a-ENSG00000166501	ENSG00000166501	0.0155757	0.19415	31684
rs3734398	ELOVL2	T	eqtl-a-ENSG00000175756	ENSG00000175756	-0.0155793	0.19415	26395
rs3734398	ELOVL2	T	eqtl-a-ENSG00000196505	ENSG00000196505	-0.0155793	0.19415	31684
rs3734398	ELOVL2	T	eqtl-a-ENSG00000263126	ENSG00000263126	0.0155769	0.19415	7931
rs603424	SCD	G	eqtl-a-ENSG00000119403	ENSG00000119403	-0.0197212	0.19415	30213
rs603424	SCD	G	eqtl-a-ENSG00000149346	ENSG00000149346	0.0197182	0.19415	24968
rs603424	SCD	G	eqtl-a-ENSG00000169413	ENSG00000169413	0.0197197	0.19415	30962
rs603424	SCD	G	eqtl-a-ENSG00000228519	ENSG00000228519	-0.0197212	0.19415	4339
rs174546	FADS1	C	prot-c-3122_6_2	SMAC	0.06116	0.1942	996
rs174546	FADS1	C	prot-c-4471_50_2	TGM3	-0.06275	0.1942	996
rs603424	SCD	G	prot-c-4982_54_1	Elafin	0.06746	0.1942	997
rs174546	FADS1	C	ukb-d-22608_2	Workplace very hot: Often	0.00202053	0.194204	90105
rs174546	FADS1	C	eqtl-a-ENSG00000058668	ENSG00000058668	-0.0164294	0.194219	31086
rs174546	FADS1	C	eqtl-a-ENSG00000135070	ENSG00000135070	-0.0164281	0.194219	11496
rs174546	FADS1	C	eqtl-a-ENSG00000150764	ENSG00000150764	-0.0164281	0.194219	31300
rs174546	FADS1	C	eqtl-a-ENSG00000169925	ENSG00000169925	-0.0164294	0.194219	31300
rs3734398	ELOVL2	T	eqtl-a-ENSG00000166224	ENSG00000166224	-0.0155769	0.194219	31684
rs3734398	ELOVL2	T	eqtl-a-ENSG00000246366	ENSG00000246366	0.0155733	0.194219	5502
rs603424	SCD	G	eqtl-a-ENSG00000101457	ENSG00000101457	-0.0197182	0.194219	30213
rs603424	SCD	G	eqtl-a-ENSG00000151876	ENSG00000151876	-0.0197182	0.194219	30213
rs603424	SCD	G	eqtl-a-ENSG00000250474	ENSG00000250474	0.0197166	0.194219	21353
rs603424	SCD	G	eqtl-a-ENSG00000254810	ENSG00000254810	0.0197136	0.194219	5164
rs174546	FADS1	C	eqtl-a-ENSG00000269490	ENSG00000269490	-0.0164243	0.194287	7444
rs3734398	ELOVL2	T	eqtl-a-ENSG00000103642	ENSG00000103642	0.0155697	0.194287	31684
rs3734398	ELOVL2	T	eqtl-a-ENSG00000165055	ENSG00000165055	0.0155709	0.194287	31684
rs3734398	ELOVL2	T	ukb-d-G6_EPIPAROX	Episodal and paroxysmal disorders	-0.000375512	0.194288	361194
rs174546	FADS1	C	eqtl-a-ENSG00000049768	ENSG00000049768	0.0164193	0.194356	9188
rs174546	FADS1	C	eqtl-a-ENSG00000116786	ENSG00000116786	0.0164193	0.194356	30872
rs174546	FADS1	C	eqtl-a-ENSG00000119711	ENSG00000119711	0.0164193	0.194356	31260
rs174546	FADS1	C	eqtl-a-ENSG00000129673	ENSG00000129673	-0.0164243	0.194356	30792
rs174546	FADS1	C	eqtl-a-ENSG00000152894	ENSG00000152894	0.0164193	0.194356	31300
rs3734398	ELOVL2	T	eqtl-a-ENSG00000070214	ENSG00000070214	0.0155685	0.194356	31684
rs603424	SCD	G	eqtl-a-ENSG00000211644	ENSG00000211644	0.019709	0.194356	5164
rs603424	SCD	G	ebi-a-GCST90001972	FSC-A on T cell	0.03365	0.1944	3113
rs174546	FADS1	C	eqtl-a-ENSG00000160190	ENSG00000160190	-0.0164205	0.194425	31300
rs174546	FADS1	C	eqtl-a-ENSG00000259679	ENSG00000259679	-0.0164205	0.194425	3831
rs3734398	ELOVL2	T	eqtl-a-ENSG00000105486	ENSG00000105486	-0.0155673	0.194425	31684
rs3734398	ELOVL2	T	eqtl-a-ENSG00000196911	ENSG00000196911	0.0155673	0.194425	31684
rs3734398	ELOVL2	T	eqtl-a-ENSG00000236296	ENSG00000236296	0.0155661	0.194425	22923
rs3734398	ELOVL2	T	eqtl-a-ENSG00000182831	ENSG00000182831	-0.0155649	0.194493	31684
rs3734398	ELOVL2	T	eqtl-a-ENSG00000261332	ENSG00000261332	0.0155625	0.194493	4169
rs174546	FADS1	C	met-a-391	X-04495	-0.0046	0.1945	7055
rs174546	FADS1	C	prot-c-3168_8_2	ADAMTS-5	-0.05677	0.1945	996
rs603424	SCD	G	prot-c-5242_37_3	MP2K4	0.07212	0.1945	997
rs174546	FADS1	C	ukb-d-M13_SPINSTENOSIS	Spinal stenosis	0.000232773	0.19453	361194
rs3734398	ELOVL2	T	met-b-152	CD56 on NK eff	0.027182	0.194559	449
rs174546	FADS1	C	eqtl-a-ENSG00000165752	ENSG00000165752	-0.0164167	0.194562	30872
rs174546	FADS1	C	eqtl-a-ENSG00000267214	ENSG00000267214	-0.0164155	0.194562	3831
rs3734398	ELOVL2	T	eqtl-a-ENSG00000132763	ENSG00000132763	0.0155613	0.194562	31684
rs3734398	ELOVL2	T	eqtl-a-ENSG00000266916	ENSG00000266916	-0.0155625	0.194562	5164
rs603424	SCD	G	eqtl-a-ENSG00000205268	ENSG00000205268	-0.0197045	0.194562	30962
rs174546	FADS1	C	eqtl-a-ENSG00000254469	ENSG00000254469	-0.0164129	0.194631	16877
rs3734398	ELOVL2	T	eqtl-a-ENSG00000006125	ENSG00000006125	-0.0155613	0.194631	31470
rs3734398	ELOVL2	T	eqtl-a-ENSG00000129680	ENSG00000129680	0.0155589	0.194631	9188
rs603424	SCD	G	ukb-d-1428_3	Spread type: Other type of spread/margarine	-0.00202947	0.194666	360291
rs3734398	ELOVL2	T	eqtl-a-ENSG00000173947	ENSG00000173947	0.0155565	0.1947	25650
rs174546	FADS1	C	eqtl-a-ENSG00000155099	ENSG00000155099	0.0164054	0.194769	31300
rs174546	FADS1	C	eqtl-a-ENSG00000234322	ENSG00000234322	-0.0164079	0.194769	4169
rs3734398	ELOVL2	T	eqtl-a-ENSG00000130544	ENSG00000130544	0.0155529	0.194769	31684
rs3734398	ELOVL2	T	eqtl-a-ENSG00000196559	ENSG00000196559	0.0155541	0.194769	25476
rs603424	SCD	G	eqtl-a-ENSG00000006625	ENSG00000006625	-0.0196954	0.194769	30748
rs603424	SCD	G	eqtl-a-ENSG00000167995	ENSG00000167995	-0.0196923	0.194769	30962
rs174546	FADS1	C	eqtl-a-ENSG00000053254	ENSG00000053254	0.0164041	0.194838	31260
rs174546	FADS1	C	eqtl-a-ENSG00000175514	ENSG00000175514	0.0164028	0.194838	29048
rs3734398	ELOVL2	T	eqtl-a-ENSG00000236609	ENSG00000236609	-0.0155541	0.194838	20947
rs3734398	ELOVL2	T	eqtl-a-ENSG00000266312	ENSG00000266312	-0.0155541	0.194838	9065
rs603424	SCD	G	eqtl-a-ENSG00000130433	ENSG00000130433	0.0196878	0.194838	30962
rs174546	FADS1	C	eqtl-a-ENSG00000147669	ENSG00000147669	0.016399	0.194907	26225
rs3734398	ELOVL2	T	eqtl-a-ENSG00000186496	ENSG00000186496	0.0155481	0.194907	31470
rs3734398	ELOVL2	T	eqtl-a-ENSG00000196923	ENSG00000196923	-0.0155517	0.194907	26609
rs3734398	ELOVL2	T	eqtl-a-ENSG00000199691	ENSG00000199691	-0.0155517	0.194907	3831
rs603424	SCD	G	eqtl-a-ENSG00000140511	ENSG00000140511	-0.0196863	0.194907	30962
rs603424	SCD	G	ukb-d-R22	Diagnoses - main ICD10: R22 Localised swelling, mass and lump of skin and subcutaneous tissue	0.00025233	0.194937	361194
rs174546	FADS1	C	eqtl-a-ENSG00000075399	ENSG00000075399	-0.0164016	0.194975	25306
rs3734398	ELOVL2	T	eqtl-a-ENSG00000182257	ENSG00000182257	0.0155457	0.194975	26609
rs3734398	ELOVL2	T	eqtl-a-ENSG00000242477	ENSG00000242477	0.0155457	0.194975	16627
rs174546	FADS1	C	prot-a-1417	Interferon-induced protein with tetratricopeptide repeats 3	0.0334	0.194984	3301
rs174546	FADS1	C	prot-a-1590	Integral membrane protein 2B	0.0334	0.194984	3301
rs174546	FADS1	C	prot-a-1726	Galectin-1	0.0336	0.194984	3301
rs174546	FADS1	C	prot-a-1965	Peptide chain release factor 1-like, mitochondrial	-0.0334	0.194984	3301
rs174546	FADS1	C	prot-a-2079	Neuropeptide S	0.0334	0.194984	3301
rs174546	FADS1	C	prot-a-2281	Polycystin-2	-0.0335	0.194984	3301
rs174546	FADS1	C	prot-a-2384	Pre-mRNA-processing factor 6	0.0335	0.194984	3301
rs174546	FADS1	C	prot-a-2422	Proteasome assembly chaperone 3	0.0336	0.194984	3301
rs174546	FADS1	C	prot-a-25	Disintegrin and metalloproteinase domain-containing protein 11	0.0334	0.194984	3301
rs174546	FADS1	C	prot-a-2514	Regenerating islet-derived protein 3-alpha	0.0337	0.194984	3301
rs174546	FADS1	C	prot-a-2603	Ribonucleoside-diphosphate reductase subunit M2 B	0.0334	0.194984	3301
rs174546	FADS1	C	prot-a-2803	Sclerostin	-0.0334	0.194984	3301
rs174546	FADS1	C	prot-a-2852	Alpha-N-acetylgalactosaminide alpha-2,6-sialyltransferase 1	0.0334	0.194984	3301
rs174546	FADS1	C	prot-a-3110	GDP-L-fucose synthase	0.0335	0.194984	3301
rs174546	FADS1	C	prot-a-315	Complement C4	0.0336	0.194984	3301
rs174546	FADS1	C	prot-a-706	Cystatin-8	-0.0335	0.194984	3301
rs174546	FADS1	C	ubm-a-1067	NET25 0121	0.0212	0.194984	7916
rs174546	FADS1	C	ubm-a-121	IDP T1 FAST ROIs R occ pole	0.0173	0.194984	7916
rs174546	FADS1	C	ubm-a-1277	NET100 0121	0.0216	0.194984	7916
rs174546	FADS1	C	ubm-a-1573	NET100 0417	-0.0217	0.194984	7916
rs174546	FADS1	C	ubm-a-2019	NET100 0863	0.0215	0.194984	7916
rs174546	FADS1	C	ubm-a-2455	NET100 1299	-0.0215	0.194984	7916
rs174546	FADS1	C	ubm-a-2702	volume CerebralWhiteMatterVol	0.011	0.194984	7916
rs174546	FADS1	C	ubm-a-2705	volume SupraTentorialVol	0.0085	0.194984	7916
rs174546	FADS1	C	ubm-a-3057	DKTatlas rh rostralmiddlefrontal thickness	0.0185	0.194984	7916
rs174546	FADS1	C	ubm-a-324	IDP dMRI TBSS MO External capsule R	0.0203	0.194984	7916
rs174546	FADS1	C	ubm-a-718	IDP dMRI ProbtrackX L1 cst r	0.0199	0.194984	7916
rs174546	FADS1	C	ubm-a-782	IDP dMRI ProbtrackX L3 ptr l	-0.0199	0.194984	7916
rs174546	FADS1	C	ubm-a-856	IDP dMRI ProbtrackX ISOVF ifo l	0.0214	0.194984	7916
rs3734398	ELOVL2	T	prot-a-2322	DNA polymerase iota	0.0323	0.194984	3301
rs3734398	ELOVL2	T	prot-a-2348	Serine/threonine-protein phosphatase 2A 65 kDa regulatory subunit A alpha isoform	-0.0323	0.194984	3301
rs3734398	ELOVL2	T	prot-a-2511	Recoverin	0.0323	0.194984	3301
rs3734398	ELOVL2	T	ubm-a-1145	NET25 0199	-0.0206	0.194984	7916
rs3734398	ELOVL2	T	ubm-a-122	IDP T1 FAST ROIs L thalamus	-0.0175	0.194984	7916
rs3734398	ELOVL2	T	ubm-a-143	IDP T1 FAST ROIs R cerebellum VI	-0.0161	0.194984	7916
rs3734398	ELOVL2	T	ubm-a-1726	NET100 0570	-0.0207	0.194984	7916
rs3734398	ELOVL2	T	ubm-a-1748	NET100 0592	0.0206	0.194984	7916
rs3734398	ELOVL2	T	ubm-a-1898	NET100 0742	-0.0204	0.194984	7916
rs3734398	ELOVL2	T	ubm-a-2215	NET100 1059	-0.0204	0.194984	7916
rs3734398	ELOVL2	T	ubm-a-2440	NET100 1284	-0.0204	0.194984	7916
rs3734398	ELOVL2	T	ubm-a-3021	a2009s lh S orbital med-olfact thickness	-0.0193	0.194984	7916
rs3734398	ELOVL2	T	ubm-a-467	IDP dMRI TBSS L3 Sagittal stratum L	0.0194	0.194984	7916
rs3734398	ELOVL2	T	ubm-a-493	IDP dMRI TBSS ICVF Medial lemniscus L	-0.0171	0.194984	7916
rs3734398	ELOVL2	T	ubm-a-928	NODEamps100 0037	-0.0195	0.194984	7916
rs603424	SCD	G	prot-a-1291	Glutathione S-transferase theta-2B	-0.0411	0.194984	3301
rs603424	SCD	G	prot-a-1343	Hexokinase-1	-0.041	0.194984	3301
rs603424	SCD	G	prot-a-1940	39S ribosomal protein L14, mitochondrial	0.0412	0.194984	3301
rs603424	SCD	G	prot-a-2461	Pyrin domain-containing protein 1	-0.0411	0.194984	3301
rs603424	SCD	G	prot-a-2536	Regulator of G-protein signaling 19	-0.041	0.194984	3301
rs603424	SCD	G	prot-a-3184	UDP-glucuronic acid decarboxylase 1	0.0409	0.194984	3301
rs603424	SCD	G	prot-a-3242	DNA repair protein XRCC4	-0.0412	0.194984	3301
rs603424	SCD	G	prot-a-398	C-C motif chemokine 22	0.0413	0.194984	3301
rs603424	SCD	G	prot-a-710	Cardiotrophin-1	-0.0411	0.194984	3301
rs603424	SCD	G	prot-a-814	Pre-mRNA-splicing factor ATP-dependent RNA helicase PRP16	0.0409	0.194984	3301
rs603424	SCD	G	prot-a-998	Ena/VASP-like protein	-0.041	0.194984	3301
rs603424	SCD	G	ubm-a-1430	NET100 0274	0.0269	0.194984	7916
rs603424	SCD	G	ubm-a-1555	NET100 0399	-0.0269	0.194984	7916
rs603424	SCD	G	ubm-a-1585	NET100 0429	0.0266	0.194984	7916
rs603424	SCD	G	ubm-a-1939	NET100 0783	-0.027	0.194984	7916
rs603424	SCD	G	ubm-a-1949	NET100 0793	0.0272	0.194984	7916
rs603424	SCD	G	ubm-a-2015	NET100 0859	0.0272	0.194984	7916
rs603424	SCD	G	ubm-a-2469	NET100 1313	-0.027	0.194984	7916
rs603424	SCD	G	ubm-a-254	IDP dMRI TBSS MD Inferior cerebellar peduncle R	-0.0251	0.194984	7916
rs603424	SCD	G	ubm-a-339	IDP dMRI TBSS MO Tapetum L	0.0261	0.194984	7916
rs603424	SCD	G	ubm-a-508	IDP dMRI TBSS ICVF Superior corona radiata R	0.0257	0.194984	7916
rs603424	SCD	G	ubm-a-556	IDP dMRI TBSS OD Superior corona radiata R	0.0263	0.194984	7916
rs603424	SCD	G	ubm-a-862	IDP dMRI ProbtrackX ISOVF ml r	-0.0268	0.194984	7916
rs603424	SCD	G	ubm-a-878	NODEamps25 0008	-0.0262	0.194984	7916
rs603424	SCD	G	ubm-a-888	NODEamps25 0018	0.0256	0.194984	7916
rs603424	SCD	G	ubm-a-927	NODEamps100 0036	0.0252	0.194984	7916
rs603424	SCD	G	ubm-a-990	NET25 0044	0.0271	0.194984	7916
rs174546	FADS1	C	eqtl-a-ENSG00000117091	ENSG00000117091	-0.0163965	0.195044	31086
rs174546	FADS1	C	eqtl-a-ENSG00000127311	ENSG00000127311	0.0163965	0.195044	31300
rs3734398	ELOVL2	T	eqtl-a-ENSG00000224003	ENSG00000224003	-0.0155469	0.195044	5311
rs603424	SCD	G	eqtl-a-ENSG00000248514	ENSG00000248514	-0.0196832	0.195044	9764
rs3734398	ELOVL2	T	ebi-a-GCST007091	Osteoarthritis (hip)	0.0153	0.1951	393873
rs3734398	ELOVL2	T	eqtl-a-ENSG00000100368	ENSG00000100368	0.0155421	0.195113	31684
rs3734398	ELOVL2	T	eqtl-a-ENSG00000258732	ENSG00000258732	-0.0155457	0.195113	5502
rs603424	SCD	G	eqtl-a-ENSG00000069943	ENSG00000069943	-0.0196802	0.195113	30962
rs3734398	ELOVL2	T	eqtl-a-ENSG00000003056	ENSG00000003056	-0.0155421	0.195182	31470
rs3734398	ELOVL2	T	eqtl-a-ENSG00000178695	ENSG00000178695	0.0155385	0.195182	31644
rs603424	SCD	G	eqtl-a-ENSG00000100330	ENSG00000100330	-0.0196756	0.195182	30962
rs603424	SCD	G	eqtl-a-ENSG00000260302	ENSG00000260302	-0.0196741	0.195182	5164
rs174546	FADS1	C	eqtl-a-ENSG00000025772	ENSG00000025772	-0.0163914	0.195251	31300
rs174546	FADS1	C	eqtl-a-ENSG00000115318	ENSG00000115318	0.0163864	0.195251	26225
rs174546	FADS1	C	eqtl-a-ENSG00000152439	ENSG00000152439	-0.0163902	0.195251	14263
rs3734398	ELOVL2	T	eqtl-a-ENSG00000055483	ENSG00000055483	-0.0155409	0.195251	31470
rs3734398	ELOVL2	T	eqtl-a-ENSG00000183734	ENSG00000183734	-0.0155397	0.195251	31684
rs3734398	ELOVL2	T	eqtl-a-ENSG00000204352	ENSG00000204352	-0.0155385	0.195251	19039
rs3734398	ELOVL2	T	eqtl-a-ENSG00000205871	ENSG00000205871	-0.0155409	0.195251	5502
rs3734398	ELOVL2	T	eqtl-a-ENSG00000229273	ENSG00000229273	-0.0155397	0.195251	4656
rs3734398	ELOVL2	T	eqtl-a-ENSG00000266469	ENSG00000266469	0.0155361	0.195251	5502
rs603424	SCD	G	eqtl-a-ENSG00000133316	ENSG00000133316	-0.0196741	0.195251	30748
rs603424	SCD	G	eqtl-a-ENSG00000235527	ENSG00000235527	0.019668	0.195251	4339
rs174546	FADS1	C	met-b-220	CD4nv:%TFH (2)	-0.0291505	0.195267	445
rs174546	FADS1	C	ukb-a-243	Frequency of unenthusiasm / disinterest in last 2 weeks	-0.00199043	0.195287	326730
rs3734398	ELOVL2	T	eqtl-a-ENSG00000236875	ENSG00000236875	0.0155349	0.19532	5502
rs603424	SCD	G	eqtl-a-ENSG00000118514	ENSG00000118514	-0.019668	0.19532	30173
rs603424	SCD	G	eqtl-a-ENSG00000125484	ENSG00000125484	0.0196665	0.19532	30534
rs603424	SCD	G	eqtl-a-ENSG00000177889	ENSG00000177889	-0.0196696	0.19532	30962
rs174546	FADS1	C	eqtl-a-ENSG00000087077	ENSG00000087077	-0.0163838	0.195389	14263
rs174546	FADS1	C	eqtl-a-ENSG00000133937	ENSG00000133937	-0.0163851	0.195389	30137
rs3734398	ELOVL2	T	eqtl-a-ENSG00000085224	ENSG00000085224	0.0155313	0.195389	9188
rs3734398	ELOVL2	T	eqtl-a-ENSG00000155659	ENSG00000155659	0.0155325	0.195389	9188
rs3734398	ELOVL2	T	eqtl-a-ENSG00000222009	ENSG00000222009	0.0155337	0.195389	20947
rs3734398	ELOVL2	T	eqtl-a-ENSG00000262700	ENSG00000262700	-0.0155361	0.195389	20824
rs603424	SCD	G	eqtl-a-ENSG00000125347	ENSG00000125347	-0.0196665	0.195389	30962
rs174546	FADS1	C	prot-c-2969_11_1	ALK-1	0.06262	0.1954	996
rs3734398	ELOVL2	T	eqtl-a-ENSG00000177692	ENSG00000177692	0.0155313	0.195458	14263
rs3734398	ELOVL2	T	eqtl-a-ENSG00000250021	ENSG00000250021	0.0155313	0.195458	6598
rs603424	SCD	G	finn-a-T1D_WIDE	Type 1 diabetes, wide definition	-0.0569	0.1955
rs603424	SCD	G	ukb-a-494	Mineral and other dietary supplements: Glucosamine	-0.00166701	0.195512	336314
rs603424	SCD	G	eqtl-a-ENSG00000134574	ENSG00000134574	-0.0196605	0.195527	30962
rs174546	FADS1	C	eqtl-a-ENSG00000248693	ENSG00000248693	0.0163737	0.195596	3831
rs3734398	ELOVL2	T	eqtl-a-ENSG00000197863	ENSG00000197863	0.0155241	0.195596	26395
rs603424	SCD	G	eqtl-a-ENSG00000149547	ENSG00000149547	-0.0196589	0.195596	30962
rs3734398	ELOVL2	T	eqtl-a-ENSG00000005249	ENSG00000005249	0.0155229	0.195665	31684
rs3734398	ELOVL2	T	eqtl-a-ENSG00000230280	ENSG00000230280	0.0155229	0.195665	4994
rs603424	SCD	G	eqtl-a-ENSG00000073009	ENSG00000073009	0.0196513	0.195665	8850
rs603424	SCD	G	eqtl-a-ENSG00000182196	ENSG00000182196	-0.0196529	0.195665	30748
rs603424	SCD	G	eqtl-a-ENSG00000186648	ENSG00000186648	-0.0196544	0.195665	30962
rs603424	SCD	G	eqtl-a-ENSG00000211669	ENSG00000211669	-0.0196529	0.195665	7931
rs603424	SCD	G	eqtl-a-ENSG00000235313	ENSG00000235313	0.0196529	0.195665	5164
rs3734398	ELOVL2	T	eqtl-a-ENSG00000170584	ENSG00000170584	-0.0155241	0.195734	26569
rs603424	SCD	G	eqtl-a-ENSG00000065600	ENSG00000065600	-0.0196529	0.195734	25474
rs603424	SCD	G	eqtl-a-ENSG00000252481	ENSG00000252481	0.0196468	0.195734	16713
rs603424	SCD	G	eqtl-a-ENSG00000261556	ENSG00000261556	-0.0196498	0.195734	16539
rs603424	SCD	G	finn-a-AD_EXMORE	Alzheimer's disease (more excluded)	0.0804	0.1958
rs174546	FADS1	C	eqtl-a-ENSG00000139835	ENSG00000139835	-0.0163699	0.195804	31086
rs174546	FADS1	C	eqtl-a-ENSG00000182732	ENSG00000182732	-0.0163712	0.195804	31300
rs603424	SCD	G	eqtl-a-ENSG00000005381	ENSG00000005381	-0.0196498	0.195804	30962
rs603424	SCD	G	eqtl-a-ENSG00000126106	ENSG00000126106	0.0196453	0.195804	30962
rs603424	SCD	G	eqtl-a-ENSG00000198483	ENSG00000198483	-0.0196483	0.195804	13925
rs174546	FADS1	C	ukb-a-189	Treatment/medication code: cipralex 5mg tablet	9.8349e-05	0.19582	337159
rs174546	FADS1	C	ukb-d-22601_11513250	Job coding: bank manager, bank section manager, building society manager, post/sub-post office manager	-0.000762627	0.19587	89866
rs174546	FADS1	C	eqtl-a-ENSG00000223510	ENSG00000223510	-0.0163674	0.195873	3831
rs174546	FADS1	C	eqtl-a-ENSG00000223935	ENSG00000223935	0.0163649	0.195873	4994
rs3734398	ELOVL2	T	eqtl-a-ENSG00000007541	ENSG00000007541	-0.0155169	0.195873	31684
rs3734398	ELOVL2	T	eqtl-a-ENSG00000105229	ENSG00000105229	-0.0155169	0.195873	31684
rs3734398	ELOVL2	T	eqtl-a-ENSG00000165629	ENSG00000165629	-0.0155181	0.195873	14263
rs603424	SCD	G	eqtl-a-ENSG00000124302	ENSG00000124302	-0.0196468	0.195873	30962
rs603424	SCD	G	eqtl-a-ENSG00000228663	ENSG00000228663	0.0196422	0.195873	5164
rs603424	SCD	G	met-a-315	Pyruvate	0.0064	0.1959	7237
rs174546	FADS1	C	eqtl-a-ENSG00000207445	ENSG00000207445	-0.0163661	0.195942	23889
rs3734398	ELOVL2	T	eqtl-a-ENSG00000158887	ENSG00000158887	-0.0155157	0.195942	31470
rs3734398	ELOVL2	T	eqtl-a-ENSG00000163376	ENSG00000163376	0.0155121	0.195942	31684
rs603424	SCD	G	eqtl-a-ENSG00000127688	ENSG00000127688	-0.0196407	0.195942	21882
rs603424	SCD	G	eqtl-a-ENSG00000150347	ENSG00000150347	-0.0196422	0.195942	25887
rs603424	SCD	G	eqtl-a-ENSG00000160094	ENSG00000160094	-0.0196438	0.195942	30962
rs603424	SCD	G	eqtl-a-ENSG00000178409	ENSG00000178409	0.0196407	0.195942	25673
rs603424	SCD	G	eqtl-a-ENSG00000178999	ENSG00000178999	0.0196392	0.195942	13925
rs174546	FADS1	C	ebi-a-GCST90000492	PD-L1 levels	0.06169	0.19598	982
rs3734398	ELOVL2	T	ebi-a-GCST90001970	FSC-A on HLA DR+ Natural Killer	-0.03615	0.196	2971
rs174546	FADS1	C	eqtl-a-ENSG00000226057	ENSG00000226057	-0.0163636	0.196011	5502
rs3734398	ELOVL2	T	eqtl-a-ENSG00000138134	ENSG00000138134	-0.0155121	0.196011	31684
rs174546	FADS1	C	eqtl-a-ENSG00000116212	ENSG00000116212	0.0163573	0.19608	31300
rs174546	FADS1	C	eqtl-a-ENSG00000121316	ENSG00000121316	0.016356	0.19608	26011
rs174546	FADS1	C	eqtl-a-ENSG00000167747	ENSG00000167747	0.0163573	0.19608	31300
rs174546	FADS1	C	eqtl-a-ENSG00000231412	ENSG00000231412	0.0163585	0.19608	5502
rs3734398	ELOVL2	T	eqtl-a-ENSG00000130656	ENSG00000130656	-0.0155109	0.19608	28419
rs603424	SCD	G	ebi-a-GCST004575	Acute insulin response	-0.0355	0.1961	2087
rs603424	SCD	G	ebi-a-GCST90001790	CD25 on memory B cell	0.03294	0.1961	3657
rs174546	FADS1	C	eqtl-a-ENSG00000211806	ENSG00000211806	0.016356	0.196149	21362
rs174546	FADS1	C	eqtl-a-ENSG00000259343	ENSG00000259343	0.0163547	0.196149	10577
rs3734398	ELOVL2	T	eqtl-a-ENSG00000225666	ENSG00000225666	-0.0155085	0.196149	4339
rs174546	FADS1	C	prot-c-4960_72_1	annexin I	0.06188	0.1962	996
rs174546	FADS1	C	eqtl-a-ENSG00000108175	ENSG00000108175	-0.0163547	0.196219	30551
rs174546	FADS1	C	eqtl-a-ENSG00000119729	ENSG00000119729	-0.0163547	0.196219	23458
rs174546	FADS1	C	eqtl-a-ENSG00000230537	ENSG00000230537	0.0163535	0.196219	5502
rs3734398	ELOVL2	T	eqtl-a-ENSG00000186300	ENSG00000186300	-0.0155073	0.196219	31684
rs3734398	ELOVL2	T	eqtl-a-ENSG00000231964	ENSG00000231964	-0.0155061	0.196219	5502
rs174546	FADS1	C	ukb-a-367	Happiness	-0.00405503	0.19628	110935
rs174546	FADS1	C	eqtl-a-ENSG00000173728	ENSG00000173728	0.0163484	0.196288	23973
rs3734398	ELOVL2	T	eqtl-a-ENSG00000172568	ENSG00000172568	0.0155025	0.196288	18869
rs3734398	ELOVL2	T	eqtl-a-ENSG00000244038	ENSG00000244038	-0.0155037	0.196288	31684
rs174546	FADS1	C	ebi-a-GCST004433	Macrophage inflammatory protein 1b levels	-0.0205	0.1963	8243
rs603424	SCD	G	prot-c-2652_15_1	suPAR	0.06905	0.1963	997
rs603424	SCD	G	prot-c-4137_57_2	IL-17E	-0.0723	0.1963	997
rs174546	FADS1	C	eqtl-a-ENSG00000175841	ENSG00000175841	0.0163484	0.196357	16877
rs174546	FADS1	C	eqtl-a-ENSG00000176894	ENSG00000176894	0.0163484	0.196357	31300
rs174546	FADS1	C	eqtl-a-ENSG00000228118	ENSG00000228118	0.0163484	0.196357	20948
rs174546	FADS1	C	eqtl-a-ENSG00000266972	ENSG00000266972	0.0163472	0.196357	3831
rs3734398	ELOVL2	T	eqtl-a-ENSG00000189227	ENSG00000189227	-0.0155001	0.196357	26181
rs603424	SCD	G	eqtl-a-ENSG00000005700	ENSG00000005700	-0.019624	0.196357	30962
rs603424	SCD	G	eqtl-a-ENSG00000163637	ENSG00000163637	0.019621	0.196357	30962
rs603424	SCD	G	eqtl-a-ENSG00000173141	ENSG00000173141	0.019621	0.196357	25673
rs603424	SCD	G	eqtl-a-ENSG00000196159	ENSG00000196159	-0.0196255	0.196357	30534
rs3734398	ELOVL2	T	ukb-d-XII_SKIN_SUBCUTAN	Diseases of the skin and subcutaneous tissue	0.000809057	0.196388	361194
rs174546	FADS1	C	met-a-753	Cis-4-decenoyl carnitine	-0.0047	0.1964	7219
rs603424	SCD	G	finn-a-CD2_BENIGN_BREAST_EXALLC	Benign neoplasm of breast (ICD C excluded)	-0.0953	0.1964
rs174546	FADS1	C	eqtl-a-ENSG00000140264	ENSG00000140264	0.0163459	0.196426	31300
rs174546	FADS1	C	eqtl-a-ENSG00000211696	ENSG00000211696	0.0163434	0.196426	8269
rs603424	SCD	G	eqtl-a-ENSG00000231734	ENSG00000231734	-0.019621	0.196426	4530
rs174546	FADS1	C	eqtl-a-ENSG00000101187	ENSG00000101187	0.0163408	0.196496	31086
rs174546	FADS1	C	eqtl-a-ENSG00000154027	ENSG00000154027	-0.0163446	0.196496	31300
rs174546	FADS1	C	eqtl-a-ENSG00000230587	ENSG00000230587	0.0163421	0.196496	5502
rs3734398	ELOVL2	T	eqtl-a-ENSG00000165118	ENSG00000165118	-0.0154977	0.196496	31684
rs603424	SCD	G	eqtl-a-ENSG00000131401	ENSG00000131401	-0.0196179	0.196496	25673
rs174546	FADS1	C	prot-c-5201_50_4	PDE9A	-0.06188	0.1965	996
rs3734398	ELOVL2	T	eqtl-a-ENSG00000047056	ENSG00000047056	-0.0154941	0.196565	31470
rs3734398	ELOVL2	T	eqtl-a-ENSG00000170222	ENSG00000170222	0.0154917	0.196565	25690
rs603424	SCD	G	eqtl-a-ENSG00000126215	ENSG00000126215	-0.0196134	0.196565	30962
rs3734398	ELOVL2	T	ebi-a-GCST90002093	CD11b on CD66b++ myeloid cell	-0.04892	0.1966	1465
rs174546	FADS1	C	eqtl-a-ENSG00000230882	ENSG00000230882	0.016337	0.196634	4169
rs603424	SCD	G	eqtl-a-ENSG00000106571	ENSG00000106571	-0.0196119	0.196634	30748
rs603424	SCD	G	eqtl-a-ENSG00000135404	ENSG00000135404	-0.0196119	0.196634	30962
rs3734398	ELOVL2	T	ukb-a-322	Ever taken oral contraceptive pill	-0.00164513	0.196668	180749
rs603424	SCD	G	met-a-414	X-06307	0.0057	0.1967	6385
rs603424	SCD	G	prot-c-3396_54_2	Renin	-0.06626	0.1967	997
rs174546	FADS1	C	ieu-a-1062	Symbol search	0.05891	0.196703	991
rs3734398	ELOVL2	T	eqtl-a-ENSG00000112739	ENSG00000112739	0.0154869	0.196704	31470
rs3734398	ELOVL2	T	eqtl-a-ENSG00000211772	ENSG00000211772	-0.0154905	0.196704	8269
rs3734398	ELOVL2	T	eqtl-a-ENSG00000227776	ENSG00000227776	-0.0154893	0.196704	4530
rs603424	SCD	G	eqtl-a-ENSG00000197763	ENSG00000197763	-0.0196103	0.196704	30534
rs603424	SCD	G	eqtl-a-ENSG00000269836	ENSG00000269836	0.0196043	0.196704	3831
rs174546	FADS1	C	ukb-a-584	Diagnoses - main ICD10: R14 Flatulence and related conditions	-8.07445e-05	0.196746	337199
rs603424	SCD	G	finn-a-TBC_RESP_ICD8	Respiratory TBC, ICD-8 codes not specifying whether confirmed bacteriologically or histologically	0.1959	0.1968
rs3734398	ELOVL2	T	eqtl-a-ENSG00000117877	ENSG00000117877	-0.0154845	0.196843	26609
rs3734398	ELOVL2	T	eqtl-a-ENSG00000121350	ENSG00000121350	0.0154821	0.196843	26196
rs3734398	ELOVL2	T	eqtl-a-ENSG00000150076	ENSG00000150076	0.0154821	0.196843	26609
rs174546	FADS1	C	eqtl-a-ENSG00000185065	ENSG00000185065	0.0163256	0.196912	4530
rs3734398	ELOVL2	T	eqtl-a-ENSG00000261924	ENSG00000261924	-0.0154809	0.196912	20824
rs603424	SCD	G	eqtl-a-ENSG00000111052	ENSG00000111052	-0.0195982	0.196912	30962
rs603424	SCD	G	ebi-a-GCST90000293	Myocardial fractal dimension (slice 7)	0.00096372	0.196916	18096
rs174546	FADS1	C	eqtl-a-ENSG00000139537	ENSG00000139537	-0.0163282	0.196981	31086
rs603424	SCD	G	eqtl-a-ENSG00000162616	ENSG00000162616	0.0195921	0.196981	30922
rs174546	FADS1	C	eqtl-a-ENSG00000266104	ENSG00000266104	-0.0163244	0.197051	3831
rs3734398	ELOVL2	T	eqtl-a-ENSG00000075651	ENSG00000075651	-0.0154773	0.197051	31684
rs3734398	ELOVL2	T	eqtl-a-ENSG00000087253	ENSG00000087253	-0.0154785	0.197051	31684
rs603424	SCD	G	eqtl-a-ENSG00000104432	ENSG00000104432	-0.0195952	0.197051	30748
rs174546	FADS1	C	prot-c-3821_28_1	MAPK5	-0.06228	0.1971	996
rs174546	FADS1	C	eqtl-a-ENSG00000113494	ENSG00000113494	0.0163193	0.19712	31260
rs174546	FADS1	C	eqtl-a-ENSG00000125449	ENSG00000125449	0.0163206	0.19712	31300
rs174546	FADS1	C	eqtl-a-ENSG00000164967	ENSG00000164967	-0.0163206	0.19712	25306
rs603424	SCD	G	eqtl-a-ENSG00000101079	ENSG00000101079	0.0195876	0.19712	30962
rs603424	SCD	G	eqtl-a-ENSG00000200434	ENSG00000200434	-0.0195921	0.19712	15330
rs174546	FADS1	C	eqtl-a-ENSG00000142453	ENSG00000142453	0.0163168	0.19719	31086
rs174546	FADS1	C	eqtl-a-ENSG00000165269	ENSG00000165269	0.0163168	0.19719	23386
rs3734398	ELOVL2	T	eqtl-a-ENSG00000121022	ENSG00000121022	-0.0154725	0.19719	30935
rs3734398	ELOVL2	T	eqtl-a-ENSG00000260487	ENSG00000260487	-0.0154725	0.19719	3831
rs603424	SCD	G	eqtl-a-ENSG00000101162	ENSG00000101162	0.0195845	0.19719	30708
rs174546	FADS1	C	eqtl-a-ENSG00000001084	ENSG00000001084	0.016313	0.197259	31260
rs174546	FADS1	C	eqtl-a-ENSG00000091136	ENSG00000091136	0.016313	0.197259	30337
rs174546	FADS1	C	eqtl-a-ENSG00000108733	ENSG00000108733	0.0163155	0.197259	31260
rs174546	FADS1	C	eqtl-a-ENSG00000138756	ENSG00000138756	0.0163155	0.197259	31086
rs3734398	ELOVL2	T	eqtl-a-ENSG00000100664	ENSG00000100664	0.0154677	0.197259	31684
rs3734398	ELOVL2	T	eqtl-a-ENSG00000164342	ENSG00000164342	0.0154665	0.197259	31470
rs603424	SCD	G	eqtl-a-ENSG00000142973	ENSG00000142973	-0.019586	0.197259	30003
rs603424	SCD	G	eqtl-a-ENSG00000237471	ENSG00000237471	-0.0195845	0.197259	5164
rs603424	SCD	G	ebi-a-GCST90000438	Adenosine Deaminase levels	-0.07974	0.19728	982
rs3734398	ELOVL2	T	eqtl-a-ENSG00000080345	ENSG00000080345	-0.0154677	0.197329	31470
rs3734398	ELOVL2	T	eqtl-a-ENSG00000101856	ENSG00000101856	0.0154641	0.197329	9188
rs3734398	ELOVL2	T	eqtl-a-ENSG00000230191	ENSG00000230191	-0.0154677	0.197329	4339
rs603424	SCD	G	eqtl-a-ENSG00000106993	ENSG00000106993	0.0195784	0.197329	30748
rs603424	SCD	G	eqtl-a-ENSG00000154065	ENSG00000154065	0.01958	0.197329	28496
rs3734398	ELOVL2	T	met-b-141	CD123 on mDC	0.0276586	0.19735	445
rs174546	FADS1	C	eqtl-a-ENSG00000131467	ENSG00000131467	0.0163105	0.197398	31300
rs174546	FADS1	C	eqtl-a-ENSG00000138794	ENSG00000138794	0.0163092	0.197398	31086
rs174546	FADS1	C	eqtl-a-ENSG00000158555	ENSG00000158555	-0.0163117	0.197398	31300
rs174546	FADS1	C	eqtl-a-ENSG00000267892	ENSG00000267892	-0.0163105	0.197398	5502
rs3734398	ELOVL2	T	eqtl-a-ENSG00000203276	ENSG00000203276	0.0154641	0.197398	5502
rs603424	SCD	G	eqtl-a-ENSG00000205456	ENSG00000205456	0.0195754	0.197398	5164
rs3734398	ELOVL2	T	met-a-690	2-linoleoylglycerophosphocholine*	-0.0034	0.1974	6538
rs603424	SCD	G	ubm-a-1417	NET100 0261	-0.0079108	0.197404	7916
rs174546	FADS1	C	eqtl-a-ENSG00000124564	ENSG00000124564	0.0163067	0.197468	29556
rs174546	FADS1	C	eqtl-a-ENSG00000163220	ENSG00000163220	0.0163054	0.197468	31086
rs603424	SCD	G	eqtl-a-ENSG00000134690	ENSG00000134690	-0.0195739	0.197468	30962
rs603424	SCD	G	ukb-d-41231_1	Hospital episode type: General episode	0.0018087	0.197522	361194
rs174546	FADS1	C	eqtl-a-ENSG00000204209	ENSG00000204209	0.0163041	0.197537	14263
rs3734398	ELOVL2	T	eqtl-a-ENSG00000267801	ENSG00000267801	0.0154593	0.197537	5164
rs603424	SCD	G	eqtl-a-ENSG00000187522	ENSG00000187522	0.0195709	0.197537	30962
rs174546	FADS1	C	eqtl-a-ENSG00000260698	ENSG00000260698	-0.0163041	0.197607	5502
rs3734398	ELOVL2	T	eqtl-a-ENSG00000108061	ENSG00000108061	-0.0154581	0.197607	31470
rs3734398	ELOVL2	T	eqtl-a-ENSG00000168803	ENSG00000168803	0.0154569	0.197607	31684
rs3734398	ELOVL2	T	eqtl-a-ENSG00000233330	ENSG00000233330	0.0154545	0.197607	3831
rs603424	SCD	G	eqtl-a-ENSG00000106692	ENSG00000106692	0.0195663	0.197607	30962
rs603424	SCD	G	eqtl-a-ENSG00000139239	ENSG00000139239	0.0195678	0.197607	16539
rs603424	SCD	G	eqtl-a-ENSG00000162104	ENSG00000162104	0.0195663	0.197607	30962
rs174546	FADS1	C	ebi-a-GCST90000473	Interleukin-12 subunit B levels	0.06147	0.19763	982
rs174546	FADS1	C	eqtl-a-ENSG00000028116	ENSG00000028116	0.0163003	0.197676	26225
rs174546	FADS1	C	eqtl-a-ENSG00000136699	ENSG00000136699	0.0162978	0.197676	31086
rs3734398	ELOVL2	T	eqtl-a-ENSG00000157017	ENSG00000157017	-0.0154557	0.197676	14263
rs3734398	ELOVL2	T	eqtl-a-ENSG00000167700	ENSG00000167700	0.0154521	0.197676	31684
rs603424	SCD	G	eqtl-a-ENSG00000104361	ENSG00000104361	0.0195617	0.197676	30748
rs603424	SCD	G	eqtl-a-ENSG00000129351	ENSG00000129351	-0.0195678	0.197676	30962
rs3734398	ELOVL2	T	met-a-429	4-methyl-2-oxopentanoate	0.0029	0.1977	7329
rs174546	FADS1	C	eqtl-a-ENSG00000119638	ENSG00000119638	0.0162953	0.197746	31300
rs174546	FADS1	C	eqtl-a-ENSG00000143322	ENSG00000143322	-0.0163003	0.197746	31086
rs174546	FADS1	C	eqtl-a-ENSG00000158710	ENSG00000158710	-0.0162991	0.197746	31046
rs603424	SCD	G	eqtl-a-ENSG00000228609	ENSG00000228609	0.0195617	0.197746	4339
rs603424	SCD	G	eqtl-a-ENSG00000257020	ENSG00000257020	0.0195602	0.197746	3831
rs3734398	ELOVL2	T	met-a-475	Indolepropionate	0.0048	0.1978	7358
rs3734398	ELOVL2	T	prot-b-40	nerve growth factor	-0.0472	0.1978	3394
rs3734398	ELOVL2	T	eqtl-a-ENSG00000211799	ENSG00000211799	-0.0154509	0.197816	5502
rs603424	SCD	G	eqtl-a-ENSG00000267194	ENSG00000267194	0.0195557	0.197816	5164
rs174546	FADS1	C	eqtl-a-ENSG00000073169	ENSG00000073169	-0.016294	0.197885	25306
rs174546	FADS1	C	eqtl-a-ENSG00000101558	ENSG00000101558	0.0162902	0.197885	31086
rs174546	FADS1	C	eqtl-a-ENSG00000198155	ENSG00000198155	0.0162927	0.197885	16877
rs603424	SCD	G	eqtl-a-ENSG00000137225	ENSG00000137225	-0.0195557	0.197885	30962
rs603424	SCD	G	finn-a-COLITNONINFNAS	Noninfectious colitis NAS	0.1123	0.1979
rs603424	SCD	G	prot-c-4429_51_2	CHST6	-0.07227	0.1979	997
rs603424	SCD	G	eqtl-a-ENSG00000116750	ENSG00000116750	0.0195496	0.197955	30213
rs3734398	ELOVL2	T	eqtl-a-ENSG00000151893	ENSG00000151893	0.0154413	0.198025	25690
rs3734398	ELOVL2	T	eqtl-a-ENSG00000204370	ENSG00000204370	0.0154401	0.198025	11496
rs603424	SCD	G	eqtl-a-ENSG00000037897	ENSG00000037897	0.0195466	0.198025	22707
rs174546	FADS1	C	eqtl-a-ENSG00000102034	ENSG00000102034	0.0162839	0.198094	9188
rs174546	FADS1	C	eqtl-a-ENSG00000172269	ENSG00000172269	-0.0162877	0.198094	31300
rs174546	FADS1	C	eqtl-a-ENSG00000241549	ENSG00000241549	-0.0162877	0.198094	5502
rs3734398	ELOVL2	T	eqtl-a-ENSG00000197016	ENSG00000197016	-0.0154413	0.198094	26609
rs3734398	ELOVL2	T	eqtl-a-ENSG00000211578	ENSG00000211578	-0.0154425	0.198094	4750
rs603424	SCD	G	eqtl-a-ENSG00000166925	ENSG00000166925	-0.0195496	0.198094	30748
rs603424	SCD	G	eqtl-a-ENSG00000262194	ENSG00000262194	-0.0195466	0.198094	5164
rs174546	FADS1	C	ukb-d-L12_NONIONRADISKIN	Skin changes due to chronic exposure to nonionizing radiation	0.000204793	0.198105	361194
rs174546	FADS1	C	ukb-d-L57	Diagnoses - main ICD10: L57 Skin changes due to chronic exposure to nonionising radiation	0.000204793	0.198105	361194
rs3734398	ELOVL2	T	ebi-a-GCST90000502	Tumor necrosis factor ligand superfamily member 10 levels	-0.0587	0.19813	982
rs3734398	ELOVL2	T	ukb-d-4968	FI4 : positional arithmetic	0.00192437	0.19813	115690
rs174546	FADS1	C	eqtl-a-ENSG00000159131	ENSG00000159131	-0.0162839	0.198164	31300
rs3734398	ELOVL2	T	eqtl-a-ENSG00000133328	ENSG00000133328	-0.0154389	0.198164	31684
rs3734398	ELOVL2	T	eqtl-a-ENSG00000234456	ENSG00000234456	0.0154365	0.198164	5502
rs174546	FADS1	C	eqtl-a-ENSG00000007202	ENSG00000007202	-0.0162814	0.198234	31086
rs174546	FADS1	C	eqtl-a-ENSG00000118514	ENSG00000118514	0.0162801	0.198234	30511
rs174546	FADS1	C	eqtl-a-ENSG00000142327	ENSG00000142327	0.0162776	0.198234	31300
rs3734398	ELOVL2	T	eqtl-a-ENSG00000164818	ENSG00000164818	0.0154341	0.198234	26181
rs603424	SCD	G	eqtl-a-ENSG00000025434	ENSG00000025434	-0.0195405	0.198234	30962
rs603424	SCD	G	eqtl-a-ENSG00000119537	ENSG00000119537	0.019539	0.198234	30748
rs603424	SCD	G	eqtl-a-ENSG00000125864	ENSG00000125864	0.0195405	0.198234	30962
rs603424	SCD	G	eqtl-a-ENSG00000172967	ENSG00000172967	0.0195374	0.198234	13925
rs603424	SCD	G	eqtl-a-ENSG00000225163	ENSG00000225163	0.019539	0.198234	3831
rs603424	SCD	G	eqtl-a-ENSG00000255389	ENSG00000255389	-0.019542	0.198234	5164
rs174546	FADS1	C	ukb-d-O80	Diagnoses - main ICD10: O80 Single spontaneous delivery	0.000212184	0.19824	361194
rs3734398	ELOVL2	T	ukb-d-30250_irnt	Reticulocyte count	0.00308856	0.198269	344729
rs174546	FADS1	C	prot-c-2730_58_2	MICA	0.06199	0.1983	996
rs603424	SCD	G	prot-c-5062_60_3	CD226	-0.07223	0.1983	997
rs174546	FADS1	C	eqtl-a-ENSG00000103876	ENSG00000103876	-0.0162788	0.198303	31300
rs174546	FADS1	C	eqtl-a-ENSG00000151136	ENSG00000151136	-0.0162776	0.198303	31300
rs174546	FADS1	C	eqtl-a-ENSG00000178852	ENSG00000178852	-0.0162788	0.198303	25306
rs174546	FADS1	C	eqtl-a-ENSG00000250155	ENSG00000250155	-0.0162801	0.198303	5502
rs603424	SCD	G	eqtl-a-ENSG00000074966	ENSG00000074966	-0.019539	0.198303	30962
rs603424	SCD	G	eqtl-a-ENSG00000100324	ENSG00000100324	-0.019539	0.198303	30213
rs174546	FADS1	C	eqtl-a-ENSG00000105137	ENSG00000105137	0.0162738	0.198373	29239
rs603424	SCD	G	eqtl-a-ENSG00000166436	ENSG00000166436	-0.0195359	0.198373	20399
rs603424	SCD	G	eqtl-a-ENSG00000228624	ENSG00000228624	0.0195329	0.198373	5164
rs603424	SCD	G	eqtl-a-ENSG00000266912	ENSG00000266912	0.0195329	0.198373	5164
rs174546	FADS1	C	eqtl-a-ENSG00000116747	ENSG00000116747	0.0162712	0.198443	31300
rs3734398	ELOVL2	T	eqtl-a-ENSG00000182890	ENSG00000182890	-0.0154305	0.198443	9188
rs3734398	ELOVL2	T	eqtl-a-ENSG00000188404	ENSG00000188404	-0.0154281	0.198443	31684
rs3734398	ELOVL2	T	eqtl-a-ENSG00000235092	ENSG00000235092	-0.0154281	0.198443	21332
rs603424	SCD	G	eqtl-a-ENSG00000127957	ENSG00000127957	0.0195299	0.198443	6083
rs603424	SCD	G	eqtl-a-ENSG00000143507	ENSG00000143507	-0.0195329	0.198443	30708
rs603424	SCD	G	eqtl-a-ENSG00000162368	ENSG00000162368	-0.0195314	0.198443	30922
rs603424	SCD	G	eqtl-a-ENSG00000165863	ENSG00000165863	-0.0195329	0.198443	30043
rs174546	FADS1	C	met-a-665	X-12844	-0.0043	0.1985	7322
rs3734398	ELOVL2	T	ukb-a-449	Medication for cholesterol blood pressure diabetes or take exogenous hormones: None of the above	-0.0020046	0.198512	180203
rs174546	FADS1	C	eqtl-a-ENSG00000247271	ENSG00000247271	-0.0162712	0.198513	5502
rs603424	SCD	G	eqtl-a-ENSG00000056558	ENSG00000056558	-0.0195299	0.198513	30922
rs603424	SCD	G	eqtl-a-ENSG00000211779	ENSG00000211779	0.0195268	0.198513	7931
rs603424	SCD	G	eqtl-a-ENSG00000254396	ENSG00000254396	0.0195253	0.198513	5164
rs174546	FADS1	C	eqtl-a-ENSG00000100253	ENSG00000100253	-0.0162687	0.198583	28710
rs174546	FADS1	C	eqtl-a-ENSG00000116254	ENSG00000116254	0.0162674	0.198583	31300
rs3734398	ELOVL2	T	eqtl-a-ENSG00000123570	ENSG00000123570	-0.0154245	0.198583	9188
rs3734398	ELOVL2	T	eqtl-a-ENSG00000135722	ENSG00000135722	0.0154221	0.198583	31684
rs3734398	ELOVL2	T	eqtl-a-ENSG00000137726	ENSG00000137726	0.0154221	0.198583	31684
rs3734398	ELOVL2	T	eqtl-a-ENSG00000259235	ENSG00000259235	0.0154233	0.198583	5502
rs603424	SCD	G	eqtl-a-ENSG00000068489	ENSG00000068489	-0.0195283	0.198583	13925
rs603424	SCD	G	eqtl-a-ENSG00000100139	ENSG00000100139	-0.0195283	0.198583	30748
rs603424	SCD	G	eqtl-a-ENSG00000127666	ENSG00000127666	-0.0195283	0.198583	30962
rs174546	FADS1	C	eqtl-a-ENSG00000104047	ENSG00000104047	0.0162649	0.198652	14263
rs174546	FADS1	C	eqtl-a-ENSG00000169599	ENSG00000169599	0.0162636	0.198652	14263
rs174546	FADS1	C	prot-b-30	growth hormone 1	-0.0327	0.1987	3394
rs603424	SCD	G	ebi-a-GCST003367	circulating leptin levels	-0.0119	0.1987	33987
rs174546	FADS1	C	eqtl-a-ENSG00000132170	ENSG00000132170	0.0162599	0.198722	31300
rs174546	FADS1	C	eqtl-a-ENSG00000227827	ENSG00000227827	0.0162611	0.198722	5502
rs603424	SCD	G	eqtl-a-ENSG00000260841	ENSG00000260841	-0.0195223	0.198722	21773
rs174546	FADS1	C	eqtl-a-ENSG00000184857	ENSG00000184857	-0.0162599	0.198793	31086
rs3734398	ELOVL2	T	eqtl-a-ENSG00000182368	ENSG00000182368	-0.0154161	0.198793	4677
rs603424	SCD	G	eqtl-a-ENSG00000090776	ENSG00000090776	-0.0195192	0.198793	8850
rs603424	SCD	G	eqtl-a-ENSG00000229001	ENSG00000229001	0.0195132	0.198793	3831
rs603424	SCD	G	ukb-d-5832_2	Which eye(s) affected by hypermetropia (long sight): Left eye	0.00500311	0.198849	15090
rs3734398	ELOVL2	T	eqtl-a-ENSG00000198556	ENSG00000198556	0.0154137	0.198862	31684
rs3734398	ELOVL2	T	eqtl-a-ENSG00000058866	ENSG00000058866	-0.0154125	0.198932	31684
rs603424	SCD	G	eqtl-a-ENSG00000168614	ENSG00000168614	-0.0195116	0.198932	11158
rs174546	FADS1	C	ukb-d-5855_3	Which eye(s) affected by astigmatism: Both eyes	-0.0089709	0.198943	9749
rs174546	FADS1	C	eqtl-a-ENSG00000248832	ENSG00000248832	0.016251	0.199002	21376
rs603424	SCD	G	eqtl-a-ENSG00000177469	ENSG00000177469	0.0195056	0.199002	30962
rs603424	SCD	G	eqtl-a-ENSG00000232874	ENSG00000232874	-0.0195086	0.199002	20440
rs174546	FADS1	C	eqtl-a-ENSG00000174527	ENSG00000174527	0.0162485	0.199072	28282
rs174546	FADS1	C	eqtl-a-ENSG00000185986	ENSG00000185986	-0.016251	0.199072	25797
rs3734398	ELOVL2	T	eqtl-a-ENSG00000166900	ENSG00000166900	0.0154042	0.199072	31684
rs603424	SCD	G	eqtl-a-ENSG00000135932	ENSG00000135932	-0.019504	0.199072	30962
rs3734398	ELOVL2	T	ukb-a-47	Irritability	0.00144951	0.199107	322668
rs174546	FADS1	C	eqtl-a-ENSG00000090263	ENSG00000090263	-0.0162472	0.199142	31300
rs174546	FADS1	C	eqtl-a-ENSG00000113658	ENSG00000113658	0.0162459	0.199142	31300
rs174546	FADS1	C	eqtl-a-ENSG00000267491	ENSG00000267491	0.0162472	0.199142	4169
rs3734398	ELOVL2	T	eqtl-a-ENSG00000146576	ENSG00000146576	-0.0154042	0.199142	31684
rs3734398	ELOVL2	T	eqtl-a-ENSG00000231767	ENSG00000231767	-0.0154054	0.199142	5502
rs603424	SCD	G	ebi-a-GCST90001976	FSC-A on Natural Killer T	0.03485	0.1992	3113
rs174546	FADS1	C	eqtl-a-ENSG00000270028	ENSG00000270028	-0.0162459	0.199212	5502
rs3734398	ELOVL2	T	eqtl-a-ENSG00000147586	ENSG00000147586	0.0154018	0.199212	9188
rs3734398	ELOVL2	T	eqtl-a-ENSG00000174028	ENSG00000174028	-0.0154018	0.199212	5502
rs603424	SCD	G	eqtl-a-ENSG00000123545	ENSG00000123545	-0.0194995	0.199212	30748
rs603424	SCD	G	eqtl-a-ENSG00000227159	ENSG00000227159	0.0194949	0.199212	4339
rs603424	SCD	G	eqtl-a-ENSG00000238164	ENSG00000238164	-0.0194995	0.199212	16539
rs603424	SCD	G	eqtl-a-ENSG00000240498	ENSG00000240498	-0.019501	0.199212	23906
rs3734398	ELOVL2	T	eqtl-a-ENSG00000167384	ENSG00000167384	0.015397	0.199282	31430
rs3734398	ELOVL2	T	eqtl-a-ENSG00000253120	ENSG00000253120	0.015397	0.199282	3831
rs603424	SCD	G	prot-c-3050_7_2	vWF	-0.07054	0.1993	997
rs3734398	ELOVL2	T	eqtl-a-ENSG00000053702	ENSG00000053702	0.0153958	0.199352	26101
rs603424	SCD	G	eqtl-a-ENSG00000138279	ENSG00000138279	0.0194904	0.199352	30962
rs603424	SCD	G	eqtl-a-ENSG00000149761	ENSG00000149761	-0.0194934	0.199352	30962
rs3734398	ELOVL2	T	eqtl-a-ENSG00000171823	ENSG00000171823	-0.015397	0.199422	31684
rs603424	SCD	G	eqtl-a-ENSG00000168404	ENSG00000168404	-0.0194889	0.199422	30962
rs174546	FADS1	C	eqtl-a-ENSG00000243560	ENSG00000243560	0.0162346	0.199492	3831
rs3734398	ELOVL2	T	eqtl-a-ENSG00000187266	ENSG00000187266	-0.0153934	0.199492	31470
rs174546	FADS1	C	prot-a-1165	Growth arrest and DNA damage-inducible proteins-interacting protein 1	-0.033	0.199526	3301
rs174546	FADS1	C	prot-a-1267	GRAM domain-containing protein 1C	0.0333	0.199526	3301
rs174546	FADS1	C	prot-a-1450	Insulin-like growth factor-binding protein 6	0.0331	0.199526	3301
rs174546	FADS1	C	prot-a-2015	Natural cytotoxicity triggering receptor 2	-0.0332	0.199526	3301
rs174546	FADS1	C	prot-a-2499	RNA binding protein fox-1 homolog 2	-0.033	0.199526	3301
rs174546	FADS1	C	prot-a-3024	Transmembrane protease serine 11D	-0.0331	0.199526	3301
rs174546	FADS1	C	prot-a-470	T-cell surface protein tactile	-0.0333	0.199526	3301
rs174546	FADS1	C	prot-a-619	Collagen alpha-1(XX) chain	-0.0333	0.199526	3301
rs174546	FADS1	C	prot-a-636	Coactosin-like protein	0.033	0.199526	3301
rs174546	FADS1	C	prot-a-68	Aldose reductase	-0.0332	0.199526	3301
rs174546	FADS1	C	prot-a-92	Angiopoietin-1	-0.033	0.199526	3301
rs174546	FADS1	C	prot-a-994	Protein C-ets-2	0.0333	0.199526	3301
rs174546	FADS1	C	ubm-a-1064	NET25 0118	0.0212	0.199526	7916
rs174546	FADS1	C	ubm-a-1437	NET100 0281	-0.0212	0.199526	7916
rs174546	FADS1	C	ubm-a-15	IDP T1 FIRST left putamen volume	0.0162	0.199526	7916
rs174546	FADS1	C	ubm-a-1698	NET100 0542	-0.0213	0.199526	7916
rs174546	FADS1	C	ubm-a-1889	NET100 0733	-0.0212	0.199526	7916
rs174546	FADS1	C	ubm-a-2545	NET100 1389	0.0212	0.199526	7916
rs174546	FADS1	C	ubm-a-2546	NET100 1390	0.0212	0.199526	7916
rs174546	FADS1	C	ubm-a-2840	DKTatlas rh postcentral area	-0.0155	0.199526	7916
rs174546	FADS1	C	ubm-a-289	IDP dMRI TBSS MD Uncinate fasciculus L	-0.0171	0.199526	7916
rs174546	FADS1	C	ubm-a-2891	a2009s rh Lat Fis-ant-Horizont area	-0.0192	0.199526	7916
rs174546	FADS1	C	ubm-a-3013	a2009s lh S interm prim-Jensen thickness	0.0197	0.199526	7916
rs174546	FADS1	C	ubm-a-3072	a2009s rh G&S cingul-Mid-Post thickness	0.0192	0.199526	7916
rs174546	FADS1	C	ubm-a-3141	netmat ICA 09Aug2017 001	-0.0215	0.199526	7916
rs174546	FADS1	C	ubm-a-378	IDP dMRI TBSS L1 Fornix cres+Stria terminalis R	-0.0211	0.199526	7916
rs174546	FADS1	C	ubm-a-827	IDP dMRI ProbtrackX OD fma	-0.02	0.199526	7916
rs174546	FADS1	C	ubm-a-846	IDP dMRI ProbtrackX ISOVF atr l	0.0193	0.199526	7916
rs174546	FADS1	C	ubm-a-932	NODEamps100 0041	-0.0201	0.199526	7916
rs3734398	ELOVL2	T	prot-a-1294	Guanylate cyclase activator 2B	0.032	0.199526	3301
rs3734398	ELOVL2	T	prot-a-1323	Vigilin	-0.0321	0.199526	3301
rs3734398	ELOVL2	T	prot-a-1514	Interleukin-24	0.0319	0.199526	3301
rs3734398	ELOVL2	T	prot-a-1631	UPF0577 protein KIAA1324	-0.0319	0.199526	3301
rs3734398	ELOVL2	T	prot-a-1711	Ligand-dependent nuclear receptor corepressor-like protein	-0.032	0.199526	3301
rs3734398	ELOVL2	T	prot-a-1846	Mitogen-activated protein kinase 13	0.032	0.199526	3301
rs3734398	ELOVL2	T	prot-a-2035	Neuropilin and tolloid-like protein 1	-0.0319	0.199526	3301
rs3734398	ELOVL2	T	prot-a-2194	Protocadherin-10	0.0318	0.199526	3301
rs3734398	ELOVL2	T	prot-a-2305	Procollagen-lysine,2-oxoglutarate 5-dioxygenase 3	0.032	0.199526	3301
rs3734398	ELOVL2	T	prot-a-2420	Proteasome activator complex subunit 1	-0.0319	0.199526	3301
rs3734398	ELOVL2	T	prot-a-2884	Syntaxin-18	-0.0321	0.199526	3301
rs3734398	ELOVL2	T	prot-a-2995	Transmembrane emp24 domain-containing protein 4	-0.0321	0.199526	3301
rs3734398	ELOVL2	T	prot-a-3032	Tumor necrosis factor receptor superfamily member 10A	-0.032	0.199526	3301
rs3734398	ELOVL2	T	prot-a-404	C-C motif chemokine 26	0.0319	0.199526	3301
rs3734398	ELOVL2	T	prot-a-693	Casein kinase I isoform delta	-0.032	0.199526	3301
rs3734398	ELOVL2	T	ubm-a-119	IDP T1 FAST ROIs R supracalc cortex	-0.0175	0.199526	7916
rs3734398	ELOVL2	T	ubm-a-1324	NET100 0168	-0.0205	0.199526	7916
rs3734398	ELOVL2	T	ubm-a-1575	NET100 0419	-0.0204	0.199526	7916
rs3734398	ELOVL2	T	ubm-a-1812	NET100 0656	0.0203	0.199526	7916
rs3734398	ELOVL2	T	ubm-a-1848	NET100 0692	0.0204	0.199526	7916
rs3734398	ELOVL2	T	ubm-a-1978	NET100 0822	-0.0203	0.199526	7916
rs3734398	ELOVL2	T	ubm-a-2330	NET100 1174	-0.0204	0.199526	7916
rs3734398	ELOVL2	T	ubm-a-2441	NET100 1285	-0.0204	0.199526	7916
rs3734398	ELOVL2	T	ubm-a-2974	a2009s lh G front sup thickness	-0.0177	0.199526	7916
rs3734398	ELOVL2	T	ubm-a-301	IDP dMRI TBSS MO Medial lemniscus L	0.0199	0.199526	7916
rs3734398	ELOVL2	T	ubm-a-3059	DKTatlas rh superiorparietal thickness	-0.018	0.199526	7916
rs3734398	ELOVL2	T	ubm-a-3076	a2009s rh G front inf-Opercular thickness	-0.0181	0.199526	7916
rs3734398	ELOVL2	T	ubm-a-596	IDP dMRI TBSS ISOVF Anterior limb of internal capsule R	-0.0183	0.199526	7916
rs3734398	ELOVL2	T	ubm-a-803	IDP dMRI ProbtrackX ICVF ifo r	-0.0197	0.199526	7916
rs3734398	ELOVL2	T	ubm-a-809	IDP dMRI ProbtrackX ICVF ptr l	-0.0198	0.199526	7916
rs3734398	ELOVL2	T	ubm-a-940	NODEamps100 0049	-0.0189	0.199526	7916
rs3734398	ELOVL2	T	ubm-a-968	NET25 0022	-0.0203	0.199526	7916
rs603424	SCD	G	prot-a-1173	N-acetylgalactosaminyltransferase 7	-0.0409	0.199526	3301
rs603424	SCD	G	prot-a-1202	GDNF family receptor alpha-2	0.0408	0.199526	3301
rs603424	SCD	G	prot-a-1211	Growth hormone receptor	0.0405	0.199526	3301
rs603424	SCD	G	prot-a-1740	Leukocyte immunoglobulin-like receptor subfamily A member 5	0.0407	0.199526	3301
rs603424	SCD	G	prot-a-2	Lactosylceramide 4-alpha-galactosyltransferase	0.0409	0.199526	3301
rs603424	SCD	G	prot-a-2065	NoneX	-0.0407	0.199526	3301
rs603424	SCD	G	prot-a-2123	NT-3 growth factor receptor	0.0406	0.199526	3301
rs603424	SCD	G	prot-a-2144	Olfactomedin-like protein 3	0.0408	0.199526	3301
rs603424	SCD	G	prot-a-2160	P2X purinoceptor 6	-0.0407	0.199526	3301
rs603424	SCD	G	prot-a-2177	Pappalysin-1	0.0406	0.199526	3301
rs603424	SCD	G	prot-a-288	Uncharacterized protein C17orf78	-0.0405	0.199526	3301
rs603424	SCD	G	prot-a-3056	Tumor necrosis factor ligand superfamily member 13B	0.0407	0.199526	3301
rs603424	SCD	G	prot-a-3123	Thioredoxin domain-containing protein 12	-0.0405	0.199526	3301
rs603424	SCD	G	prot-a-3206	Serine/threonine-protein kinase VRK1	-0.0406	0.199526	3301
rs603424	SCD	G	prot-a-576	C-type lectin domain family 4 member D	-0.0407	0.199526	3301
rs603424	SCD	G	prot-a-628	Collectin-11	-0.0408	0.199526	3301
rs603424	SCD	G	prot-a-805	Protein DEPP	-0.0406	0.199526	3301
rs603424	SCD	G	prot-a-843	DnaJ homolog subfamily C member 10	0.0405	0.199526	3301
rs603424	SCD	G	ubm-a-1146	NET25 0200	-0.0267	0.199526	7916
rs603424	SCD	G	ubm-a-1435	NET100 0279	0.0266	0.199526	7916
rs603424	SCD	G	ubm-a-2260	NET100 1104	0.0269	0.199526	7916
rs603424	SCD	G	ubm-a-2455	NET100 1299	-0.0269	0.199526	7916
rs603424	SCD	G	ubm-a-253	IDP dMRI TBSS MD Medial lemniscus L	-0.0256	0.199526	7916
rs603424	SCD	G	ubm-a-2773	a2009s lh G parietal sup area	0.0228	0.199526	7916
rs603424	SCD	G	ubm-a-2825	DKTatlas rh fusiform area	-0.0192	0.199526	7916
rs603424	SCD	G	ubm-a-409	IDP dMRI TBSS L2 Retrolenticular part of internal capsule L	-0.0263	0.199526	7916
rs603424	SCD	G	ubm-a-492	IDP dMRI TBSS ICVF Medial lemniscus R	0.0229	0.199526	7916
rs603424	SCD	G	ubm-a-784	IDP dMRI ProbtrackX L3 slf l	-0.0259	0.199526	7916
rs603424	SCD	G	ubm-a-79	IDP T1 FAST ROIs R subcallosal cortex	0.0189	0.199526	7916
rs174546	FADS1	C	eqtl-a-ENSG00000151779	ENSG00000151779	0.016232	0.199562	31300
rs174546	FADS1	C	eqtl-a-ENSG00000243290	ENSG00000243290	0.0162308	0.199562	5502
rs3734398	ELOVL2	T	eqtl-a-ENSG00000119185	ENSG00000119185	0.0153886	0.199562	31684
rs3734398	ELOVL2	T	eqtl-a-ENSG00000213542	ENSG00000213542	0.0153886	0.199562	4677
rs174546	FADS1	C	ubm-a-37	IDP T1 FAST ROIs R inf front gyrus parsop	0.0057846	0.199591	7916
rs174546	FADS1	C	eqtl-a-ENSG00000135521	ENSG00000135521	-0.0162308	0.199632	31300
rs174546	FADS1	C	eqtl-a-ENSG00000232879	ENSG00000232879	-0.0162295	0.199632	3831
rs3734398	ELOVL2	T	eqtl-a-ENSG00000051108	ENSG00000051108	0.0153874	0.199632	31684
rs3734398	ELOVL2	T	eqtl-a-ENSG00000149932	ENSG00000149932	-0.0153886	0.199632	31684
rs174546	FADS1	C	ukb-d-I9_INTRACRA	Nontraumatic intracranial haemmorrhage	-0.000186661	0.19965	361194
rs3734398	ELOVL2	T	prot-b-52	advanced glycosylation end-product specific receptor	0.0471	0.1997	3394
rs174546	FADS1	C	eqtl-a-ENSG00000095370	ENSG00000095370	0.0162257	0.199702	31086
rs174546	FADS1	C	eqtl-a-ENSG00000129028	ENSG00000129028	-0.0162282	0.199702	29409
rs174546	FADS1	C	eqtl-a-ENSG00000267473	ENSG00000267473	-0.0162282	0.199702	4169
rs3734398	ELOVL2	T	eqtl-a-ENSG00000119946	ENSG00000119946	0.0153838	0.199702	31684
rs3734398	ELOVL2	T	eqtl-a-ENSG00000161011	ENSG00000161011	-0.0153862	0.199702	31470
rs3734398	ELOVL2	T	eqtl-a-ENSG00000255337	ENSG00000255337	-0.0153862	0.199702	16436
rs603424	SCD	G	eqtl-a-ENSG00000121236	ENSG00000121236	0.0194752	0.199702	25887
rs174546	FADS1	C	eqtl-a-ENSG00000012211	ENSG00000012211	0.0162232	0.199773	9188
rs174546	FADS1	C	eqtl-a-ENSG00000111321	ENSG00000111321	-0.0162244	0.199843	31300
rs174546	FADS1	C	eqtl-a-ENSG00000257524	ENSG00000257524	0.0162206	0.199843	7931
rs174546	FADS1	C	eqtl-a-ENSG00000263818	ENSG00000263818	0.0162206	0.199843	3831
rs3734398	ELOVL2	T	eqtl-a-ENSG00000135636	ENSG00000135636	-0.0153802	0.199843	31684
rs3734398	ELOVL2	T	eqtl-a-ENSG00000166340	ENSG00000166340	-0.0153814	0.199843	31684
rs3734398	ELOVL2	T	eqtl-a-ENSG00000227671	ENSG00000227671	0.015379	0.199843	17261
rs603424	SCD	G	eqtl-a-ENSG00000145982	ENSG00000145982	-0.0194721	0.199843	13925
rs603424	SCD	G	eqtl-a-ENSG00000259417	ENSG00000259417	-0.0194721	0.199843	3831
rs603424	SCD	G	finn-a-G6_TRINEU	Trigeminal neuralgia	0.1666	0.1999
rs174546	FADS1	C	eqtl-a-ENSG00000147457	ENSG00000147457	-0.0162194	0.199913	31086
rs174546	FADS1	C	eqtl-a-ENSG00000168913	ENSG00000168913	-0.0162194	0.199913	25812
rs3734398	ELOVL2	T	eqtl-a-ENSG00000067066	ENSG00000067066	-0.015379	0.199913	31684
rs603424	SCD	G	eqtl-a-ENSG00000186871	ENSG00000186871	-0.0194691	0.199913	8850
rs603424	SCD	G	eqtl-a-ENSG00000267018	ENSG00000267018	0.0194676	0.199913	4656
rs603424	SCD	G	ukb-d-20527	Been involved in combat or exposed to war-zone	-0.00126914	0.199926	117954
rs603424	SCD	G	eqtl-a-ENSG00000105953	ENSG00000105953	0.019463	0.199983	30962
rs174546	FADS1	C	ukb-b-10001	Operative procedures - secondary OPCS: Z84.6 Knee joint	0.000335008	0.2	463010
rs174546	FADS1	C	ukb-b-10073	Type of baguette eaten: wholemeal	0.000960969	0.2	64949
rs174546	FADS1	C	ukb-b-10830	Average monthly spirits intake	-0.00784228	0.2	34111
rs174546	FADS1	C	ukb-b-11015	Operative procedures - main OPCS: Q18.9 Unspecified diagnostic endoscopic examination of uterus	0.00032597	0.2	463010
rs174546	FADS1	C	ukb-b-11563	Satsuma intake	0.00617366	0.2	64949
rs174546	FADS1	C	ukb-b-11780	Operative procedures - secondary OPCS: Q18.9 Unspecified diagnostic endoscopic examination of uterus	0.000307388	0.2	463010
rs174546	FADS1	C	ukb-b-12687	Mother's age at death	-0.00359697	0.2	273111
rs174546	FADS1	C	ukb-b-13535	Non-cancer illness code, self-reported: gestational hypertension/pre-eclampsia	-0.000177588	0.2	462933
rs174546	FADS1	C	ukb-b-13770	Diagnoses - secondary ICD10: O70.1 Second degree perineal laceration during delivery	0.000154966	0.2	463010
rs174546	FADS1	C	ukb-b-15555	Unsalted peanuts intake	0.00133355	0.2	64949
rs174546	FADS1	C	ukb-b-15984	Thickness of butter/margarine spread on sliced bread: thin	0.00290244	0.2	64949
rs174546	FADS1	C	ukb-b-16207	Blood clot, DVT, bronchitis, emphysema, asthma, rhinitis, eczema, allergy diagnosed by doctor: Emphysema/chronic bronchitis	0.000358889	0.2	462013
rs174546	FADS1	C	ukb-b-16369	Main speciality of consultant (recoded): Gynaecology	0.000839636	0.2	461449
rs174546	FADS1	C	ukb-b-16920	PCT where patients GP was registered: WOKINGHAM PCT	0.000184062	0.2	463010
rs174546	FADS1	C	ukb-b-17845	Diagnoses - secondary ICD10: K63.5 Polyp of colon	0.000201987	0.2	463010
rs174546	FADS1	C	ukb-b-19837	Operative procedures - main OPCS: T24.3 Repair of umbilical hernia using sutures	-0.000134786	0.2	463010
rs174546	FADS1	C	ukb-b-20480	Treatment/medication code: ranitidine	-0.000357317	0.2	462933
rs174546	FADS1	C	ukb-b-20544	Nervous feelings	-0.00120663	0.2	450700
rs174546	FADS1	C	ukb-b-2951	Operative procedures - secondary OPCS: Z50.1 Skin of arm	0.000262557	0.2	463010
rs174546	FADS1	C	ukb-b-3703	Non-cancer illness code, self-reported: heart arrhythmia	0.000205313	0.2	462933
rs174546	FADS1	C	ukb-b-374	How are people in household related to participant: Brother and/or sister	-0.000208727	0.2	459600
rs174546	FADS1	C	ukb-b-3823	Operative procedures - secondary OPCS: Y84.2 Sedation NEC	0.000200542	0.2	463010
rs174546	FADS1	C	ukb-b-3982	Operative procedures - main OPCS: M47.8 Other specified urethral catheterisation of bladder	-0.000203292	0.2	463010
rs174546	FADS1	C	ukb-b-5479	Operation code: cone biopsy	0.000257159	0.2	462933
rs174546	FADS1	C	ukb-b-6063	Reason for not eating or drinking normally: Other reason untypical diet	0.00227801	0.2	64949
rs174546	FADS1	C	ukb-b-6217	Diagnoses - secondary ICD10: I48 Atrial fibrillation and flutter	0.000339398	0.2	463010
rs174546	FADS1	C	ukb-b-6267	Destinations on discharge from hospital (recoded): Transfer within NHS provider: Medical specialty	-0.000187005	0.2	460756
rs174546	FADS1	C	ukb-b-6541	Main speciality of consultant (recoded): General surgery	0.00118365	0.2	461949
rs174546	FADS1	C	ukb-b-7593	ECG, phase duration	-0.00295509	0.2	68426
rs174546	FADS1	C	ukb-b-7815	Operative procedures - secondary OPCS: U05.1 Computed tomography of head	-0.000162838	0.2	463010
rs174546	FADS1	C	ukb-b-7932	PCT responsible for patient data: STOKE ON TRENT PCT	-0.000229312	0.2	463010
rs174546	FADS1	C	ukb-b-8442	Intake of sugar added to tea	-0.00514258	0.2	64949
rs174546	FADS1	C	ukb-b-9040	Operative procedures - main OPCS: R18.2 Lower uterine segment caesarean delivery NEC	-0.000194988	0.2	463010
rs174546	FADS1	C	ukb-b-929	Frequency of tiredness / lethargy in last 2 weeks	0.00237482	0.2	449019
rs174546	FADS1	C	ukb-b-9744	Liquid used to make porridge: Porridge with milk	-0.00223521	0.2	64949
rs174546	FADS1	C	ukb-b-9838	Pain type(s) experienced in last month: Back pain	0.00122457	0.2	461857
rs174546	FADS1	C	ukb-b-9882	Operation code: hip surgery (not replacement)	0.000176329	0.2	462933
rs3734398	ELOVL2	T	ukb-b-11403	Diagnoses - main ICD10: L90.5 Scar conditions and fibrosis of skin	0.000150548	0.2	463010
rs3734398	ELOVL2	T	ukb-b-11679	Type of special diet followed: Vegetarian	0.00130478	0.2	64949
rs3734398	ELOVL2	T	ukb-b-11943	Types of spread used on bread/crackers: Unknown margarine on bread/crackers	0.00139847	0.2	64949
rs3734398	ELOVL2	T	ukb-b-12026	Ever had same-sex intercourse	0.000517326	0.2	418120
rs3734398	ELOVL2	T	ukb-b-1220	Diagnoses - secondary ICD10: G55.1 Nerve root and plexus compressions in intervertebral disk disorders	-0.000188111	0.2	463010
rs3734398	ELOVL2	T	ukb-b-12282	Diagnoses - secondary ICD10: N92.0 Excessive and frequent menstruation with regular cycle	0.000202305	0.2	463010
rs3734398	ELOVL2	T	ukb-b-1233	Operative procedures - main OPCS: M53.8 Other specified vaginal operations to support outlet of female bladder	0.000125715	0.2	463010
rs3734398	ELOVL2	T	ukb-b-12626	Size of red wine glass drunk: small (125ml)	0.00170647	0.2	64949
rs3734398	ELOVL2	T	ukb-b-13251	Non-cancer illness code, self-reported: gout	0.000316126	0.2	462933
rs3734398	ELOVL2	T	ukb-b-14640	Type of meals eaten: Takeaway meals	-0.00140617	0.2	64949
rs3734398	ELOVL2	T	ukb-b-15904	Non-cancer illness code, self-reported: prolapsed disc/slipped disc	-0.000342925	0.2	462933
rs3734398	ELOVL2	T	ukb-b-16715	Operative procedures - secondary OPCS: Z84.1 Sacroiliac joint	-0.00012473	0.2	463010
rs3734398	ELOVL2	T	ukb-b-1707	Average weekly spirits intake	-0.00283635	0.2	326565
rs3734398	ELOVL2	T	ukb-b-1712	Job involves shift work	-0.002957	0.2	263315
rs3734398	ELOVL2	T	ukb-b-17616	Treatment/medication code: xalatan 0.005% eye drops	0.000140646	0.2	462933
rs3734398	ELOVL2	T	ukb-b-17673	Fish consumer	0.00323977	0.2	64949
rs3734398	ELOVL2	T	ukb-b-18194	Non-cancer illness code, self-reported: ankylosing spondylitis	0.000142699	0.2	462933
rs3734398	ELOVL2	T	ukb-b-18758	Grapefruit intake	0.00190153	0.2	64944
rs3734398	ELOVL2	T	ukb-b-18820	Main speciality of consultant (recoded): Ear, nose and throat (ENT)	0.000565648	0.2	461270
rs3734398	ELOVL2	T	ukb-b-20044	Trunk fat mass	-0.00257999	0.2	454588
rs3734398	ELOVL2	T	ukb-b-2204	Operative procedures - secondary OPCS: L91.2 Insertion of central venous catheter NEC	-0.000125023	0.2	463010
rs3734398	ELOVL2	T	ukb-b-3983	Diagnoses - main ICD10: I25.9 Chronic ischaemic heart disease, unspecified	0.000137294	0.2	463010
rs3734398	ELOVL2	T	ukb-b-4575	Age asthma diagnosed	0.00834556	0.2	47222
rs3734398	ELOVL2	T	ukb-b-5012	Surgery on leg arteries (other than for varicose veins)	0.00191389	0.2	33364
rs3734398	ELOVL2	T	ukb-b-5316	Non-cancer illness code, self-reported: other joint disorder	-0.000213234	0.2	462933
rs3734398	ELOVL2	T	ukb-b-533	Ease of skin tanning	0.00259243	0.2	453065
rs3734398	ELOVL2	T	ukb-b-5935	Operation code: shoulder surgery	0.000329296	0.2	462933
rs3734398	ELOVL2	T	ukb-b-905	Cauliflower intake	0.00540275	0.2	64949
rs603424	SCD	G	finn-a-F5_OTHPER	Other specified and unspecified personality disorders	-0.1001	0.2
rs603424	SCD	G	met-a-733	X-14745	0.0058	0.2	5292
rs603424	SCD	G	ukb-b-10368	Diagnoses - secondary ICD10: R19.4 Change in bowel habit	0.000256688	0.2	463010
rs603424	SCD	G	ukb-b-1337	Ingredients in homemade soup: Vegetables	0.00191754	0.2	64949
rs603424	SCD	G	ukb-b-13806	Non-cancer illness code, self-reported: type 2 diabetes	-0.000279281	0.2	462933
rs603424	SCD	G	ukb-b-14339	Operation code: rhinoplasty / nose surgery	0.000262455	0.2	462933
rs603424	SCD	G	ukb-b-16944	Intended management of patient (recoded): Planned series of admissions with no overnight stay	-0.000271491	0.2	442494
rs603424	SCD	G	ukb-b-1744	Operative procedures - secondary OPCS: Y02.2 Insertion of prosthesis into organ NOC	-0.000265737	0.2	463010
rs603424	SCD	G	ukb-b-17999	Weekly usage of mobile phone in last 3 months	0.00498625	0.2	386626
rs603424	SCD	G	ukb-b-18445	Polyunsaturated fat	-0.00914004	0.2	64979
rs603424	SCD	G	ukb-b-19456	Illnesses of father: High blood pressure	-0.00158829	0.2	402899
rs603424	SCD	G	ukb-b-19809	Fed-up feelings	-0.00174767	0.2	453071
rs603424	SCD	G	ukb-b-2862	Beef intake	0.00290078	0.2	461053
rs603424	SCD	G	ukb-b-3467	Non-cancer illness code, self-reported: bronchitis	-0.000301974	0.2	462933
rs603424	SCD	G	ukb-b-3841	Symbol digit completion status	-0.00219517	0.2	114724
rs174546	FADS1	C	eqtl-a-ENSG00000073331	ENSG00000073331	-0.0162168	0.200053	31086
rs174546	FADS1	C	eqtl-a-ENSG00000106266	ENSG00000106266	0.016213	0.200053	31300
rs174546	FADS1	C	eqtl-a-ENSG00000164879	ENSG00000164879	-0.0162156	0.200053	29533
rs174546	FADS1	C	eqtl-a-ENSG00000169891	ENSG00000169891	0.016213	0.200053	9188
rs174546	FADS1	C	eqtl-a-ENSG00000231551	ENSG00000231551	-0.0162143	0.200053	4022
rs174546	FADS1	C	eqtl-a-ENSG00000235962	ENSG00000235962	0.0162143	0.200053	14457
rs174546	FADS1	C	eqtl-a-ENSG00000240849	ENSG00000240849	-0.0162156	0.200053	31086
rs3734398	ELOVL2	T	eqtl-a-ENSG00000120802	ENSG00000120802	0.0153718	0.200053	31684
rs603424	SCD	G	eqtl-a-ENSG00000023445	ENSG00000023445	0.0194585	0.200053	30962
rs603424	SCD	G	eqtl-a-ENSG00000071967	ENSG00000071967	-0.0194615	0.200053	30748
rs603424	SCD	G	eqtl-a-ENSG00000111665	ENSG00000111665	0.01946	0.200053	30962
rs603424	SCD	G	eqtl-a-ENSG00000187268	ENSG00000187268	0.0194585	0.200053	6789
rs603424	SCD	G	eqtl-a-ENSG00000260351	ENSG00000260351	-0.019463	0.200053	3831
rs3734398	ELOVL2	T	ebi-a-GCST90001740	CD19 on switched memory B cell	0.03212	0.2001	3657
rs174546	FADS1	C	eqtl-a-ENSG00000054654	ENSG00000054654	0.0162118	0.200123	31086
rs174546	FADS1	C	eqtl-a-ENSG00000110844	ENSG00000110844	0.0162105	0.200123	31300
rs174546	FADS1	C	eqtl-a-ENSG00000115947	ENSG00000115947	0.0162105	0.200123	26225
rs3734398	ELOVL2	T	eqtl-a-ENSG00000120696	ENSG00000120696	-0.0153718	0.200123	31256
rs3734398	ELOVL2	T	eqtl-a-ENSG00000144152	ENSG00000144152	0.0153694	0.200123	31684
rs3734398	ELOVL2	T	eqtl-a-ENSG00000166535	ENSG00000166535	0.0153694	0.200123	29218
rs603424	SCD	G	eqtl-a-ENSG00000139278	ENSG00000139278	0.019457	0.200123	13925
rs603424	SCD	G	eqtl-a-ENSG00000168918	ENSG00000168918	-0.0194615	0.200123	30962
rs603424	SCD	G	eqtl-a-ENSG00000226245	ENSG00000226245	0.0194554	0.200123	3831
rs174546	FADS1	C	eqtl-a-ENSG00000186185	ENSG00000186185	-0.0162092	0.200194	26011
rs174546	FADS1	C	eqtl-a-ENSG00000229419	ENSG00000229419	0.016208	0.200194	4868
rs3734398	ELOVL2	T	eqtl-a-ENSG00000174231	ENSG00000174231	-0.0153694	0.200194	31684
rs603424	SCD	G	eqtl-a-ENSG00000173530	ENSG00000173530	-0.0194585	0.200194	30962
rs603424	SCD	G	eqtl-a-ENSG00000267166	ENSG00000267166	0.0194539	0.200194	4530
rs603424	SCD	G	finn-a-CD2_BENIGN_SKIN	Other benign neoplasms of skin	0.0576	0.2002
rs174546	FADS1	C	eqtl-a-ENSG00000120162	ENSG00000120162	0.0162055	0.200264	25306
rs3734398	ELOVL2	T	eqtl-a-ENSG00000149547	ENSG00000149547	0.0153634	0.200264	31684
rs603424	SCD	G	eqtl-a-ENSG00000009954	ENSG00000009954	0.0194509	0.200264	13925
rs603424	SCD	G	eqtl-a-ENSG00000254162	ENSG00000254162	-0.0194539	0.200264	3831
rs603424	SCD	G	ukb-a-578	Diagnoses - main ICD10: N92 Excessive frequent and irregular menstruation	0.000583307	0.20033	337199
rs174546	FADS1	C	eqtl-a-ENSG00000202058	ENSG00000202058	0.0162042	0.200334	3831
rs603424	SCD	G	eqtl-a-ENSG00000105492	ENSG00000105492	-0.0194494	0.200334	30748
rs603424	SCD	G	eqtl-a-ENSG00000167555	ENSG00000167555	0.0194479	0.200334	30748
rs174546	FADS1	C	prot-c-3143_3_1	sCD4	0.06158	0.2004	996
rs174546	FADS1	C	eqtl-a-ENSG00000256875	ENSG00000256875	0.0162004	0.200404	3831
rs3734398	ELOVL2	T	eqtl-a-ENSG00000132254	ENSG00000132254	-0.0153622	0.200404	31684
rs3734398	ELOVL2	T	eqtl-a-ENSG00000236911	ENSG00000236911	-0.0153622	0.200404	4656
rs603424	SCD	G	eqtl-a-ENSG00000186994	ENSG00000186994	-0.0194463	0.200404	25474
rs603424	SCD	G	eqtl-a-ENSG00000204859	ENSG00000204859	-0.0194479	0.200404	30962
rs603424	SCD	G	eqtl-a-ENSG00000250361	ENSG00000250361	0.0194463	0.200404	13925
rs174546	FADS1	C	ukb-a-134	Treatment/medication code: hydroxocobalamin product	-5.17895e-05	0.20041	337159
rs174546	FADS1	C	eqtl-a-ENSG00000119446	ENSG00000119446	0.0161991	0.200475	31260
rs3734398	ELOVL2	T	eqtl-a-ENSG00000141026	ENSG00000141026	0.0153574	0.200475	31470
rs3734398	ELOVL2	T	eqtl-a-ENSG00000148154	ENSG00000148154	0.0153574	0.200475	31684
rs603424	SCD	G	eqtl-a-ENSG00000143862	ENSG00000143862	-0.0194463	0.200475	13925
rs603424	SCD	G	eqtl-a-ENSG00000165948	ENSG00000165948	0.0194433	0.200475	25474
rs603424	SCD	G	eqtl-a-ENSG00000219200	ENSG00000219200	-0.0194448	0.200475	30962
rs603424	SCD	G	eqtl-a-ENSG00000253307	ENSG00000253307	-0.0194463	0.200475	4339
rs603424	SCD	G	finn-a-I9_HEARTFAIL_NS	Heart failure, not strict	0.0366	0.2005
rs603424	SCD	G	prot-c-3414_40_2	BMX	-0.07165	0.2005	997
rs174546	FADS1	C	eqtl-a-ENSG00000124216	ENSG00000124216	-0.0161979	0.200545	30337
rs174546	FADS1	C	eqtl-a-ENSG00000182118	ENSG00000182118	0.0161953	0.200545	30872
rs3734398	ELOVL2	T	eqtl-a-ENSG00000162604	ENSG00000162604	0.015355	0.200545	31470
rs603424	SCD	G	eqtl-a-ENSG00000164002	ENSG00000164002	0.0194372	0.200545	24928
rs603424	SCD	G	eqtl-a-ENSG00000225119	ENSG00000225119	0.0194387	0.200545	5164
rs603424	SCD	G	ebi-a-GCST006090	Excessive sweating	0.1717	0.2006	4538
rs3734398	ELOVL2	T	eqtl-a-ENSG00000080189	ENSG00000080189	-0.0153562	0.200615	31684
rs3734398	ELOVL2	T	eqtl-a-ENSG00000229122	ENSG00000229122	0.0153538	0.200615	4465
rs174546	FADS1	C	eqtl-a-ENSG00000134516	ENSG00000134516	0.0161915	0.200686	31300
rs174546	FADS1	C	eqtl-a-ENSG00000166455	ENSG00000166455	0.0161915	0.200686	30666
rs174546	FADS1	C	eqtl-a-ENSG00000251988	ENSG00000251988	-0.0161941	0.200686	3831
rs3734398	ELOVL2	T	eqtl-a-ENSG00000171817	ENSG00000171817	-0.0153526	0.200686	31684
rs3734398	ELOVL2	T	eqtl-a-ENSG00000238009	ENSG00000238009	-0.0153538	0.200686	5502
rs603424	SCD	G	eqtl-a-ENSG00000167792	ENSG00000167792	0.0194342	0.200686	13925
rs174546	FADS1	C	eqtl-a-ENSG00000170037	ENSG00000170037	-0.016189	0.200756	14263
rs3734398	ELOVL2	T	eqtl-a-ENSG00000204957	ENSG00000204957	-0.0153502	0.200756	16119
rs603424	SCD	G	eqtl-a-ENSG00000226252	ENSG00000226252	0.0194296	0.200756	4656
rs3734398	ELOVL2	T	ukb-d-30680_irnt	Calcium	0.0032093	0.20079	315153
rs3734398	ELOVL2	T	ukb-a-517	Diagnoses - main ICD10: B37 Candidiasis	-6.71621e-05	0.200807	337199
rs3734398	ELOVL2	T	eqtl-a-ENSG00000124370	ENSG00000124370	0.0153454	0.200826	31684
rs3734398	ELOVL2	T	eqtl-a-ENSG00000183111	ENSG00000183111	-0.0153478	0.200826	31684
rs3734398	ELOVL2	T	eqtl-a-ENSG00000205339	ENSG00000205339	-0.0153478	0.200826	14263
rs603424	SCD	G	eqtl-a-ENSG00000170264	ENSG00000170264	0.0194266	0.200826	19650
rs603424	SCD	G	eqtl-a-ENSG00000213790	ENSG00000213790	-0.0194311	0.200826	4022
rs603424	SCD	G	eqtl-a-ENSG00000269399	ENSG00000269399	0.0194281	0.200826	5164
rs174546	FADS1	C	eqtl-a-ENSG00000008394	ENSG00000008394	0.0161839	0.200897	31300
rs174546	FADS1	C	eqtl-a-ENSG00000143633	ENSG00000143633	-0.0161852	0.200897	31300
rs174546	FADS1	C	eqtl-a-ENSG00000207547	ENSG00000207547	-0.0161852	0.200897	17632
rs3734398	ELOVL2	T	eqtl-a-ENSG00000175305	ENSG00000175305	0.0153418	0.200897	31684
rs603424	SCD	G	eqtl-a-ENSG00000130052	ENSG00000130052	0.0194251	0.200897	8850
rs174546	FADS1	C	eqtl-a-ENSG00000143365	ENSG00000143365	0.0161814	0.200968	31300
rs3734398	ELOVL2	T	eqtl-a-ENSG00000269554	ENSG00000269554	0.0153418	0.200968	7444
rs603424	SCD	G	eqtl-a-ENSG00000168256	ENSG00000168256	-0.0194236	0.200968	30962
rs3734398	ELOVL2	T	prot-b-67	matrix metallopeptidase 12	-0.0468	0.201	3394
rs174546	FADS1	C	eqtl-a-ENSG00000103550	ENSG00000103550	-0.0161801	0.201038	20737
rs174546	FADS1	C	eqtl-a-ENSG00000232303	ENSG00000232303	0.0161764	0.201038	4339
rs3734398	ELOVL2	T	eqtl-a-ENSG00000162065	ENSG00000162065	-0.0153406	0.201038	26395
rs603424	SCD	G	eqtl-a-ENSG00000113749	ENSG00000113749	-0.0194205	0.201038	30962
rs174546	FADS1	C	prot-b-57	C-X-C motif chemokine ligand 16	-0.0325	0.2011	3394
rs3734398	ELOVL2	T	eqtl-a-ENSG00000165309	ENSG00000165309	0.0153346	0.201108	26196
rs3734398	ELOVL2	T	eqtl-a-ENSG00000237301	ENSG00000237301	0.0153358	0.201108	4022
rs3734398	ELOVL2	T	eqtl-a-ENSG00000239951	ENSG00000239951	-0.0153382	0.201108	5502
rs3734398	ELOVL2	T	met-c-918	Phosphatidylcholine and other cholines	-0.015729	0.201108	13541
rs603424	SCD	G	eqtl-a-ENSG00000124608	ENSG00000124608	0.019416	0.201108	30962
rs603424	SCD	G	eqtl-a-ENSG00000143994	ENSG00000143994	0.0194129	0.201108	30962
rs174546	FADS1	C	eqtl-a-ENSG00000100412	ENSG00000100412	0.0161726	0.201179	14263
rs3734398	ELOVL2	T	eqtl-a-ENSG00000161643	ENSG00000161643	0.0153334	0.201179	31470
rs3734398	ELOVL2	T	eqtl-a-ENSG00000239306	ENSG00000239306	-0.015337	0.201179	31684
rs3734398	ELOVL2	T	eqtl-a-ENSG00000241244	ENSG00000241244	-0.0153358	0.201179	5502
rs603424	SCD	G	ebi-a-GCST90001458	Myeloid Dendritic Cell Absolute Count	0.03389	0.2012	3387
rs603424	SCD	G	eqtl-a-ENSG00000177374	ENSG00000177374	-0.0194129	0.20125	30962
rs603424	SCD	G	eqtl-a-ENSG00000203325	ENSG00000203325	-0.0194129	0.20125	3831
rs603424	SCD	G	finn-a-ALLERG_ASTHMA_EXMORE	Allergic asthma (mode)	0.0691	0.2013
rs603424	SCD	G	eqtl-a-ENSG00000183779	ENSG00000183779	0.0194068	0.20132	30534
rs174546	FADS1	C	eqtl-a-ENSG00000115526	ENSG00000115526	-0.0161662	0.201391	31300
rs174546	FADS1	C	eqtl-a-ENSG00000136367	ENSG00000136367	-0.0161675	0.201391	26185
rs174546	FADS1	C	eqtl-a-ENSG00000162913	ENSG00000162913	-0.0161675	0.201391	5502
rs174546	FADS1	C	eqtl-a-ENSG00000238184	ENSG00000238184	-0.0161688	0.201391	4169
rs3734398	ELOVL2	T	eqtl-a-ENSG00000133961	ENSG00000133961	-0.0153274	0.201391	31470
rs603424	SCD	G	eqtl-a-ENSG00000136888	ENSG00000136888	-0.0194053	0.201391	30962
rs603424	SCD	G	eqtl-a-ENSG00000163938	ENSG00000163938	0.0194023	0.201391	30962
rs603424	SCD	G	eqtl-a-ENSG00000227057	ENSG00000227057	-0.0194068	0.201391	13925
rs174546	FADS1	C	ebi-a-GCST90001637	CD4-CD8- Natural Killer T %T cell	0.03632	0.2014	3668
rs603424	SCD	G	eqtl-a-ENSG00000263072	ENSG00000263072	-0.0194023	0.201461	21773
rs3734398	ELOVL2	T	ebi-a-GCST90001648	HLA DR+ Natural Killer Absolute Count	-0.03208	0.2015	3580
rs603424	SCD	G	finn-a-K11_LIVER	Diseases of liver	-0.0669	0.2015
rs174546	FADS1	C	eqtl-a-ENSG00000100207	ENSG00000100207	0.0161586	0.201532	31300
rs174546	FADS1	C	eqtl-a-ENSG00000134900	ENSG00000134900	-0.0161637	0.201532	31260
rs603424	SCD	G	eqtl-a-ENSG00000122176	ENSG00000122176	0.0193977	0.201532	30043
rs174546	FADS1	C	ukb-d-VIII_EAR_MASTOID	Diseases of the ear and mastoid process	-0.000378403	0.201539	361194
rs603424	SCD	G	finn-a-M13_RHEUMATISM	Rheumatism, unspecified	0.09	0.2016
rs174546	FADS1	C	eqtl-a-ENSG00000081791	ENSG00000081791	-0.0161599	0.201602	26225
rs174546	FADS1	C	eqtl-a-ENSG00000107960	ENSG00000107960	-0.0161599	0.201602	14263
rs174546	FADS1	C	eqtl-a-ENSG00000215045	ENSG00000215045	0.0161574	0.201602	5913
rs3734398	ELOVL2	T	eqtl-a-ENSG00000122025	ENSG00000122025	0.015319	0.201602	31684
rs3734398	ELOVL2	T	eqtl-a-ENSG00000131002	ENSG00000131002	-0.0153202	0.201602	8269
rs603424	SCD	G	eqtl-a-ENSG00000149474	ENSG00000149474	-0.0193947	0.201602	30748
rs174546	FADS1	C	eqtl-a-ENSG00000123737	ENSG00000123737	0.0161561	0.201673	26225
rs3734398	ELOVL2	T	eqtl-a-ENSG00000119509	ENSG00000119509	0.0153166	0.201673	31684
rs174546	FADS1	C	eqtl-a-ENSG00000228804	ENSG00000228804	-0.0161561	0.201744	4994
rs3734398	ELOVL2	T	eqtl-a-ENSG00000116954	ENSG00000116954	0.0153142	0.201744	31684
rs174546	FADS1	C	ebi-a-GCST90000450	CD244 levels	0.06091	0.20175	982
rs174546	FADS1	C	prot-c-4237_70_3	LCMT1	0.06104	0.2018	996
rs3734398	ELOVL2	T	eqtl-a-ENSG00000102241	ENSG00000102241	0.0153118	0.201814	9188
rs603424	SCD	G	eqtl-a-ENSG00000243244	ENSG00000243244	-0.0193856	0.201814	25887
rs174546	FADS1	C	eqtl-a-ENSG00000077809	ENSG00000077809	0.016146	0.201885	14263
rs174546	FADS1	C	eqtl-a-ENSG00000119285	ENSG00000119285	-0.0161498	0.201885	30551
rs174546	FADS1	C	eqtl-a-ENSG00000260359	ENSG00000260359	0.0161473	0.201885	8269
rs3734398	ELOVL2	T	eqtl-a-ENSG00000090060	ENSG00000090060	-0.015313	0.201885	14263
rs3734398	ELOVL2	T	eqtl-a-ENSG00000144231	ENSG00000144231	0.0153106	0.201885	31684
rs603424	SCD	G	eqtl-a-ENSG00000196588	ENSG00000196588	-0.0193841	0.201885	30962
rs603424	SCD	G	eqtl-a-ENSG00000197183	ENSG00000197183	-0.0193856	0.201885	25887
rs174546	FADS1	C	eqtl-a-ENSG00000164180	ENSG00000164180	-0.0161485	0.201956	14263
rs174546	FADS1	C	eqtl-a-ENSG00000167232	ENSG00000167232	-0.0161473	0.201956	26225
rs174546	FADS1	C	eqtl-a-ENSG00000214456	ENSG00000214456	-0.0161485	0.201956	9188
rs3734398	ELOVL2	T	eqtl-a-ENSG00000123575	ENSG00000123575	-0.0153082	0.201956	9188
rs603424	SCD	G	eqtl-a-ENSG00000035720	ENSG00000035720	0.019378	0.201956	25688
rs603424	SCD	G	eqtl-a-ENSG00000172239	ENSG00000172239	0.0193795	0.201956	25887
rs603424	SCD	G	eqtl-a-ENSG00000178665	ENSG00000178665	0.019378	0.201956	30748
rs603424	SCD	G	eqtl-a-ENSG00000180667	ENSG00000180667	0.019378	0.201956	25673
rs174546	FADS1	C	ebi-a-GCST90000505	Urokinase-type plasminogen activator levels	0.06088	0.20196	982
rs174546	FADS1	C	eqtl-a-ENSG00000155749	ENSG00000155749	0.0161422	0.202026	31300
rs3734398	ELOVL2	T	eqtl-a-ENSG00000118939	ENSG00000118939	0.0153034	0.202026	14263
rs3734398	ELOVL2	T	eqtl-a-ENSG00000153147	ENSG00000153147	-0.015307	0.202026	31470
rs603424	SCD	G	eqtl-a-ENSG00000242337	ENSG00000242337	0.019375	0.202026	7106
rs3734398	ELOVL2	T	ieu-a-814	Ischaemic stroke	0.491577	0.202088	546
rs174546	FADS1	C	eqtl-a-ENSG00000105122	ENSG00000105122	0.0161384	0.202097	25812
rs174546	FADS1	C	eqtl-a-ENSG00000253948	ENSG00000253948	-0.0161435	0.202097	5502
rs174546	FADS1	C	eqtl-a-ENSG00000258684	ENSG00000258684	0.0161384	0.202097	4339
rs3734398	ELOVL2	T	eqtl-a-ENSG00000198223	ENSG00000198223	0.0153034	0.202097	5502
rs3734398	ELOVL2	T	eqtl-a-ENSG00000258086	ENSG00000258086	-0.0153046	0.202097	4360
rs603424	SCD	G	eqtl-a-ENSG00000256612	ENSG00000256612	-0.019375	0.202097	30748
rs603424	SCD	G	prot-c-5093_47_3	JAG2	0.07164	0.2021	997
rs3734398	ELOVL2	T	ubm-a-2349	NET100 1193	0.0062041	0.202123	7916
rs174546	FADS1	C	eqtl-a-ENSG00000198642	ENSG00000198642	0.0161371	0.202168	31300
rs3734398	ELOVL2	T	eqtl-a-ENSG00000136603	ENSG00000136603	0.0152998	0.202168	31644
rs3734398	ELOVL2	T	eqtl-a-ENSG00000162191	ENSG00000162191	-0.0153034	0.202168	31684
rs3734398	ELOVL2	T	eqtl-a-ENSG00000228549	ENSG00000228549	-0.0153022	0.202168	4994
rs3734398	ELOVL2	T	eqtl-a-ENSG00000235513	ENSG00000235513	0.0152986	0.202168	5502
rs603424	SCD	G	eqtl-a-ENSG00000023287	ENSG00000023287	-0.0193734	0.202168	25887
rs174546	FADS1	C	prot-c-4696_2_2	FABP	-0.05854	0.2022	996
rs174546	FADS1	C	eqtl-a-ENSG00000181826	ENSG00000181826	-0.0161371	0.202239	25812
rs174546	FADS1	C	eqtl-a-ENSG00000198918	ENSG00000198918	-0.0161371	0.202239	6421
rs174546	FADS1	C	eqtl-a-ENSG00000240563	ENSG00000240563	-0.0161384	0.202239	31300
rs603424	SCD	G	eqtl-a-ENSG00000099725	ENSG00000099725	0.0193674	0.202239	8850
rs174546	FADS1	C	eqtl-a-ENSG00000256269	ENSG00000256269	0.0161333	0.202309	31300
rs3734398	ELOVL2	T	eqtl-a-ENSG00000174444	ENSG00000174444	0.0152938	0.202309	26355
rs3734398	ELOVL2	T	eqtl-a-ENSG00000176473	ENSG00000176473	0.015295	0.202309	31684
rs603424	SCD	G	eqtl-a-ENSG00000103168	ENSG00000103168	0.0193643	0.202309	30748
rs603424	SCD	G	eqtl-a-ENSG00000260534	ENSG00000260534	-0.0193658	0.202309	5164
rs174546	FADS1	C	eqtl-a-ENSG00000114473	ENSG00000114473	-0.0161321	0.20238	26225
rs174546	FADS1	C	eqtl-a-ENSG00000214331	ENSG00000214331	-0.0161321	0.20238	5502
rs3734398	ELOVL2	T	eqtl-a-ENSG00000127507	ENSG00000127507	-0.0152962	0.20238	31684
rs603424	SCD	G	eqtl-a-ENSG00000183741	ENSG00000183741	0.0193598	0.20238	30962
rs603424	SCD	G	eqtl-a-ENSG00000230082	ENSG00000230082	0.0193583	0.20238	4339
rs603424	SCD	G	eqtl-a-ENSG00000267543	ENSG00000267543	0.0193583	0.20238	3831
rs174546	FADS1	C	eqtl-a-ENSG00000263883	ENSG00000263883	0.016127	0.202451	15544
rs3734398	ELOVL2	T	eqtl-a-ENSG00000103657	ENSG00000103657	0.015289	0.202451	31684
rs3734398	ELOVL2	T	eqtl-a-ENSG00000249592	ENSG00000249592	-0.0152926	0.202451	22495
rs603424	SCD	G	eqtl-a-ENSG00000053372	ENSG00000053372	0.0193567	0.202451	30962
rs603424	SCD	G	eqtl-a-ENSG00000174173	ENSG00000174173	0.0193567	0.202451	24968
rs603424	SCD	G	ebi-a-GCST90002000	PDL-1 on CD14- CD16-	-0.03209	0.2025	3629
rs174546	FADS1	C	eqtl-a-ENSG00000114098	ENSG00000114098	0.0161245	0.202522	31300
rs174546	FADS1	C	eqtl-a-ENSG00000176715	ENSG00000176715	0.0161257	0.202522	31300
rs603424	SCD	G	eqtl-a-ENSG00000163568	ENSG00000163568	-0.0193583	0.202522	30922
rs603424	SCD	G	eqtl-a-ENSG00000264695	ENSG00000264695	0.0193537	0.202522	5164
rs3734398	ELOVL2	T	eqtl-a-ENSG00000234284	ENSG00000234284	-0.0152878	0.202592	30507
rs603424	SCD	G	eqtl-a-ENSG00000166710	ENSG00000166710	-0.0193552	0.202592	30748
rs603424	SCD	G	eqtl-a-ENSG00000254539	ENSG00000254539	0.0193507	0.202592	5164
rs174546	FADS1	C	ebi-a-GCST90001500	Activated & resting CD4 regulatory T cell %CD4+ T cell	0.03609	0.2026	3437
rs603424	SCD	G	ebi-a-GCST90001863	CD3 on CD28+ CD45RA- CD8+ T cell	0.03555	0.2026	2919
rs174546	FADS1	C	eqtl-a-ENSG00000185522	ENSG00000185522	-0.0161219	0.202663	9188
rs3734398	ELOVL2	T	eqtl-a-ENSG00000112941	ENSG00000112941	-0.0152842	0.202663	31684
rs3734398	ELOVL2	T	eqtl-a-ENSG00000160408	ENSG00000160408	0.015283	0.202663	28917
rs3734398	ELOVL2	T	eqtl-a-ENSG00000204104	ENSG00000204104	0.015283	0.202663	31470
rs603424	SCD	G	eqtl-a-ENSG00000146457	ENSG00000146457	-0.0193491	0.202663	30748
rs603424	SCD	G	eqtl-a-ENSG00000188000	ENSG00000188000	0.0193491	0.202663	24968
rs603424	SCD	G	eqtl-a-ENSG00000221955	ENSG00000221955	-0.0193507	0.202663	29923
rs603424	SCD	G	ebi-a-GCST90001777	CD25 on CD24+ CD27+ B cell	0.0324	0.2027	3657
rs603424	SCD	G	ebi-a-GCST90001951	CD33 on CD66b++ myeloid cell	-0.05057	0.2027	1464
rs603424	SCD	G	met-a-573	Isobutyrylcarnitine	-0.0057	0.2027	7365
rs174546	FADS1	C	eqtl-a-ENSG00000006534	ENSG00000006534	0.0161169	0.202734	31300
rs174546	FADS1	C	eqtl-a-ENSG00000135636	ENSG00000135636	0.0161156	0.202734	31300
rs3734398	ELOVL2	T	eqtl-a-ENSG00000068308	ENSG00000068308	-0.0152818	0.202734	9188
rs603424	SCD	G	finn-a-E4_DMNASNOCOMP	Unspecified diabetes without complications	0.1383	0.2028
rs3734398	ELOVL2	T	eqtl-a-ENSG00000081985	ENSG00000081985	0.0152782	0.202805	31470
rs3734398	ELOVL2	T	eqtl-a-ENSG00000213757	ENSG00000213757	0.015277	0.202805	4868
rs603424	SCD	G	eqtl-a-ENSG00000152926	ENSG00000152926	0.0193431	0.202805	25138
rs174546	FADS1	C	eqtl-a-ENSG00000125885	ENSG00000125885	0.0161118	0.202876	26011
rs174546	FADS1	C	eqtl-a-ENSG00000161243	ENSG00000161243	-0.0161144	0.202876	30167
rs174546	FADS1	C	eqtl-a-ENSG00000269894	ENSG00000269894	0.0161106	0.202876	4868
rs3734398	ELOVL2	T	eqtl-a-ENSG00000159648	ENSG00000159648	0.015277	0.202876	31132
rs3734398	ELOVL2	T	eqtl-a-ENSG00000174943	ENSG00000174943	-0.0152782	0.202876	31684
rs3734398	ELOVL2	T	eqtl-a-ENSG00000213024	ENSG00000213024	-0.0152782	0.202876	31684
rs603424	SCD	G	eqtl-a-ENSG00000137038	ENSG00000137038	-0.0193431	0.202876	25887
rs603424	SCD	G	eqtl-a-ENSG00000151952	ENSG00000151952	-0.01934	0.202876	30454
rs3734398	ELOVL2	T	ebi-a-GCST90001763	CD20 on transitional B cell	0.03207	0.2029	3657
rs3734398	ELOVL2	T	met-a-584	X-12100--hydroxytryptophan*	-0.0023	0.2029	7066
rs3734398	ELOVL2	T	eqtl-a-ENSG00000110944	ENSG00000110944	-0.0152746	0.202947	31684
rs3734398	ELOVL2	T	eqtl-a-ENSG00000213139	ENSG00000213139	0.0152734	0.202947	31684
rs3734398	ELOVL2	T	eqtl-a-ENSG00000254362	ENSG00000254362	-0.0152746	0.202947	4022
rs603424	SCD	G	eqtl-a-ENSG00000261136	ENSG00000261136	0.019334	0.202947	21773
rs603424	SCD	G	eqtl-a-ENSG00000270120	ENSG00000270120	-0.019337	0.202947	5164
rs3734398	ELOVL2	T	ieu-b-24	Age Of Smoking Initiation	0.00354693	0.203	262450
rs174546	FADS1	C	eqtl-a-ENSG00000107736	ENSG00000107736	-0.0161093	0.203018	31300
rs174546	FADS1	C	eqtl-a-ENSG00000177674	ENSG00000177674	0.0161068	0.203018	31300
rs3734398	ELOVL2	T	eqtl-a-ENSG00000153140	ENSG00000153140	-0.0152734	0.203018	31046
rs3734398	ELOVL2	T	eqtl-a-ENSG00000230409	ENSG00000230409	-0.0152734	0.203018	8269
rs603424	SCD	G	eqtl-a-ENSG00000142945	ENSG00000142945	-0.019337	0.203018	30962
rs603424	SCD	G	eqtl-a-ENSG00000264109	ENSG00000264109	0.0193324	0.203018	4656
rs603424	SCD	G	ukb-d-5832_3	Which eye(s) affected by hypermetropia (long sight): Both eyes	-0.00682086	0.203057	15090
rs3734398	ELOVL2	T	eqtl-a-ENSG00000107882	ENSG00000107882	0.0152698	0.203089	31470
rs3734398	ELOVL2	T	eqtl-a-ENSG00000222937	ENSG00000222937	0.0152686	0.203089	4022
rs3734398	ELOVL2	T	eqtl-a-ENSG00000253570	ENSG00000253570	-0.0152698	0.203089	5502
rs603424	SCD	G	met-a-490	X-11261	-0.0076	0.2031	7322
rs174546	FADS1	C	eqtl-a-ENSG00000197779	ENSG00000197779	0.016103	0.20316	9188
rs3734398	ELOVL2	T	eqtl-a-ENSG00000105609	ENSG00000105609	-0.0152674	0.20316	31684
rs3734398	ELOVL2	T	eqtl-a-ENSG00000152804	ENSG00000152804	-0.0152686	0.20316	31684
rs3734398	ELOVL2	T	eqtl-a-ENSG00000163536	ENSG00000163536	0.015265	0.20316	31470
rs174546	FADS1	C	ukb-d-D3_OTHERANAEMIA	Other anaemias	0.000341208	0.203182	361194
rs174546	FADS1	C	ukb-d-D64	Diagnoses - main ICD10: D64 Other anaemias	0.000341208	0.203182	361194
rs603424	SCD	G	prot-c-2857_70_2	Glucocorticoid receptor	-0.07153	0.2032	997
rs174546	FADS1	C	eqtl-a-ENSG00000015532	ENSG00000015532	0.0161004	0.203231	31300
rs174546	FADS1	C	eqtl-a-ENSG00000198646	ENSG00000198646	0.0160992	0.203231	31300
rs3734398	ELOVL2	T	eqtl-a-ENSG00000138760	ENSG00000138760	-0.0152662	0.203231	31684
rs174546	FADS1	C	prot-c-4139_71_2	IL-6 sRa	0.06153	0.2033	996
rs603424	SCD	G	finn-a-M13_OTHCONN	#Other systemic involvement of connective tissue	0.0739	0.2033
rs174546	FADS1	C	eqtl-a-ENSG00000137198	ENSG00000137198	-0.0160992	0.203302	31300
rs174546	FADS1	C	eqtl-a-ENSG00000206052	ENSG00000206052	-0.0161004	0.203302	30872
rs174546	FADS1	C	eqtl-a-ENSG00000235579	ENSG00000235579	0.0160966	0.203302	4994
rs174546	FADS1	C	eqtl-a-ENSG00000236304	ENSG00000236304	-0.0161004	0.203302	5502
rs603424	SCD	G	eqtl-a-ENSG00000165389	ENSG00000165389	-0.0193233	0.203302	24968
rs3734398	ELOVL2	T	ukb-d-1428_3	Spread type: Other type of spread/margarine	0.00150576	0.203307	360291
rs174546	FADS1	C	eqtl-a-ENSG00000267657	ENSG00000267657	0.0160941	0.203373	4022
rs3734398	ELOVL2	T	eqtl-a-ENSG00000171475	ENSG00000171475	-0.0152626	0.203373	26395
rs603424	SCD	G	eqtl-a-ENSG00000127837	ENSG00000127837	-0.0193203	0.203373	30962
rs603424	SCD	G	eqtl-a-ENSG00000260923	ENSG00000260923	-0.0193218	0.203373	5164
rs174546	FADS1	C	eqtl-a-ENSG00000113790	ENSG00000113790	0.0160903	0.203444	30337
rs174546	FADS1	C	eqtl-a-ENSG00000259536	ENSG00000259536	-0.0160941	0.203444	10239
rs3734398	ELOVL2	T	eqtl-a-ENSG00000037280	ENSG00000037280	-0.0152602	0.203444	26395
rs3734398	ELOVL2	T	eqtl-a-ENSG00000154124	ENSG00000154124	-0.0152602	0.203444	26609
rs174546	FADS1	C	prot-c-4156_74_1	TGF-b2	0.06148	0.2035	996
rs174546	FADS1	C	eqtl-a-ENSG00000081041	ENSG00000081041	-0.0160928	0.203515	29747
rs174546	FADS1	C	eqtl-a-ENSG00000082068	ENSG00000082068	0.0160878	0.203515	31086
rs174546	FADS1	C	eqtl-a-ENSG00000134686	ENSG00000134686	-0.0160928	0.203515	31300
rs603424	SCD	G	eqtl-a-ENSG00000123636	ENSG00000123636	0.0193127	0.203515	30962
rs603424	SCD	G	eqtl-a-ENSG00000163344	ENSG00000163344	-0.0193127	0.203515	30962
rs174546	FADS1	C	ukb-d-D3_ANAEMIANAS	Other and unspecified anaemias	0.000340818	0.203544	361194
rs174546	FADS1	C	eqtl-a-ENSG00000178295	ENSG00000178295	0.0160878	0.203587	31086
rs3734398	ELOVL2	T	eqtl-a-ENSG00000132972	ENSG00000132972	0.0152518	0.203587	30765
rs603424	SCD	G	eqtl-a-ENSG00000127452	ENSG00000127452	-0.0193112	0.203587	30962
rs603424	SCD	G	eqtl-a-ENSG00000188825	ENSG00000188825	0.0193081	0.203587	16539
rs174546	FADS1	C	prot-c-3029_52_2	DC-SIGN	-0.06063	0.2036	996
rs174546	FADS1	C	prot-c-3761_4_2	COX-2	0.06116	0.2036	996
rs174546	FADS1	C	ebi-a-GCST90000466	Fibroblast growth factor 19 levels	-0.06065	0.20365	982
rs3734398	ELOVL2	T	eqtl-a-ENSG00000101126	ENSG00000101126	-0.0152518	0.203657	31684
rs3734398	ELOVL2	T	eqtl-a-ENSG00000184992	ENSG00000184992	0.0152494	0.203657	30935
rs3734398	ELOVL2	T	eqtl-a-ENSG00000229994	ENSG00000229994	0.0152482	0.203657	5502
rs603424	SCD	G	eqtl-a-ENSG00000138363	ENSG00000138363	0.0193036	0.203657	13925
rs603424	SCD	G	eqtl-a-ENSG00000140463	ENSG00000140463	0.0193036	0.203657	30962
rs174546	FADS1	C	eqtl-a-ENSG00000183665	ENSG00000183665	0.0160827	0.203729	31300
rs603424	SCD	G	eqtl-a-ENSG00000174600	ENSG00000174600	0.0193021	0.203729	30534
rs603424	SCD	G	ukb-d-20554_6	Actions taken following self-harm: Receive help from friends / family / neighbours	0.000773073	0.203791	117733
rs174546	FADS1	C	eqtl-a-ENSG00000112137	ENSG00000112137	-0.0160802	0.2038	14263
rs174546	FADS1	C	eqtl-a-ENSG00000223551	ENSG00000223551	0.0160802	0.2038	5502
rs3734398	ELOVL2	T	eqtl-a-ENSG00000128218	ENSG00000128218	0.0152434	0.2038	31684
rs3734398	ELOVL2	T	eqtl-a-ENSG00000237181	ENSG00000237181	-0.0152482	0.2038	21997
rs603424	SCD	G	ebi-a-GCST90001570	Effector Memory CD4-CD8- T cell %CD4-CD8- T cell	0.03373	0.2038	3427
rs603424	SCD	G	eqtl-a-ENSG00000222020	ENSG00000222020	-0.0193021	0.2038	21773
rs174546	FADS1	C	ukb-a-512	Duration of vigorous activity	0.00437276	0.20381	183731
rs174546	FADS1	C	eqtl-a-ENSG00000100311	ENSG00000100311	-0.0160789	0.203871	31300
rs174546	FADS1	C	eqtl-a-ENSG00000177700	ENSG00000177700	-0.0160802	0.203871	31300
rs3734398	ELOVL2	T	eqtl-a-ENSG00000007545	ENSG00000007545	-0.0152434	0.203871	28917
rs3734398	ELOVL2	T	eqtl-a-ENSG00000133943	ENSG00000133943	-0.0152446	0.203871	26609
rs603424	SCD	G	finn-a-E4_ENDODIS	Other endocrine disorders	-0.2121	0.2039
rs603424	SCD	G	finn-a-I9_OTHHEART	Other heart diseases	0.0234	0.2039
rs3734398	ELOVL2	T	eqtl-a-ENSG00000106333	ENSG00000106333	-0.0152422	0.203942	31684
rs3734398	ELOVL2	T	eqtl-a-ENSG00000170017	ENSG00000170017	0.0152398	0.203942	31684
rs3734398	ELOVL2	T	eqtl-a-ENSG00000266037	ENSG00000266037	-0.0152422	0.203942	3831
rs603424	SCD	G	eqtl-a-ENSG00000233895	ENSG00000233895	0.019293	0.203942	5164
rs603424	SCD	G	met-c-852	22:6, docosahexaenoic acid	-0.023586	0.204	13499
rs174546	FADS1	C	ukb-a-413	Illness injury bereavement stress in last 2 years: Serious illness injury or assault to yourself	0.000941765	0.204006	335219
rs174546	FADS1	C	eqtl-a-ENSG00000186638	ENSG00000186638	0.0160701	0.204014	31300
rs3734398	ELOVL2	T	eqtl-a-ENSG00000099991	ENSG00000099991	-0.0152398	0.204014	31684
rs603424	SCD	G	eqtl-a-ENSG00000138442	ENSG00000138442	0.0192914	0.204014	13925
rs603424	SCD	G	eqtl-a-ENSG00000252577	ENSG00000252577	-0.0192914	0.204014	19066
rs603424	SCD	G	eqtl-a-ENSG00000262152	ENSG00000262152	0.0192899	0.204014	4656
rs603424	SCD	G	met-b-155	CD27 on CD4 T	-0.0340699	0.204055	459
rs174546	FADS1	C	eqtl-a-ENSG00000121083	ENSG00000121083	-0.0160713	0.204084	27370
rs174546	FADS1	C	prot-c-2441_2_4	FGF-10	-0.06107	0.2041	996
rs3734398	ELOVL2	T	eqtl-a-ENSG00000172732	ENSG00000172732	0.0152326	0.204156	31684
rs603424	SCD	G	eqtl-a-ENSG00000161395	ENSG00000161395	-0.0192854	0.204156	30962
rs603424	SCD	G	eqtl-a-ENSG00000166086	ENSG00000166086	0.0192823	0.204156	30962
rs603424	SCD	G	eqtl-a-ENSG00000237604	ENSG00000237604	-0.0192869	0.204156	5164
rs603424	SCD	G	eqtl-a-ENSG00000251582	ENSG00000251582	0.0192838	0.204156	4339
rs174546	FADS1	C	prot-a-1598	Tyrosine-protein kinase JAK2	-0.0329	0.204174	3301
rs174546	FADS1	C	prot-a-2138	Odorant-binding protein 2a	-0.0329	0.204174	3301
rs174546	FADS1	C	prot-a-2187	Prostate and testis expressed protein 4	-0.0327	0.204174	3301
rs174546	FADS1	C	prot-a-2318	GDP-fucose protein O-fucosyltransferase 1	-0.033	0.204174	3301
rs174546	FADS1	C	prot-a-2615	Protein S100-A12	0.0329	0.204174	3301
rs174546	FADS1	C	prot-a-2694	Serpin A9	0.0328	0.204174	3301
rs174546	FADS1	C	prot-a-3136	Ubiquitin-conjugating enzyme E2 D4	0.0327	0.204174	3301
rs174546	FADS1	C	prot-a-3183	Urotensin-2 receptor	-0.0327	0.204174	3301
rs174546	FADS1	C	prot-a-400	Ck-beta-8-1	0.0329	0.204174	3301
rs174546	FADS1	C	prot-a-45	Adhesion G-protein coupled receptor G5	0.0329	0.204174	3301
rs174546	FADS1	C	prot-a-5	Monoacylglycerol lipase ABHD12	-0.0327	0.204174	3301
rs174546	FADS1	C	prot-a-539	Secretogranin-1	-0.0329	0.204174	3301
rs174546	FADS1	C	prot-a-699	Chondroitin sulfate proteoglycan 4	0.0329	0.204174	3301
rs174546	FADS1	C	prot-a-886	Ectodysplasin-A, secreted form	0.0327	0.204174	3301
rs174546	FADS1	C	prot-a-924	Eukaryotic translation initiation factor 4E-binding protein 2	-0.0329	0.204174	3301
rs174546	FADS1	C	ubm-a-1211	NET100 0055	0.021	0.204174	7916
rs174546	FADS1	C	ubm-a-1790	NET100 0634	0.0211	0.204174	7916
rs174546	FADS1	C	ubm-a-1865	NET100 0709	-0.0213	0.204174	7916
rs174546	FADS1	C	ubm-a-2001	NET100 0845	-0.0212	0.204174	7916
rs174546	FADS1	C	ubm-a-2337	NET100 1181	0.0212	0.204174	7916
rs174546	FADS1	C	ubm-a-2437	NET100 1281	0.0211	0.204174	7916
rs174546	FADS1	C	ubm-a-2458	NET100 1302	-0.021	0.204174	7916
rs174546	FADS1	C	ubm-a-2476	NET100 1320	-0.021	0.204174	7916
rs174546	FADS1	C	ubm-a-2578	NET100 1422	-0.0212	0.204174	7916
rs174546	FADS1	C	ubm-a-2616	NET100 1460	0.0208	0.204174	7916
rs174546	FADS1	C	ubm-a-2663	volume Left-Pallidum	-0.0162	0.204174	7916
rs174546	FADS1	C	ubm-a-2788	a2009s lh Pole occipital area	-0.0174	0.204174	7916
rs174546	FADS1	C	ubm-a-2884	a2009s rh G subcallosal area	-0.0182	0.204174	7916
rs174546	FADS1	C	ubm-a-837	IDP dMRI ProbtrackX OD ptr r	-0.0194	0.204174	7916
rs174546	FADS1	C	ubm-a-983	NET25 0037	-0.021	0.204174	7916
rs174546	FADS1	C	ubm-a-998	NET25 0052	-0.0209	0.204174	7916
rs3734398	ELOVL2	T	prot-a-106	Annexin A10	0.0316	0.204174	3301
rs3734398	ELOVL2	T	prot-a-1139	Tyrosine-protein kinase FRK	0.0315	0.204174	3301
rs3734398	ELOVL2	T	prot-a-1316	Hemoglobin subunit theta-1	-0.0316	0.204174	3301
rs3734398	ELOVL2	T	prot-a-1593	Inositol-trisphosphate 3-kinase A	-0.0315	0.204174	3301
rs3734398	ELOVL2	T	prot-a-1698	Lysosome-associated membrane glycoprotein 3	0.0315	0.204174	3301
rs3734398	ELOVL2	T	prot-a-2101	Neurensin-1	-0.0315	0.204174	3301
rs3734398	ELOVL2	T	prot-a-2242	PDZK1-interacting protein 1	0.0317	0.204174	3301
rs3734398	ELOVL2	T	prot-a-2872	Double-stranded RNA-binding protein Staufen homolog 2	0.0317	0.204174	3301
rs3734398	ELOVL2	T	prot-a-667	Cytokine receptor-like factor 2	0.0317	0.204174	3301
rs3734398	ELOVL2	T	prot-a-680	Macrophage colony-stimulating factor 1	0.0317	0.204174	3301
rs3734398	ELOVL2	T	ubm-a-1263	NET100 0107	-0.0201	0.204174	7916
rs3734398	ELOVL2	T	ubm-a-1924	NET100 0768	-0.0197	0.204174	7916
rs3734398	ELOVL2	T	ubm-a-2117	NET100 0961	0.0199	0.204174	7916
rs3734398	ELOVL2	T	ubm-a-2434	NET100 1278	0.0201	0.204174	7916
rs3734398	ELOVL2	T	ubm-a-2502	NET100 1346	0.0203	0.204174	7916
rs3734398	ELOVL2	T	ubm-a-2582	NET100 1426	-0.0203	0.204174	7916
rs3734398	ELOVL2	T	ubm-a-2970	a2009s lh G front inf-Opercular thickness	-0.0179	0.204174	7916
rs3734398	ELOVL2	T	ubm-a-391	IDP dMRI TBSS L2 Body of corpus callosum	0.0193	0.204174	7916
rs3734398	ELOVL2	T	ubm-a-509	IDP dMRI TBSS ICVF Superior corona radiata L	-0.0191	0.204174	7916
rs3734398	ELOVL2	T	ubm-a-555	IDP dMRI TBSS OD Anterior corona radiata L	-0.0197	0.204174	7916
rs3734398	ELOVL2	T	ubm-a-58	IDP T1 FAST ROIs L postcent gyrus	-0.0166	0.204174	7916
rs3734398	ELOVL2	T	ubm-a-607	IDP dMRI TBSS ISOVF Posterior corona radiata L	0.0182	0.204174	7916
rs3734398	ELOVL2	T	ubm-a-725	IDP dMRI ProbtrackX L1 mcp	-0.0196	0.204174	7916
rs3734398	ELOVL2	T	ubm-a-961	NET25 0015	-0.0201	0.204174	7916
rs3734398	ELOVL2	T	ubm-a-981	NET25 0035	-0.0202	0.204174	7916
rs603424	SCD	G	prot-a-1099	Fibroblast growth factor 8 isoform B	-0.0404	0.204174	3301
rs603424	SCD	G	prot-a-1416	Interferon-induced protein with tetratricopeptide repeats 2	-0.0405	0.204174	3301
rs603424	SCD	G	prot-a-1553	Inhibin beta A chain	0.0401	0.204174	3301
rs603424	SCD	G	prot-a-1822	Lysozyme-like protein 2	-0.0402	0.204174	3301
rs603424	SCD	G	prot-a-2176	Pappalysin-2	-0.0401	0.204174	3301
rs603424	SCD	G	prot-a-2426	Prostaglandin-H2 D-isomerase	0.0401	0.204174	3301
rs603424	SCD	G	prot-a-2478	Ras-related protein Rab-7b	0.0402	0.204174	3301
rs603424	SCD	G	prot-a-2556	Ribonuclease 4	0.0403	0.204174	3301
rs603424	SCD	G	prot-a-2578	Roundabout homolog 2	0.0401	0.204174	3301
rs603424	SCD	G	prot-a-2759	Sodium/iodide cotransporter	-0.0404	0.204174	3301
rs603424	SCD	G	prot-a-2807	Sperm-associated antigen 11B	0.0404	0.204174	3301
rs603424	SCD	G	prot-a-307	Complement C1r subcomponent-like protein	0.0404	0.204174	3301
rs603424	SCD	G	prot-a-3076	Torsin-1A-interacting protein 1	-0.0405	0.204174	3301
rs603424	SCD	G	prot-a-3255	Transcriptional regulator Kaiso	-0.0404	0.204174	3301
rs603424	SCD	G	prot-a-403	C-C motif chemokine 25	0.0402	0.204174	3301
rs603424	SCD	G	prot-a-466	T-lymphocyte activation antigen CD86	0.0403	0.204174	3301
rs603424	SCD	G	prot-a-480	Cadherin-1	0.0405	0.204174	3301
rs603424	SCD	G	prot-a-577	C-type lectin domain family 4 member E	-0.0401	0.204174	3301
rs603424	SCD	G	prot-a-592	Colipase	0.0402	0.204174	3301
rs603424	SCD	G	prot-a-761	Cytohesin-interacting protein	-0.0404	0.204174	3301
rs603424	SCD	G	ubm-a-1007	NET25 0061	-0.0264	0.204174	7916
rs603424	SCD	G	ubm-a-1167	NET100 0011	-0.0267	0.204174	7916
rs603424	SCD	G	ubm-a-1281	NET100 0125	-0.0263	0.204174	7916
rs603424	SCD	G	ubm-a-1911	NET100 0755	0.0264	0.204174	7916
rs603424	SCD	G	ubm-a-2195	NET100 1039	-0.0268	0.204174	7916
rs603424	SCD	G	ubm-a-2253	NET100 1097	0.0268	0.204174	7916
rs603424	SCD	G	ubm-a-2332	NET100 1176	0.0266	0.204174	7916
rs603424	SCD	G	ubm-a-252	IDP dMRI TBSS MD Medial lemniscus R	-0.0256	0.204174	7916
rs603424	SCD	G	ubm-a-3001	a2009s lh Pole temporal thickness	-0.0251	0.204174	7916
rs603424	SCD	G	ubm-a-360	IDP dMRI TBSS L1 Retrolenticular part of internal capsule R	-0.0249	0.204174	7916
rs603424	SCD	G	ubm-a-575	IDP dMRI TBSS OD Superior fronto-occipital fasciculus L	0.027	0.204174	7916
rs174546	FADS1	C	prot-c-2677_1_1	ERBB1	0.05662	0.2042	996
rs174546	FADS1	C	eqtl-a-ENSG00000268328	ENSG00000268328	0.0160637	0.204227	4022
rs3734398	ELOVL2	T	eqtl-a-ENSG00000119718	ENSG00000119718	-0.0152338	0.204227	31684
rs3734398	ELOVL2	T	eqtl-a-ENSG00000215914	ENSG00000215914	0.0152302	0.204227	4169
rs603424	SCD	G	eqtl-a-ENSG00000177854	ENSG00000177854	-0.0192838	0.204227	8850
rs174546	FADS1	C	eqtl-a-ENSG00000163141	ENSG00000163141	0.0160599	0.204298	31300
rs174546	FADS1	C	eqtl-a-ENSG00000197557	ENSG00000197557	-0.0160625	0.204298	31300
rs3734398	ELOVL2	T	eqtl-a-ENSG00000160282	ENSG00000160282	-0.0152302	0.204298	31684
rs3734398	ELOVL2	T	eqtl-a-ENSG00000169181	ENSG00000169181	0.0152266	0.204298	29432
rs3734398	ELOVL2	T	eqtl-a-ENSG00000174586	ENSG00000174586	-0.0152302	0.204298	31684
rs3734398	ELOVL2	T	eqtl-a-ENSG00000203668	ENSG00000203668	-0.0152302	0.204298	31684
rs603424	SCD	G	eqtl-a-ENSG00000175575	ENSG00000175575	0.0192793	0.204298	30962
rs603424	SCD	G	eqtl-a-ENSG00000255139	ENSG00000255139	-0.0192823	0.204298	5164
rs174546	FADS1	C	ebi-a-GCST90001812	CD38 on IgD+ CD38+ B cell	0.0346	0.2043	3652
rs174546	FADS1	C	eqtl-a-ENSG00000167103	ENSG00000167103	-0.0160612	0.20437	31086
rs174546	FADS1	C	eqtl-a-ENSG00000170456	ENSG00000170456	0.0160587	0.20437	30551
rs174546	FADS1	C	eqtl-a-ENSG00000268061	ENSG00000268061	-0.0160625	0.20437	5502
rs3734398	ELOVL2	T	eqtl-a-ENSG00000253998	ENSG00000253998	0.0152254	0.20437	5502
rs603424	SCD	G	eqtl-a-ENSG00000084072	ENSG00000084072	0.0192763	0.20437	30922
rs603424	SCD	G	eqtl-a-ENSG00000267366	ENSG00000267366	0.0192747	0.20437	4656
rs3734398	ELOVL2	T	ukb-d-22601_11363057	Job coding: ict or it manager, systems/data processing manager, telecom manager	-0.000796804	0.204389	89866
rs174546	FADS1	C	eqtl-a-ENSG00000154640	ENSG00000154640	0.0160549	0.204441	31260
rs174546	FADS1	C	eqtl-a-ENSG00000176105	ENSG00000176105	-0.0160599	0.204441	14263
rs3734398	ELOVL2	T	eqtl-a-ENSG00000037757	ENSG00000037757	0.0152242	0.204441	31470
rs3734398	ELOVL2	T	eqtl-a-ENSG00000157764	ENSG00000157764	-0.0152266	0.204441	14263
rs603424	SCD	G	eqtl-a-ENSG00000160471	ENSG00000160471	-0.0192763	0.204441	29829
rs603424	SCD	G	ebi-a-GCST004452	Interleukin-5 levels	0.0468	0.2045	3364
rs3734398	ELOVL2	T	ukb-d-RHEUMA_NOS	Other/unspecified rheumatoid arthritis	0.000179517	0.20451	361194
rs174546	FADS1	C	eqtl-a-ENSG00000015285	ENSG00000015285	0.0160524	0.204513	9188
rs174546	FADS1	C	eqtl-a-ENSG00000100568	ENSG00000100568	0.0160536	0.204513	14263
rs174546	FADS1	C	eqtl-a-ENSG00000159685	ENSG00000159685	0.0160524	0.204513	30551
rs3734398	ELOVL2	T	eqtl-a-ENSG00000130985	ENSG00000130985	-0.0152218	0.204513	9188
rs3734398	ELOVL2	T	eqtl-a-ENSG00000146904	ENSG00000146904	-0.0152242	0.204513	31684
rs603424	SCD	G	eqtl-a-ENSG00000160325	ENSG00000160325	-0.0192717	0.204513	24968
rs603424	SCD	G	eqtl-a-ENSG00000214176	ENSG00000214176	-0.0192702	0.204513	22692
rs3734398	ELOVL2	T	eqtl-a-ENSG00000049618	ENSG00000049618	0.0152194	0.204584	31470
rs3734398	ELOVL2	T	eqtl-a-ENSG00000124688	ENSG00000124688	-0.0152194	0.204584	31684
rs3734398	ELOVL2	T	eqtl-a-ENSG00000259972	ENSG00000259972	-0.0152206	0.204584	10577
rs603424	SCD	G	eqtl-a-ENSG00000177383	ENSG00000177383	0.0192641	0.204584	30748
rs603424	SCD	G	eqtl-a-ENSG00000263740	ENSG00000263740	0.0192671	0.204584	4973
rs603424	SCD	G	finn-a-ALLERG_ASTHMA	Allergic asthma	0.0687	0.2046
rs174546	FADS1	C	eqtl-a-ENSG00000183020	ENSG00000183020	0.0160486	0.204655	31300
rs174546	FADS1	C	eqtl-a-ENSG00000261067	ENSG00000261067	-0.0160511	0.204655	27276
rs174546	FADS1	C	eqtl-a-ENSG00000266208	ENSG00000266208	-0.0160511	0.204655	5502
rs3734398	ELOVL2	T	eqtl-a-ENSG00000132321	ENSG00000132321	0.0152158	0.204655	29917
rs603424	SCD	G	eqtl-a-ENSG00000260810	ENSG00000260810	-0.0192656	0.204655	5164
rs603424	SCD	G	eqtl-a-ENSG00000267291	ENSG00000267291	-0.0192656	0.204655	3831
rs174546	FADS1	C	met-a-371	X-03003	0.0032	0.2047	7258
rs3734398	ELOVL2	T	ebi-a-GCST90001675	CD28- CD127- CD25++ CD8+ T cell Absolute Count	-0.03254	0.2047	3130
rs174546	FADS1	C	eqtl-a-ENSG00000141096	ENSG00000141096	0.016046	0.204726	31300
rs174546	FADS1	C	eqtl-a-ENSG00000200087	ENSG00000200087	-0.0160473	0.204726	16226
rs174546	FADS1	C	eqtl-a-ENSG00000229436	ENSG00000229436	-0.0160486	0.204726	4656
rs3734398	ELOVL2	T	eqtl-a-ENSG00000197697	ENSG00000197697	-0.0152146	0.204726	24548
rs603424	SCD	G	eqtl-a-ENSG00000104221	ENSG00000104221	0.0192595	0.204726	30962
rs603424	SCD	G	eqtl-a-ENSG00000196526	ENSG00000196526	0.0192611	0.204726	30962
rs3734398	ELOVL2	T	eqtl-a-ENSG00000196542	ENSG00000196542	-0.0152122	0.204798	25690
rs3734398	ELOVL2	T	eqtl-a-ENSG00000231125	ENSG00000231125	-0.0152146	0.204798	5502
rs3734398	ELOVL2	T	eqtl-a-ENSG00000267480	ENSG00000267480	-0.0152134	0.204798	4994
rs603424	SCD	G	eqtl-a-ENSG00000124177	ENSG00000124177	0.0192565	0.204798	30748
rs603424	SCD	G	ukb-a-186	Treatment/medication code: omacor 1g capsule	0.000144166	0.204816	337159
rs174546	FADS1	C	eqtl-a-ENSG00000167034	ENSG00000167034	0.0160397	0.204869	30381
rs174546	FADS1	C	eqtl-a-ENSG00000259703	ENSG00000259703	-0.0160435	0.204869	5502
rs3734398	ELOVL2	T	eqtl-a-ENSG00000101104	ENSG00000101104	0.0152098	0.204869	20947
rs3734398	ELOVL2	T	eqtl-a-ENSG00000243943	ENSG00000243943	-0.0152098	0.204869	26395
rs603424	SCD	G	eqtl-a-ENSG00000229692	ENSG00000229692	-0.0192565	0.204869	5164
rs174546	FADS1	C	eqtl-a-ENSG00000122435	ENSG00000122435	-0.016041	0.204941	30381
rs3734398	ELOVL2	T	eqtl-a-ENSG00000167173	ENSG00000167173	-0.0152086	0.204941	31684
rs174546	FADS1	C	eqtl-a-ENSG00000254226	ENSG00000254226	-0.0160384	0.205012	3831
rs603424	SCD	G	eqtl-a-ENSG00000169379	ENSG00000169379	-0.0192489	0.205012	30962
rs603424	SCD	G	eqtl-a-ENSG00000180329	ENSG00000180329	-0.0192489	0.205012	30962
rs603424	SCD	G	eqtl-a-ENSG00000197782	ENSG00000197782	0.0192474	0.205012	25887
rs3734398	ELOVL2	T	ukb-a-250	Pulse wave Arterial Stiffness index	-0.00533565	0.205018	109813
rs174546	FADS1	C	eqtl-a-ENSG00000076108	ENSG00000076108	0.0160346	0.205084	30551
rs174546	FADS1	C	eqtl-a-ENSG00000145907	ENSG00000145907	0.0160334	0.205084	31086
rs174546	FADS1	C	eqtl-a-ENSG00000151914	ENSG00000151914	-0.0160372	0.205084	30337
rs174546	FADS1	C	eqtl-a-ENSG00000236296	ENSG00000236296	-0.0160359	0.205084	22539
rs3734398	ELOVL2	T	eqtl-a-ENSG00000220785	ENSG00000220785	0.0152014	0.205084	17431
rs3734398	ELOVL2	T	eqtl-a-ENSG00000234185	ENSG00000234185	-0.0152026	0.205084	3831
rs174546	FADS1	C	eqtl-a-ENSG00000127415	ENSG00000127415	0.0160308	0.205155	14263
rs174546	FADS1	C	eqtl-a-ENSG00000138175	ENSG00000138175	-0.0160346	0.205155	14263
rs3734398	ELOVL2	T	eqtl-a-ENSG00000171163	ENSG00000171163	-0.0152014	0.205155	31684
rs603424	SCD	G	eqtl-a-ENSG00000110841	ENSG00000110841	0.0192413	0.205155	30962
rs603424	SCD	G	eqtl-a-ENSG00000169570	ENSG00000169570	0.0192413	0.205155	30748
rs603424	SCD	G	eqtl-a-ENSG00000204315	ENSG00000204315	-0.0192459	0.205155	13925
rs3734398	ELOVL2	T	eqtl-a-ENSG00000114450	ENSG00000114450	0.0151978	0.205227	30895
rs3734398	ELOVL2	T	eqtl-a-ENSG00000134697	ENSG00000134697	0.0151954	0.205227	14263
rs603424	SCD	G	eqtl-a-ENSG00000159556	ENSG00000159556	-0.0192413	0.205227	30962
rs174546	FADS1	C	eqtl-a-ENSG00000118046	ENSG00000118046	0.0160245	0.205298	31300
rs174546	FADS1	C	eqtl-a-ENSG00000213799	ENSG00000213799	0.0160245	0.205298	25812
rs3734398	ELOVL2	T	eqtl-a-ENSG00000142731	ENSG00000142731	0.0151942	0.205298	31684
rs3734398	ELOVL2	T	eqtl-a-ENSG00000151846	ENSG00000151846	0.0151942	0.205298	25646
rs3734398	ELOVL2	T	eqtl-a-ENSG00000267586	ENSG00000267586	-0.0151954	0.205298	20824
rs174546	FADS1	C	ukb-d-M13_ENTESOPATHYOTH	Other enthesopathies	0.0001667	0.205331	361194
rs174546	FADS1	C	eqtl-a-ENSG00000104133	ENSG00000104133	0.0160245	0.20537	31300
rs174546	FADS1	C	eqtl-a-ENSG00000243264	ENSG00000243264	0.0160233	0.20537	5502
rs174546	FADS1	C	eqtl-a-ENSG00000247228	ENSG00000247228	0.016022	0.20537	4994
rs3734398	ELOVL2	T	eqtl-a-ENSG00000176209	ENSG00000176209	0.0151918	0.20537	26609
rs603424	SCD	G	eqtl-a-ENSG00000042980	ENSG00000042980	0.0192307	0.20537	30962
rs603424	SCD	G	eqtl-a-ENSG00000256234	ENSG00000256234	-0.0192352	0.20537	7106
rs603424	SCD	G	ebi-a-GCST90001938	CD25 on CD39+ resting CD4 regulatory T cell	-0.03389	0.2054	3118
rs603424	SCD	G	ukb-d-M70	Diagnoses - main ICD10: M70 Soft tissue disorders related to use, overuse and pressure	-0.000222671	0.205438	361194
rs174546	FADS1	C	eqtl-a-ENSG00000102678	ENSG00000102678	0.016022	0.205441	31300
rs3734398	ELOVL2	T	eqtl-a-ENSG00000083520	ENSG00000083520	0.0151906	0.205441	31684
rs3734398	ELOVL2	T	eqtl-a-ENSG00000257956	ENSG00000257956	0.0151894	0.205441	3831
rs603424	SCD	G	eqtl-a-ENSG00000038358	ENSG00000038358	-0.0192322	0.205441	30962
rs603424	SCD	G	eqtl-a-ENSG00000132153	ENSG00000132153	0.0192277	0.205441	30962
rs603424	SCD	G	eqtl-a-ENSG00000160285	ENSG00000160285	-0.0192322	0.205441	30962
rs603424	SCD	G	eqtl-a-ENSG00000265908	ENSG00000265908	0.0192292	0.205441	3831
rs174546	FADS1	C	met-b-246	NKeff:%2+337-R7-	0.0285317	0.205443	457
rs3734398	ELOVL2	T	eqtl-a-ENSG00000099219	ENSG00000099219	-0.0151906	0.205513	26609
rs603424	SCD	G	eqtl-a-ENSG00000197779	ENSG00000197779	0.0192261	0.205513	8850
rs603424	SCD	G	ukb-d-30770_irnt	IGF-1	-0.0039306	0.20556	342439
rs174546	FADS1	C	eqtl-a-ENSG00000162885	ENSG00000162885	-0.0160195	0.205585	31300
rs174546	FADS1	C	eqtl-a-ENSG00000164715	ENSG00000164715	0.0160157	0.205585	31300
rs603424	SCD	G	eqtl-a-ENSG00000227615	ENSG00000227615	0.0192216	0.205585	5164
rs603424	SCD	G	prot-c-4498_62_2	NCAM-120	-0.06572	0.2056	997
rs603424	SCD	G	ukb-a-130	Treatment/medication code: senna	-0.000178262	0.205646	337159
rs174546	FADS1	C	eqtl-a-ENSG00000113068	ENSG00000113068	-0.0160169	0.205656	28533
rs174546	FADS1	C	eqtl-a-ENSG00000235999	ENSG00000235999	0.0160131	0.205656	5502
rs3734398	ELOVL2	T	eqtl-a-ENSG00000130734	ENSG00000130734	0.0151822	0.205656	31470
rs603424	SCD	G	eqtl-a-ENSG00000133401	ENSG00000133401	0.0192201	0.205656	25887
rs603424	SCD	G	eqtl-a-ENSG00000136167	ENSG00000136167	-0.0192246	0.205656	30962
rs603424	SCD	G	met-b-256	GdT:%CM (1)	0.0345064	0.205657	453
rs603424	SCD	G	finn-a-CD2_LYMPHOID_LEUKAEMIA	Lymphoid leukaemia	-0.1989	0.2057
rs174546	FADS1	C	eqtl-a-ENSG00000178078	ENSG00000178078	0.0160106	0.205728	31086
rs174546	FADS1	C	eqtl-a-ENSG00000247157	ENSG00000247157	-0.0160131	0.205728	5502
rs3734398	ELOVL2	T	eqtl-a-ENSG00000179869	ENSG00000179869	0.0151798	0.205728	31684
rs3734398	ELOVL2	T	eqtl-a-ENSG00000255970	ENSG00000255970	-0.0151834	0.205728	3831
rs174546	FADS1	C	eqtl-a-ENSG00000167272	ENSG00000167272	-0.0160106	0.2058	31300
rs174546	FADS1	C	eqtl-a-ENSG00000176087	ENSG00000176087	0.0160093	0.2058	31086
rs174546	FADS1	C	prot-c-2949_6_2	GX	0.06094	0.2058	996
rs3734398	ELOVL2	T	eqtl-a-ENSG00000168913	ENSG00000168913	-0.0151798	0.2058	26196
rs3734398	ELOVL2	T	eqtl-a-ENSG00000204010	ENSG00000204010	0.0151762	0.2058	26609
rs3734398	ELOVL2	T	eqtl-a-ENSG00000246228	ENSG00000246228	0.0151774	0.2058	17435
rs603424	SCD	G	eqtl-a-ENSG00000134851	ENSG00000134851	-0.0192155	0.2058	30962
rs603424	SCD	G	eqtl-a-ENSG00000196230	ENSG00000196230	-0.019217	0.2058	13925
rs174546	FADS1	C	eqtl-a-ENSG00000116273	ENSG00000116273	0.0160068	0.205871	31300
rs174546	FADS1	C	eqtl-a-ENSG00000229503	ENSG00000229503	-0.0160093	0.205871	4868
rs3734398	ELOVL2	T	eqtl-a-ENSG00000137812	ENSG00000137812	0.015175	0.205871	31684
rs3734398	ELOVL2	T	eqtl-a-ENSG00000196547	ENSG00000196547	-0.0151774	0.205871	31684
rs3734398	ELOVL2	T	eqtl-a-ENSG00000204311	ENSG00000204311	0.0151738	0.205871	26181
rs603424	SCD	G	eqtl-a-ENSG00000167543	ENSG00000167543	-0.0192125	0.205871	30962
rs603424	SCD	G	eqtl-a-ENSG00000172732	ENSG00000172732	0.0192109	0.205871	30962
rs603424	SCD	G	eqtl-a-ENSG00000230910	ENSG00000230910	0.0192109	0.205871	10398
rs603424	SCD	G	eqtl-a-ENSG00000237094	ENSG00000237094	0.0192109	0.205871	5164
rs3734398	ELOVL2	T	ukb-d-22617_4215	Job SOC coding: Personal assistants and other secretaries	-0.00138222	0.20593	91149
rs174546	FADS1	C	eqtl-a-ENSG00000248318	ENSG00000248318	0.0160017	0.205943	3831
rs3734398	ELOVL2	T	eqtl-a-ENSG00000249476	ENSG00000249476	-0.015175	0.205943	5502
rs603424	SCD	G	eqtl-a-ENSG00000136689	ENSG00000136689	-0.0192109	0.205943	30962
rs603424	SCD	G	eqtl-a-ENSG00000138382	ENSG00000138382	-0.0192109	0.205943	30962
rs603424	SCD	G	eqtl-a-ENSG00000198356	ENSG00000198356	0.0192064	0.205943	30962
rs3734398	ELOVL2	T	ebi-a-GCST90001908	CCR7 on naive CD8+ T cell	0.03542	0.206	2910
rs603424	SCD	G	ebi-a-GCST90001760	CD20 on unswitched memory B cell	0.03247	0.206	3657
rs3734398	ELOVL2	T	eqtl-a-ENSG00000134910	ENSG00000134910	-0.0151738	0.206015	14263
rs3734398	ELOVL2	T	eqtl-a-ENSG00000160075	ENSG00000160075	-0.0151726	0.206015	31684
rs3734398	ELOVL2	T	eqtl-a-ENSG00000177565	ENSG00000177565	-0.0151738	0.206015	14263
rs174546	FADS1	C	eqtl-a-ENSG00000261254	ENSG00000261254	-0.0160005	0.206087	5502
rs3734398	ELOVL2	T	eqtl-a-ENSG00000073861	ENSG00000073861	0.015169	0.206087	31684
rs3734398	ELOVL2	T	eqtl-a-ENSG00000168569	ENSG00000168569	0.0151678	0.206087	26395
rs3734398	ELOVL2	T	ebi-a-GCST006950	Feeling worry	0.00295881	0.2061	372869
rs3734398	ELOVL2	T	ieu-a-1011	Years of schooling	-0.004	0.2061	162028
rs3734398	ELOVL2	T	prot-b-15	colony stimulating factor 1	-0.0464	0.2061	3394
rs174546	FADS1	C	eqtl-a-ENSG00000260083	ENSG00000260083	0.0159954	0.206158	5164
rs174546	FADS1	C	eqtl-a-ENSG00000134982	ENSG00000134982	0.0159929	0.20623	31300
rs174546	FADS1	C	eqtl-a-ENSG00000170425	ENSG00000170425	0.0159942	0.20623	26225
rs3734398	ELOVL2	T	eqtl-a-ENSG00000136936	ENSG00000136936	-0.0151642	0.20623	30935
rs603424	SCD	G	eqtl-a-ENSG00000162520	ENSG00000162520	-0.0191973	0.20623	24143
rs603424	SCD	G	eqtl-a-ENSG00000167608	ENSG00000167608	0.0191958	0.20623	30962
rs174546	FADS1	C	ukb-d-41219_7	Anaesthetics administered during delivery: Other	-0.0161384	0.20624	3345
rs174546	FADS1	C	met-b-147	CD161 on CD4mem	0.028266	0.206264	450
rs174546	FADS1	C	eqtl-a-ENSG00000108924	ENSG00000108924	0.0159916	0.206302	31300
rs174546	FADS1	C	eqtl-a-ENSG00000141034	ENSG00000141034	0.0159904	0.206302	25092
rs174546	FADS1	C	eqtl-a-ENSG00000234009	ENSG00000234009	-0.0159916	0.206302	16877
rs3734398	ELOVL2	T	eqtl-a-ENSG00000136682	ENSG00000136682	0.0151606	0.206302	6421
rs3734398	ELOVL2	T	eqtl-a-ENSG00000241464	ENSG00000241464	0.0151594	0.206302	3831
rs174546	FADS1	C	eqtl-a-ENSG00000141448	ENSG00000141448	0.0159878	0.206374	31300
rs174546	FADS1	C	eqtl-a-ENSG00000196417	ENSG00000196417	0.0159891	0.206374	20737
rs174546	FADS1	C	eqtl-a-ENSG00000263627	ENSG00000263627	-0.0159904	0.206374	4339
rs3734398	ELOVL2	T	eqtl-a-ENSG00000186615	ENSG00000186615	0.0151594	0.206374	22495
rs603424	SCD	G	eqtl-a-ENSG00000139684	ENSG00000139684	0.0191912	0.206374	25847
rs603424	SCD	G	eqtl-a-ENSG00000172215	ENSG00000172215	0.0191897	0.206374	30962
rs603424	SCD	G	eqtl-a-ENSG00000223294	ENSG00000223294	0.0191912	0.206374	3831
rs603424	SCD	G	finn-a-H8_PERFORATION	Perforation of tympanic membrane	0.1172	0.2064
rs603424	SCD	G	met-a-616	Alpha-hydroxyisovalerate	-0.0056	0.2064	7222
rs3734398	ELOVL2	T	eqtl-a-ENSG00000236829	ENSG00000236829	0.0151558	0.206445	20202
rs174546	FADS1	C	eqtl-a-ENSG00000249896	ENSG00000249896	0.0159828	0.206517	20948
rs3734398	ELOVL2	T	eqtl-a-ENSG00000100678	ENSG00000100678	0.0151546	0.206517	31684
rs3734398	ELOVL2	T	eqtl-a-ENSG00000103111	ENSG00000103111	0.0151534	0.206517	31684
rs603424	SCD	G	eqtl-a-ENSG00000006576	ENSG00000006576	0.0191836	0.206517	30748
rs603424	SCD	G	eqtl-a-ENSG00000226221	ENSG00000226221	-0.0191851	0.206517	16539
rs174546	FADS1	C	eqtl-a-ENSG00000112237	ENSG00000112237	0.0159802	0.206589	31300
rs174546	FADS1	C	eqtl-a-ENSG00000116701	ENSG00000116701	0.015979	0.206589	31300
rs174546	FADS1	C	eqtl-a-ENSG00000166716	ENSG00000166716	0.0159802	0.206589	14263
rs174546	FADS1	C	eqtl-a-ENSG00000229853	ENSG00000229853	-0.015984	0.206589	3831
rs3734398	ELOVL2	T	eqtl-a-ENSG00000029363	ENSG00000029363	0.0151498	0.206589	31470
rs603424	SCD	G	eqtl-a-ENSG00000168282	ENSG00000168282	0.019176	0.206661	30748
rs174546	FADS1	C	eqtl-a-ENSG00000137815	ENSG00000137815	0.0159752	0.206733	31086
rs174546	FADS1	C	eqtl-a-ENSG00000168993	ENSG00000168993	-0.0159777	0.206733	31300
rs174546	FADS1	C	eqtl-a-ENSG00000228452	ENSG00000228452	-0.0159777	0.206733	4994
rs3734398	ELOVL2	T	eqtl-a-ENSG00000244462	ENSG00000244462	-0.0151486	0.206733	25860
rs603424	SCD	G	eqtl-a-ENSG00000158691	ENSG00000158691	0.019176	0.206733	30962
rs174546	FADS1	C	eqtl-a-ENSG00000227288	ENSG00000227288	-0.0159752	0.206805	4868
rs3734398	ELOVL2	T	eqtl-a-ENSG00000081041	ENSG00000081041	0.0151426	0.206805	30131
rs3734398	ELOVL2	T	eqtl-a-ENSG00000141076	ENSG00000141076	0.0151438	0.206805	31684
rs603424	SCD	G	eqtl-a-ENSG00000132406	ENSG00000132406	-0.019173	0.206805	13925
rs174546	FADS1	C	eqtl-a-ENSG00000111011	ENSG00000111011	-0.0159739	0.206877	31046
rs174546	FADS1	C	eqtl-a-ENSG00000244682	ENSG00000244682	-0.0159726	0.206877	6421
rs3734398	ELOVL2	T	eqtl-a-ENSG00000139890	ENSG00000139890	0.0151414	0.206877	31684
rs3734398	ELOVL2	T	eqtl-a-ENSG00000175548	ENSG00000175548	0.0151426	0.206877	23842
rs603424	SCD	G	eqtl-a-ENSG00000141527	ENSG00000141527	-0.019173	0.206877	30454
rs603424	SCD	G	eqtl-a-ENSG00000213235	ENSG00000213235	0.0191684	0.206877	5164
rs603424	SCD	G	eqtl-a-ENSG00000239789	ENSG00000239789	-0.0191715	0.206877	30962
rs3734398	ELOVL2	T	ebi-a-GCST90001721	CD19 on CD20- B cell	-0.03132	0.2069	3656
rs174546	FADS1	C	eqtl-a-ENSG00000148660	ENSG00000148660	0.0159676	0.206949	31086
rs174546	FADS1	C	eqtl-a-ENSG00000174606	ENSG00000174606	-0.0159701	0.206949	31086
rs3734398	ELOVL2	T	eqtl-a-ENSG00000128951	ENSG00000128951	0.015139	0.206949	31684
rs3734398	ELOVL2	T	eqtl-a-ENSG00000142541	ENSG00000142541	0.015139	0.206949	31684
rs3734398	ELOVL2	T	eqtl-a-ENSG00000205221	ENSG00000205221	-0.0151426	0.206949	31644
rs3734398	ELOVL2	T	eqtl-a-ENSG00000252429	ENSG00000252429	0.0151402	0.206949	4339
rs603424	SCD	G	eqtl-a-ENSG00000237805	ENSG00000237805	-0.0191669	0.206949	4339
rs174546	FADS1	C	prot-c-2851_63_3	C5a	0.05294	0.207	996
rs174546	FADS1	C	prot-c-4136_40_2	IL-17D	0.06119	0.207	996
rs603424	SCD	G	prot-c-5106_52_3	NOTC2	0.07093	0.207	997
rs603424	SCD	G	eqtl-a-ENSG00000091317	ENSG00000091317	-0.0191669	0.207021	30922
rs603424	SCD	G	eqtl-a-ENSG00000120675	ENSG00000120675	0.0191624	0.207021	13925
rs603424	SCD	G	eqtl-a-ENSG00000187257	ENSG00000187257	0.0191639	0.207021	30962
rs603424	SCD	G	met-c-946	Concentration of very large HDL particles	0.019721	0.207045	19273
rs3734398	ELOVL2	T	eqtl-a-ENSG00000267149	ENSG00000267149	0.0151342	0.207093	4656
rs603424	SCD	G	eqtl-a-ENSG00000004139	ENSG00000004139	0.0191578	0.207093	30962
rs603424	SCD	G	eqtl-a-ENSG00000150776	ENSG00000150776	-0.0191608	0.207093	30962
rs603424	SCD	G	eqtl-a-ENSG00000172992	ENSG00000172992	0.0191578	0.207093	30962
rs603424	SCD	G	ebi-a-GCST90001495	CD39+ secreting CD4 regulatory T cell Absolute Count	-0.03401	0.2071	3405
rs603424	SCD	G	finn-a-INSULIN_FAST	Insulin, fast-acting	-0.0545	0.2071
rs174546	FADS1	C	eqtl-a-ENSG00000145780	ENSG00000145780	0.01596	0.207165	31300
rs3734398	ELOVL2	T	eqtl-a-ENSG00000181873	ENSG00000181873	-0.0151354	0.207165	25690
rs3734398	ELOVL2	T	eqtl-a-ENSG00000211764	ENSG00000211764	-0.0151342	0.207165	4530
rs3734398	ELOVL2	T	eqtl-a-ENSG00000241566	ENSG00000241566	0.0151319	0.207165	5502
rs3734398	ELOVL2	T	eqtl-a-ENSG00000267274	ENSG00000267274	-0.0151331	0.207165	5502
rs174546	FADS1	C	ukb-d-C3_COLON	Malignant neoplasm of colon	0.000255252	0.207197	361194
rs3734398	ELOVL2	T	ebi-a-GCST90001470	CD62L- plasmacytoid Dendritic Cell Absolute Count	0.03117	0.2072	3374
rs174546	FADS1	C	eqtl-a-ENSG00000224614	ENSG00000224614	-0.01596	0.207237	5502
rs3734398	ELOVL2	T	eqtl-a-ENSG00000111445	ENSG00000111445	0.0151283	0.207237	31684
rs3734398	ELOVL2	T	eqtl-a-ENSG00000185163	ENSG00000185163	0.0151283	0.207237	31644
rs603424	SCD	G	eqtl-a-ENSG00000234147	ENSG00000234147	0.0191532	0.207237	5164
rs603424	SCD	G	ebi-a-GCST90001887	CD28 on secreting CD4 regulatory T cell	0.03554	0.2073	2920
rs603424	SCD	G	prot-b-78	follistatin	-0.0369	0.2073	3394
rs174546	FADS1	C	eqtl-a-ENSG00000056736	ENSG00000056736	0.0159549	0.207309	31300
rs174546	FADS1	C	eqtl-a-ENSG00000267106	ENSG00000267106	-0.0159562	0.207309	5502
rs3734398	ELOVL2	T	eqtl-a-ENSG00000081721	ENSG00000081721	-0.0151295	0.207309	31684
rs3734398	ELOVL2	T	eqtl-a-ENSG00000179981	ENSG00000179981	-0.0151295	0.207309	30935
rs174546	FADS1	C	eqtl-a-ENSG00000226328	ENSG00000226328	0.0159537	0.207381	5502
rs174546	FADS1	C	eqtl-a-ENSG00000258769	ENSG00000258769	-0.0159549	0.207381	4677
rs603424	SCD	G	eqtl-a-ENSG00000100600	ENSG00000100600	0.0191472	0.207381	30962
rs603424	SCD	G	eqtl-a-ENSG00000136718	ENSG00000136718	0.0191472	0.207381	30748
rs603424	SCD	G	eqtl-a-ENSG00000258499	ENSG00000258499	-0.0191517	0.207381	3831
rs603424	SCD	G	eqtl-a-ENSG00000270170	ENSG00000270170	-0.0191517	0.207381	5164
rs603424	SCD	G	finn-a-OTHER_ANTIDEPRESSANTS	Other antidepressants	0.0291	0.2074
rs174546	FADS1	C	eqtl-a-ENSG00000240669	ENSG00000240669	-0.0159537	0.207453	4339
rs3734398	ELOVL2	T	eqtl-a-ENSG00000233885	ENSG00000233885	-0.0151259	0.207453	4994
rs174546	FADS1	C	eqtl-a-ENSG00000207110	ENSG00000207110	-0.0159499	0.207525	5164
rs3734398	ELOVL2	T	eqtl-a-ENSG00000157954	ENSG00000157954	-0.0151211	0.207525	31470
rs3734398	ELOVL2	T	eqtl-a-ENSG00000213551	ENSG00000213551	-0.0151223	0.207525	9188
rs603424	SCD	G	eqtl-a-ENSG00000168172	ENSG00000168172	0.0191411	0.207525	30922
rs3734398	ELOVL2	T	ukb-a-280	Leg fat-free mass (left)	0.0020388	0.207589	331258
rs174546	FADS1	C	eqtl-a-ENSG00000137166	ENSG00000137166	0.0159461	0.207597	31300
rs3734398	ELOVL2	T	eqtl-a-ENSG00000133101	ENSG00000133101	-0.0151187	0.207597	14263
rs3734398	ELOVL2	T	ukb-d-20540	Multiple worries during worst period of anxiety	-0.00411161	0.207597	35038
rs174546	FADS1	C	prot-c-4862_63_1	BMP RII	0.0611	0.2076	996
rs174546	FADS1	C	eqtl-a-ENSG00000107957	ENSG00000107957	0.0159423	0.207669	31300
rs174546	FADS1	C	eqtl-a-ENSG00000144061	ENSG00000144061	0.0159435	0.207669	31086
rs174546	FADS1	C	eqtl-a-ENSG00000154803	ENSG00000154803	0.015941	0.207669	31086
rs174546	FADS1	C	eqtl-a-ENSG00000155463	ENSG00000155463	-0.0159448	0.207669	14263
rs3734398	ELOVL2	T	eqtl-a-ENSG00000134644	ENSG00000134644	-0.0151163	0.207669	31684
rs3734398	ELOVL2	T	eqtl-a-ENSG00000243746	ENSG00000243746	-0.0151175	0.207669	17261
rs3734398	ELOVL2	T	eqtl-a-ENSG00000264819	ENSG00000264819	0.0151151	0.207669	3831
rs603424	SCD	G	eqtl-a-ENSG00000182899	ENSG00000182899	0.0191365	0.207669	8850
rs174546	FADS1	C	ukb-d-H7_RETINALDISOTH	Other retinal disorders	0.000212757	0.207692	361194
rs174546	FADS1	C	prot-c-3479_71_2	TRY3	0.06084	0.2077	996
rs174546	FADS1	C	eqtl-a-ENSG00000105497	ENSG00000105497	-0.0159423	0.207741	31300
rs174546	FADS1	C	eqtl-a-ENSG00000163697	ENSG00000163697	0.0159385	0.207741	25812
rs174546	FADS1	C	eqtl-a-ENSG00000196415	ENSG00000196415	-0.0159435	0.207741	31300
rs603424	SCD	G	finn-a-M13_CONNECTNAS	Other specified/unspecified systemic involvement of connective tissue	0.1655	0.2078
rs174546	FADS1	C	eqtl-a-ENSG00000128218	ENSG00000128218	0.0159372	0.207814	31300
rs174546	FADS1	C	eqtl-a-ENSG00000149499	ENSG00000149499	0.015936	0.207814	31300
rs174546	FADS1	C	eqtl-a-ENSG00000182158	ENSG00000182158	0.0159372	0.207814	31300
rs174546	FADS1	C	eqtl-a-ENSG00000211946	ENSG00000211946	0.0159372	0.207814	5502
rs3734398	ELOVL2	T	eqtl-a-ENSG00000138641	ENSG00000138641	0.0151103	0.207814	31684
rs3734398	ELOVL2	T	eqtl-a-ENSG00000138698	ENSG00000138698	0.0151103	0.207814	31470
rs603424	SCD	G	eqtl-a-ENSG00000104866	ENSG00000104866	-0.0191305	0.207814	7931
rs603424	SCD	G	eqtl-a-ENSG00000205937	ENSG00000205937	-0.0191335	0.207814	30962
rs174546	FADS1	C	eqtl-a-ENSG00000100296	ENSG00000100296	-0.0159385	0.207886	31086
rs174546	FADS1	C	eqtl-a-ENSG00000242472	ENSG00000242472	-0.0159385	0.207886	5502
rs603424	SCD	G	eqtl-a-ENSG00000185168	ENSG00000185168	-0.0191289	0.207886	7931
rs603424	SCD	G	eqtl-a-ENSG00000267149	ENSG00000267149	-0.0191305	0.207886	4656
rs603424	SCD	G	finn-a-G6_ALZHEIMER_EXMORE	Alzheimer disease (more excluded)	0.0792	0.2079
rs3734398	ELOVL2	T	eqtl-a-ENSG00000211649	ENSG00000211649	-0.0151067	0.207958	8269
rs603424	SCD	G	eqtl-a-ENSG00000176289	ENSG00000176289	0.0191229	0.207958	3831
rs603424	SCD	G	eqtl-a-ENSG00000196922	ENSG00000196922	0.0191229	0.207958	19480
rs603424	SCD	G	eqtl-a-ENSG00000198873	ENSG00000198873	-0.0191244	0.207958	30922
rs174546	FADS1	C	eqtl-a-ENSG00000249898	ENSG00000249898	0.0159284	0.20803	5164
rs3734398	ELOVL2	T	eqtl-a-ENSG00000237499	ENSG00000237499	-0.0151055	0.20803	22495
rs603424	SCD	G	eqtl-a-ENSG00000138161	ENSG00000138161	-0.0191244	0.20803	30962
rs603424	SCD	G	eqtl-a-ENSG00000184068	ENSG00000184068	-0.0191244	0.20803	4656
rs3734398	ELOVL2	T	ukb-a-444	Blood clot DVT bronchitis emphysema asthma rhinitis eczema allergy diagnosed by doctor: Emphysema/chronic bronchitis	-0.000396955	0.208068	336782
rs174546	FADS1	C	ebi-a-GCST90001691	CD28+ CD45RA- CD8+ T cell %T cell	0.03714	0.2081	3440
rs174546	FADS1	C	prot-c-3030_3_2	DC-SIGNR	0.06081	0.2081	996
rs603424	SCD	G	met-a-687	2-palmitoylglycerophosphocholine*	0.0043	0.2081	7261
rs174546	FADS1	C	eqtl-a-ENSG00000090554	ENSG00000090554	0.0159258	0.208102	31086
rs174546	FADS1	C	eqtl-a-ENSG00000245614	ENSG00000245614	0.0159284	0.208102	9403
rs603424	SCD	G	eqtl-a-ENSG00000105176	ENSG00000105176	0.0191168	0.208102	24968
rs174546	FADS1	C	eqtl-a-ENSG00000223779	ENSG00000223779	0.0159246	0.208175	5502
rs603424	SCD	G	eqtl-a-ENSG00000090263	ENSG00000090263	0.0191122	0.208175	30962
rs603424	SCD	G	eqtl-a-ENSG00000101335	ENSG00000101335	0.0191153	0.208175	30962
rs603424	SCD	G	eqtl-a-ENSG00000221949	ENSG00000221949	-0.0191168	0.208175	30114
rs174546	FADS1	C	ebi-a-GCST90001553	Naive CD8+ T cell %T cell	-0.02479	0.2082	3427
rs3734398	ELOVL2	T	met-a-328	Malate	0.0033	0.2082	6946
rs174546	FADS1	C	eqtl-a-ENSG00000133398	ENSG00000133398	0.0159208	0.208247	31300
rs174546	FADS1	C	eqtl-a-ENSG00000134480	ENSG00000134480	-0.0159246	0.208247	31260
rs174546	FADS1	C	eqtl-a-ENSG00000213130	ENSG00000213130	0.0159233	0.208247	4339
rs603424	SCD	G	eqtl-a-ENSG00000147601	ENSG00000147601	-0.0191153	0.208247	13925
rs603424	SCD	G	eqtl-a-ENSG00000189227	ENSG00000189227	0.0191122	0.208247	25459
rs603424	SCD	G	eqtl-a-ENSG00000205571	ENSG00000205571	-0.0191138	0.208247	5164
rs174546	FADS1	C	met-a-590	X-12212	-0.0087	0.2083	4323
rs174546	FADS1	C	eqtl-a-ENSG00000197409	ENSG00000197409	0.0159208	0.20832	14263
rs3734398	ELOVL2	T	eqtl-a-ENSG00000090565	ENSG00000090565	0.0150935	0.20832	31684
rs3734398	ELOVL2	T	eqtl-a-ENSG00000166913	ENSG00000166913	-0.0150959	0.20832	31470
rs603424	SCD	G	eqtl-a-ENSG00000095319	ENSG00000095319	0.0191077	0.20832	25887
rs174546	FADS1	C	eqtl-a-ENSG00000143353	ENSG00000143353	-0.0159208	0.208392	14263
rs3734398	ELOVL2	T	eqtl-a-ENSG00000130812	ENSG00000130812	0.0150911	0.208392	26609
rs603424	SCD	G	eqtl-a-ENSG00000228224	ENSG00000228224	-0.0191077	0.208392	30114
rs3734398	ELOVL2	T	met-c-904	Total cholesterol in medium LDL	-0.012532	0.208441	21558
rs174546	FADS1	C	eqtl-a-ENSG00000123600	ENSG00000123600	0.0159157	0.208464	31300
rs174546	FADS1	C	eqtl-a-ENSG00000170633	ENSG00000170633	0.0159144	0.208464	31086
rs3734398	ELOVL2	T	eqtl-a-ENSG00000115526	ENSG00000115526	0.0150887	0.208464	31684
rs3734398	ELOVL2	T	eqtl-a-ENSG00000130962	ENSG00000130962	-0.0150899	0.208464	8269
rs3734398	ELOVL2	T	eqtl-a-ENSG00000215417	ENSG00000215417	-0.0150899	0.208464	26181
rs603424	SCD	G	eqtl-a-ENSG00000217624	ENSG00000217624	-0.0191031	0.208464	4530
rs3734398	ELOVL2	T	eqtl-a-ENSG00000255158	ENSG00000255158	-0.0150887	0.208536	3831
rs3734398	ELOVL2	T	eqtl-a-ENSG00000260539	ENSG00000260539	-0.0150887	0.208536	8269
rs3734398	ELOVL2	T	ebi-a-GCST90001571	Effector Memory CD4-CD8- T cell %T cell	-0.03095	0.2086	3427
rs3734398	ELOVL2	T	ieu-a-1111	Small vessel disease	0.0454	0.2086	20675
rs3734398	ELOVL2	T	eqtl-a-ENSG00000204614	ENSG00000204614	-0.0150851	0.208609	14263
rs603424	SCD	G	eqtl-a-ENSG00000115042	ENSG00000115042	0.019094	0.208609	13925
rs174546	FADS1	C	eqtl-a-ENSG00000174720	ENSG00000174720	0.0159069	0.208681	31300
rs3734398	ELOVL2	T	eqtl-a-ENSG00000137947	ENSG00000137947	-0.0150851	0.208681	31684
rs3734398	ELOVL2	T	eqtl-a-ENSG00000160781	ENSG00000160781	0.0150803	0.208681	31684
rs3734398	ELOVL2	T	eqtl-a-ENSG00000177576	ENSG00000177576	-0.0150827	0.208681	31470
rs603424	SCD	G	eqtl-a-ENSG00000164163	ENSG00000164163	0.0190925	0.208681	13925
rs603424	SCD	G	eqtl-a-ENSG00000257221	ENSG00000257221	0.019094	0.208681	21773
rs3734398	ELOVL2	T	ebi-a-GCST90001723	CD19 on CD24+ CD27+ B cell	0.03147	0.2087	3656
rs603424	SCD	G	finn-a-H7_ALLERGICCONJUNCTIVITIS	Allergic conjunctivitis	0.0465	0.2087
rs603424	SCD	G	ukb-a-142	Treatment/medication code: allopurinol	-0.000430357	0.20874	337159
rs174546	FADS1	C	eqtl-a-ENSG00000130349	ENSG00000130349	-0.0159056	0.208754	14263
rs3734398	ELOVL2	T	eqtl-a-ENSG00000267053	ENSG00000267053	-0.0150827	0.208754	3831
rs603424	SCD	G	eqtl-a-ENSG00000104903	ENSG00000104903	0.0190895	0.208754	13925
rs603424	SCD	G	eqtl-a-ENSG00000130725	ENSG00000130725	-0.019094	0.208754	11158
rs174546	FADS1	C	eqtl-a-ENSG00000120008	ENSG00000120008	0.0159005	0.208826	31086
rs3734398	ELOVL2	T	eqtl-a-ENSG00000211692	ENSG00000211692	-0.0150803	0.208826	4868
rs174546	FADS1	C	eqtl-a-ENSG00000120992	ENSG00000120992	0.015898	0.208898	11496
rs174546	FADS1	C	eqtl-a-ENSG00000183741	ENSG00000183741	0.0158993	0.208898	31300
rs3734398	ELOVL2	T	eqtl-a-ENSG00000166839	ENSG00000166839	-0.0150767	0.208898	31684
rs3734398	ELOVL2	T	eqtl-a-ENSG00000183918	ENSG00000183918	-0.0150755	0.208898	9188
rs3734398	ELOVL2	T	eqtl-a-ENSG00000231187	ENSG00000231187	-0.0150767	0.208898	5164
rs603424	SCD	G	eqtl-a-ENSG00000076242	ENSG00000076242	-0.0190849	0.208898	13925
rs603424	SCD	G	eqtl-a-ENSG00000142655	ENSG00000142655	-0.0190864	0.208898	30962
rs603424	SCD	G	eqtl-a-ENSG00000228218	ENSG00000228218	0.0190834	0.208898	4339
rs603424	SCD	G	eqtl-a-ENSG00000233297	ENSG00000233297	-0.0190864	0.208898	5164
rs3734398	ELOVL2	T	ebi-a-GCST90002347	Mean platelet volume	0.03474	0.2089	2810
rs174546	FADS1	C	prot-a-1055	Phenylalanine--tRNA ligase, mitochondrial	0.0326	0.20893	3301
rs174546	FADS1	C	prot-a-1388	Heat shock 70 kDa protein 6	0.0324	0.20893	3301
rs174546	FADS1	C	prot-a-153	Rho GDP-dissociation inhibitor 2	0.0324	0.20893	3301
rs174546	FADS1	C	prot-a-168	cAMP-regulated phosphoprotein 21	0.0324	0.20893	3301
rs174546	FADS1	C	prot-a-1697	Laminin subunit gamma-2	-0.0325	0.20893	3301
rs174546	FADS1	C	prot-a-1699	Ragulator complex protein LAMTOR3	0.0324	0.20893	3301
rs174546	FADS1	C	prot-a-1751	Gastric triacylglycerol lipase	-0.0324	0.20893	3301
rs174546	FADS1	C	prot-a-1835	Epididymis-specific alpha-mannosidase	-0.0327	0.20893	3301
rs174546	FADS1	C	prot-a-2086	Nuclear receptor subfamily 1 group D member 2	0.0325	0.20893	3301
rs174546	FADS1	C	prot-a-2200	Protocadherin alpha-7	-0.0326	0.20893	3301
rs174546	FADS1	C	prot-a-2228	Platelet-derived growth factor D	-0.0325	0.20893	3301
rs174546	FADS1	C	prot-a-2799	Superoxide dismutase [Mn], mitochondrial	-0.0325	0.20893	3301
rs174546	FADS1	C	prot-a-2960	Thyroglobulin	0.0326	0.20893	3301
rs174546	FADS1	C	prot-a-652	Protein crumbs homolog 1	-0.0324	0.20893	3301
rs174546	FADS1	C	prot-a-684	Cytokine receptor common subunit beta	0.0326	0.20893	3301
rs174546	FADS1	C	prot-a-920	Eukaryotic translation initiation factor 3 subunit J	0.0324	0.20893	3301
rs174546	FADS1	C	ubm-a-1255	NET100 0099	0.0207	0.20893	7916
rs174546	FADS1	C	ubm-a-1604	NET100 0448	0.0207	0.20893	7916
rs174546	FADS1	C	ubm-a-1606	NET100 0450	-0.0208	0.20893	7916
rs174546	FADS1	C	ubm-a-1896	NET100 0740	-0.0208	0.20893	7916
rs174546	FADS1	C	ubm-a-2553	NET100 1397	0.0209	0.20893	7916
rs174546	FADS1	C	ubm-a-2571	NET100 1415	-0.0209	0.20893	7916
rs174546	FADS1	C	ubm-a-502	IDP dMRI TBSS ICVF Posterior limb of internal capsule R	0.0205	0.20893	7916
rs174546	FADS1	C	ubm-a-848	IDP dMRI ProbtrackX ISOVF cgc l	-0.0196	0.20893	7916
rs174546	FADS1	C	ubm-a-85	IDP T1 FAST ROIs R cing gyrus post	-0.0146	0.20893	7916
rs3734398	ELOVL2	T	prot-a-1222	Glycolipid transfer protein	0.0312	0.20893	3301
rs3734398	ELOVL2	T	prot-a-1716	L-lactate dehydrogenase C chain	-0.0312	0.20893	3301
rs3734398	ELOVL2	T	prot-a-2173	Pantothenate kinase 3	-0.0313	0.20893	3301
rs3734398	ELOVL2	T	prot-a-2220	cGMP-inhibited 3',5'-cyclic phosphodiesterase A	-0.0314	0.20893	3301
rs3734398	ELOVL2	T	prot-a-2272	Paired immunoglobulin-like type 2 receptor alpha	0.0313	0.20893	3301
rs3734398	ELOVL2	T	prot-a-2717	SHC-transforming protein 1	0.0312	0.20893	3301
rs3734398	ELOVL2	T	prot-a-3019	Transmembrane inner ear expressed protein	0.0312	0.20893	3301
rs3734398	ELOVL2	T	prot-a-3084	Thiamin pyrophosphokinase 1	-0.0313	0.20893	3301
rs3734398	ELOVL2	T	prot-a-555	Carbohydrate sulfotransferase 2	-0.0312	0.20893	3301
rs3734398	ELOVL2	T	prot-a-843	DnaJ homolog subfamily C member 10	0.0312	0.20893	3301
rs3734398	ELOVL2	T	ubm-a-1354	NET100 0198	-0.0198	0.20893	7916
rs3734398	ELOVL2	T	ubm-a-2206	NET100 1050	0.0198	0.20893	7916
rs3734398	ELOVL2	T	ubm-a-2438	NET100 1282	-0.0198	0.20893	7916
rs3734398	ELOVL2	T	ubm-a-2848	DKTatlas rh superiortemporal area	0.013	0.20893	7916
rs3734398	ELOVL2	T	ubm-a-2939	DKTatlas lh middletemporal thickness	-0.0181	0.20893	7916
rs3734398	ELOVL2	T	ubm-a-2967	a2009s lh G cingul-Post-dorsal thickness	-0.0183	0.20893	7916
rs3734398	ELOVL2	T	ubm-a-3119	a2009s rh S interm prim-Jensen thickness	-0.0185	0.20893	7916
rs3734398	ELOVL2	T	ubm-a-517	IDP dMRI TBSS ICVF External capsule L	-0.0183	0.20893	7916
rs3734398	ELOVL2	T	ubm-a-546	IDP dMRI TBSS OD Cerebral peduncle R	0.0194	0.20893	7916
rs3734398	ELOVL2	T	ubm-a-584	IDP dMRI TBSS ISOVF Splenium of corpus callosum	0.0184	0.20893	7916
rs3734398	ELOVL2	T	ubm-a-817	IDP dMRI ProbtrackX OD ar l	0.0198	0.20893	7916
rs3734398	ELOVL2	T	ubm-a-831	IDP dMRI ProbtrackX OD ilf l	-0.0189	0.20893	7916
rs603424	SCD	G	prot-a-1411	Alpha-L-iduronidase	0.0397	0.20893	3301
rs603424	SCD	G	prot-a-1868	Induced myeloid leukemia cell differentiation protein Mcl-1	0.0397	0.20893	3301
rs603424	SCD	G	prot-a-2053	Neuroligin-1	0.04	0.20893	3301
rs603424	SCD	G	prot-a-2110	Neuron-specific protein family member 1	-0.04	0.20893	3301
rs603424	SCD	G	prot-a-2203	Protocadherin beta-1	-0.04	0.20893	3301
rs603424	SCD	G	prot-a-2246	E3 ubiquitin-protein ligase pellino homolog 2	0.0397	0.20893	3301
rs603424	SCD	G	prot-a-2656	Stromal cell-derived factor 2-like protein 1	0.0399	0.20893	3301
rs603424	SCD	G	prot-a-2710	Secreted frizzled-related protein 2	-0.0401	0.20893	3301
rs603424	SCD	G	prot-a-2758	Electroneutral sodium bicarbonate exchanger 1	-0.04	0.20893	3301
rs603424	SCD	G	prot-a-2944	Angiopoietin-1 receptor, soluble	0.0398	0.20893	3301
rs603424	SCD	G	prot-a-51	Adenylosuccinate synthetase isozyme 2	0.0397	0.20893	3301
rs603424	SCD	G	prot-a-610	Contactin-associated protein 1	-0.0399	0.20893	3301
rs603424	SCD	G	prot-a-714	Chymotrypsinogen B	-0.0398	0.20893	3301
rs603424	SCD	G	ubm-a-130	IDP T1 FAST ROIs L hippocampus	-0.0202	0.20893	7916
rs603424	SCD	G	ubm-a-1502	NET100 0346	0.0262	0.20893	7916
rs603424	SCD	G	ubm-a-1966	NET100 0810	-0.0263	0.20893	7916
rs603424	SCD	G	ubm-a-2061	NET100 0905	0.0261	0.20893	7916
rs603424	SCD	G	ubm-a-248	IDP dMRI TBSS MD Splenium of corpus callosum	-0.024	0.20893	7916
rs603424	SCD	G	ubm-a-2629	NET100 1473	-0.0265	0.20893	7916
rs603424	SCD	G	ubm-a-2675	volume Right-Inf-Lat-Vent	-0.0229	0.20893	7916
rs603424	SCD	G	ubm-a-2863	a2009s rh G cuneus area	-0.0223	0.20893	7916
rs603424	SCD	G	ubm-a-2891	a2009s rh Lat Fis-ant-Horizont area	0.0241	0.20893	7916
rs603424	SCD	G	ubm-a-464	IDP dMRI TBSS L3 Posterior thalamic radiation R	-0.0245	0.20893	7916
rs603424	SCD	G	ubm-a-614	IDP dMRI TBSS ISOVF Cingulum cingulate gyrus R	-0.0232	0.20893	7916
rs603424	SCD	G	ubm-a-91	IDP T1 FAST ROIs R front orb cortex	0.0199	0.20893	7916
rs3734398	ELOVL2	T	ukb-a-85	Non-cancer illness code self-reported: back problem	0.000406192	0.208963	337159
rs174546	FADS1	C	eqtl-a-ENSG00000124215	ENSG00000124215	0.015898	0.208971	31086
rs174546	FADS1	C	eqtl-a-ENSG00000211649	ENSG00000211649	0.0158967	0.208971	8269
rs3734398	ELOVL2	T	eqtl-a-ENSG00000228655	ENSG00000228655	-0.0150743	0.208971	4994
rs603424	SCD	G	eqtl-a-ENSG00000062650	ENSG00000062650	-0.0190834	0.208971	30748
rs603424	SCD	G	eqtl-a-ENSG00000143799	ENSG00000143799	0.0190819	0.208971	30962
rs603424	SCD	G	eqtl-a-ENSG00000197283	ENSG00000197283	-0.0190834	0.208971	13925
rs174546	FADS1	C	eqtl-a-ENSG00000125266	ENSG00000125266	-0.0158967	0.209044	31300
rs174546	FADS1	C	eqtl-a-ENSG00000182362	ENSG00000182362	-0.0158967	0.209044	26185
rs174546	FADS1	C	eqtl-a-ENSG00000198324	ENSG00000198324	-0.0158967	0.209044	31300
rs3734398	ELOVL2	T	eqtl-a-ENSG00000136840	ENSG00000136840	-0.0150719	0.209044	31684
rs3734398	ELOVL2	T	eqtl-a-ENSG00000182134	ENSG00000182134	-0.0150731	0.209044	31684
rs603424	SCD	G	eqtl-a-ENSG00000143110	ENSG00000143110	-0.0190804	0.209044	30962
rs603424	SCD	G	eqtl-a-ENSG00000163848	ENSG00000163848	0.0190773	0.209044	30748
rs603424	SCD	G	eqtl-a-ENSG00000214756	ENSG00000214756	-0.0190788	0.209044	20399
rs603424	SCD	G	prot-c-3874_8_1	UB2L3	-0.06996	0.2091	997
rs3734398	ELOVL2	T	ukb-a-502	Job involves mainly walking or standing	-0.00456078	0.209112	190606
rs174546	FADS1	C	eqtl-a-ENSG00000106263	ENSG00000106263	-0.0158942	0.209116	31300
rs174546	FADS1	C	eqtl-a-ENSG00000144028	ENSG00000144028	0.0158904	0.209116	31300
rs174546	FADS1	C	eqtl-a-ENSG00000258172	ENSG00000258172	-0.0158955	0.209116	4803
rs174546	FADS1	C	eqtl-a-ENSG00000259032	ENSG00000259032	0.0158917	0.209116	4868
rs3734398	ELOVL2	T	eqtl-a-ENSG00000135253	ENSG00000135253	-0.0150683	0.209116	30507
rs603424	SCD	G	eqtl-a-ENSG00000091640	ENSG00000091640	0.0190728	0.209116	30962
rs603424	SCD	G	eqtl-a-ENSG00000136014	ENSG00000136014	-0.0190788	0.209116	25887
rs603424	SCD	G	eqtl-a-ENSG00000259548	ENSG00000259548	0.0190743	0.209116	4339
rs174546	FADS1	C	eqtl-a-ENSG00000175873	ENSG00000175873	0.0158891	0.209189	5502
rs174546	FADS1	C	eqtl-a-ENSG00000257267	ENSG00000257267	0.0158904	0.209189	31300
rs603424	SCD	G	eqtl-a-ENSG00000100036	ENSG00000100036	0.0190712	0.209189	30962
rs603424	SCD	G	eqtl-a-ENSG00000103313	ENSG00000103313	-0.0190728	0.209189	30922
rs603424	SCD	G	eqtl-a-ENSG00000172845	ENSG00000172845	-0.0190743	0.209189	30922
rs603424	SCD	G	finn-a-ASTHMA_SEPTICHE_PNEUMONIA	Pneumonia derived septichemia	-0.2378	0.2092
rs174546	FADS1	C	eqtl-a-ENSG00000013288	ENSG00000013288	0.0158866	0.209261	31300
rs174546	FADS1	C	eqtl-a-ENSG00000228203	ENSG00000228203	-0.0158891	0.209261	5502
rs3734398	ELOVL2	T	eqtl-a-ENSG00000100142	ENSG00000100142	-0.0150647	0.209261	14263
rs3734398	ELOVL2	T	eqtl-a-ENSG00000226699	ENSG00000226699	0.0150623	0.209261	3831
rs603424	SCD	G	eqtl-a-ENSG00000143452	ENSG00000143452	-0.0190728	0.209261	30922
rs603424	SCD	G	prot-c-4588_1_2	PH	0.06739	0.2093	997
rs174546	FADS1	C	eqtl-a-ENSG00000090565	ENSG00000090565	-0.0158853	0.209334	31300
rs603424	SCD	G	eqtl-a-ENSG00000175206	ENSG00000175206	0.0190652	0.209334	25062
rs603424	SCD	G	eqtl-a-ENSG00000224389	ENSG00000224389	-0.0190667	0.209334	5164
rs603424	SCD	G	eqtl-a-ENSG00000268912	ENSG00000268912	0.0190652	0.209334	5164
rs3734398	ELOVL2	T	ebi-a-GCST90002294	Basophil count	0.031277	0.209336	2969
rs174546	FADS1	C	ebi-a-GCST90001954	CD33 on basophil	-0.05127	0.2094	1555
rs174546	FADS1	C	eqtl-a-ENSG00000183340	ENSG00000183340	-0.0158841	0.209406	31086
rs3734398	ELOVL2	T	eqtl-a-ENSG00000108852	ENSG00000108852	0.0150587	0.209406	31684
rs3734398	ELOVL2	T	eqtl-a-ENSG00000228330	ENSG00000228330	-0.0150611	0.209406	3831
rs603424	SCD	G	eqtl-a-ENSG00000120885	ENSG00000120885	0.0190606	0.209406	30962
rs603424	SCD	G	eqtl-a-ENSG00000128692	ENSG00000128692	-0.0190667	0.209406	5164
rs603424	SCD	G	eqtl-a-ENSG00000129933	ENSG00000129933	-0.0190636	0.209406	25887
rs603424	SCD	G	eqtl-a-ENSG00000166326	ENSG00000166326	-0.0190636	0.209406	30748
rs3734398	ELOVL2	T	ukb-d-20549_4	Substances taken for anxiety: Drugs or alcohol (more than once)	-0.00128981	0.209407	98990
rs174546	FADS1	C	ukb-d-C_LYMPHOMA	Lymphomas	-0.000215811	0.209409	361194
rs174546	FADS1	C	eqtl-a-ENSG00000077782	ENSG00000077782	0.015879	0.209479	31086
rs174546	FADS1	C	eqtl-a-ENSG00000099940	ENSG00000099940	0.0158803	0.209479	31300
rs174546	FADS1	C	eqtl-a-ENSG00000264538	ENSG00000264538	-0.0158828	0.209479	6421
rs603424	SCD	G	eqtl-a-ENSG00000267488	ENSG00000267488	-0.0190606	0.209479	5164
rs174546	FADS1	C	eqtl-a-ENSG00000130731	ENSG00000130731	-0.0158803	0.209551	31300
rs174546	FADS1	C	eqtl-a-ENSG00000166823	ENSG00000166823	-0.0158803	0.209551	30666
rs3734398	ELOVL2	T	eqtl-a-ENSG00000170185	ENSG00000170185	-0.0150563	0.209551	31684
rs603424	SCD	G	eqtl-a-ENSG00000155962	ENSG00000155962	-0.0190576	0.209551	8850
rs174546	FADS1	C	ebi-a-GCST004448	Interleukin-1-beta levels	-0.0002	0.2096	3309
rs174546	FADS1	C	eqtl-a-ENSG00000105492	ENSG00000105492	0.0158752	0.209624	31086
rs3734398	ELOVL2	T	eqtl-a-ENSG00000104824	ENSG00000104824	-0.0150515	0.209624	11496
rs603424	SCD	G	eqtl-a-ENSG00000197599	ENSG00000197599	-0.0190576	0.209624	25459
rs603424	SCD	G	eqtl-a-ENSG00000133561	ENSG00000133561	0.01905	0.209696	30962
rs603424	SCD	G	eqtl-a-ENSG00000138375	ENSG00000138375	-0.0190515	0.209696	30213
rs603424	SCD	G	eqtl-a-ENSG00000141744	ENSG00000141744	0.01905	0.209696	29923
rs174546	FADS1	C	eqtl-a-ENSG00000112339	ENSG00000112339	-0.0158676	0.209842	31260
rs174546	FADS1	C	eqtl-a-ENSG00000171863	ENSG00000171863	-0.0158689	0.209842	22495
rs174546	FADS1	C	eqtl-a-ENSG00000211782	ENSG00000211782	0.0158664	0.209842	5502
rs603424	SCD	G	eqtl-a-ENSG00000141698	ENSG00000141698	-0.0190485	0.209842	24968
rs174546	FADS1	C	ebi-a-GCST90001826	IgD on unswitched memory B cell	-0.03478	0.2099	3636
rs174546	FADS1	C	prot-c-2946_52_2	Factor D	0.05841	0.2099	996
rs174546	FADS1	C	prot-c-5249_31_3	DRAK2	0.05901	0.2099	996
rs603424	SCD	G	met-a-362	Betaine	0.0032	0.2099	7357
rs174546	FADS1	C	eqtl-a-ENSG00000171766	ENSG00000171766	-0.0158651	0.209915	31300
rs3734398	ELOVL2	T	eqtl-a-ENSG00000102225	ENSG00000102225	-0.0150431	0.209915	9188
rs603424	SCD	G	eqtl-a-ENSG00000136451	ENSG00000136451	0.0190409	0.209915	30962
rs603424	SCD	G	eqtl-a-ENSG00000203362	ENSG00000203362	0.0190409	0.209915	3831
rs603424	SCD	G	eqtl-a-ENSG00000167765	ENSG00000167765	-0.0190424	0.209987	5164
rs603424	SCD	G	eqtl-a-ENSG00000177946	ENSG00000177946	0.0190393	0.209987	25474
rs603424	SCD	G	eqtl-a-ENSG00000261659	ENSG00000261659	-0.0190424	0.209987	10239
rs174546	FADS1	C	ebi-a-GCST90002069	CD4 on CD39+ secreting CD4 regulatory T cell	-0.0379	0.21	2920
rs174546	FADS1	C	ukb-b-10263	Operative procedures - secondary OPCS: Y80.9 Unspecified general anaesthetic	0.000287439	0.21	463010
rs174546	FADS1	C	ukb-b-10368	Diagnoses - secondary ICD10: R19.4 Change in bowel habit	-0.000197461	0.21	463010
rs174546	FADS1	C	ukb-b-10768	Cascot confidence score	-0.0161804	0.21	13634
rs174546	FADS1	C	ukb-b-14254	Tinnitus severity/nuisance	0.036581	0.21	43349
rs174546	FADS1	C	ukb-b-14852	Treatment speciality of consultant (recoded): Infectious diseases	-0.000187123	0.21	444018
rs174546	FADS1	C	ukb-b-15084	Operative procedures - main OPCS: R24.9 All normal delivery	0.000350042	0.21	463010
rs174546	FADS1	C	ukb-b-16202	Carotene	-0.0071592	0.21	64979
rs174546	FADS1	C	ukb-b-17469	Heating type(s) in home: Gas central heating	-0.00130212	0.21	152863
rs174546	FADS1	C	ukb-b-18712	Illness, injury, bereavement, stress in last 2 years: Death of a close relative	0.0011353	0.21	459742
rs174546	FADS1	C	ukb-b-19166	Operative procedures - main OPCS: X29.8 Other specified continuous Infusion of therapeutic substance	-0.000250239	0.21	463010
rs174546	FADS1	C	ukb-b-20332	Operation code: inguinal hernia repair	0.000325095	0.21	462933
rs174546	FADS1	C	ukb-b-2341	Type of fat/oil used in cooking: Butter	-0.00245147	0.21	64949
rs174546	FADS1	C	ukb-b-3499	Fractured heel (right)	0.000544969	0.21	147326
rs174546	FADS1	C	ukb-b-4150	Wholemeal pasta intake	0.00210605	0.21	64949
rs174546	FADS1	C	ukb-b-469	Number of cigarettes currently smoked daily (current cigarette smokers)	0.00715277	0.21	33229
rs174546	FADS1	C	ukb-b-4943	Frequency of solarium/sunlamp use	-0.00100244	0.21	436185
rs174546	FADS1	C	ukb-b-5232	Olives intake	-0.00232787	0.21	64949
rs174546	FADS1	C	ukb-b-5394	Reported occurrences of cancer	0.00446301	0.21	73231
rs174546	FADS1	C	ukb-b-7414	PCT where patients GP was registered: BRADFORD SOUTH AND WEST PCT	0.00014007	0.21	463010
rs174546	FADS1	C	ukb-b-8887	Berry intake	-0.00585177	0.21	64949
rs174546	FADS1	C	ukb-b-9886	Chocolate biscuits intake	-0.00894525	0.21	64949
rs174546	FADS1	C	ukb-b-9961	Operative procedures - secondary OPCS: Y50.8 Other specified approach through abdominal cavity	-0.000349558	0.21	463010
rs3734398	ELOVL2	T	ukb-b-10145	PCT where patients GP was registered: NORTH BRADFORD PCT	0.000128809	0.21	463010
rs3734398	ELOVL2	T	ukb-b-11411	Blood clot, DVT, bronchitis, emphysema, asthma, rhinitis, eczema, allergy diagnosed by doctor: Blood clot in the leg (DVT)	0.00037587	0.21	462013
rs3734398	ELOVL2	T	ukb-b-11605	Medication for pain relief, constipation, heartburn: Omeprazole (e.g. Zanprol)	0.000635773	0.21	457547
rs3734398	ELOVL2	T	ukb-b-13190	Diagnoses - main ICD10: G43.9 Migraine, unspecified	-0.000123097	0.21	463010
rs3734398	ELOVL2	T	ukb-b-132	PCT responsible for patient data: CROYDON PCT	0.000200896	0.21	463010
rs3734398	ELOVL2	T	ukb-b-13607	Operation code: gynaecological surgery	0.000196947	0.21	462933
rs3734398	ELOVL2	T	ukb-b-13653	Worry too long after embarrassment	-0.00133471	0.21	443918
rs3734398	ELOVL2	T	ukb-b-13773	Operative procedures - secondary OPCS: Y84.8 Other specified other anaesthetic	0.000168382	0.21	463010
rs3734398	ELOVL2	T	ukb-b-13841	Diagnoses - secondary ICD10: Y83.1 Surgical operation with implant of artificial internal device	-0.000249943	0.21	463010
rs3734398	ELOVL2	T	ukb-b-1392	Type of cancer: ICD10: C61 Malignant neoplasm of prostate	0.000333862	0.21	463010
rs3734398	ELOVL2	T	ukb-b-14171	Cottage cheese intake	0.00151149	0.21	64949
rs3734398	ELOVL2	T	ukb-b-14254	Tinnitus severity/nuisance	0.0349341	0.21	43349
rs3734398	ELOVL2	T	ukb-b-15851	Heel Broadband ultrasound attenuation, direct entry	-0.0031951	0.21	265737
rs3734398	ELOVL2	T	ukb-b-16671	Attendance/disability/mobility allowance: Attendance allowance	-0.000225615	0.21	459354
rs3734398	ELOVL2	T	ukb-b-17010	Treatment/medication code: omega-3/fish oil supplement	0.000504015	0.21	462933
rs3734398	ELOVL2	T	ukb-b-17191	Operative procedures - secondary OPCS: Y53.1 Approach to organ under radiological control	-0.000282687	0.21	463010
rs3734398	ELOVL2	T	ukb-b-17324	Eye problems/disorders: Glaucoma	0.000928654	0.21	150642
rs3734398	ELOVL2	T	ukb-b-18176	Doctor restricts physical activity due to heart condition	0.0026634	0.21	69537
rs3734398	ELOVL2	T	ukb-b-18445	Polyunsaturated fat	-0.0069953	0.21	64979
rs3734398	ELOVL2	T	ukb-b-19262	Treatment/medication code: zinc product	-0.000213922	0.21	462933
rs3734398	ELOVL2	T	ukb-b-19373	Duration to first press of snap-button in each round	0.00255243	0.21	459281
rs3734398	ELOVL2	T	ukb-b-2528	Operation code: spinal laminectomy	0.000243898	0.21	462933
rs3734398	ELOVL2	T	ukb-b-2582	Operative procedures - secondary OPCS: O14.2 Sentinel lymph node	0.000130334	0.21	463010
rs3734398	ELOVL2	T	ukb-b-3370	Operation code: breast cyst/abscess removal	-0.0002549	0.21	462933
rs3734398	ELOVL2	T	ukb-b-3713	Number of bread slices with butter/margarine	-0.0131619	0.21	64949
rs3734398	ELOVL2	T	ukb-b-6066	Tea intake	-0.00270855	0.21	447485
rs3734398	ELOVL2	T	ukb-b-6220	PCT where patients GP was registered: SUTTON AND MERTON PCT	0.000226852	0.21	463010
rs3734398	ELOVL2	T	ukb-b-6811	Time spent outdoors in winter	0.00169034	0.21	364465
rs3734398	ELOVL2	T	ukb-b-779	PCT responsible for patient data: SOUTH BIRMINGHAM PCT	0.000196083	0.21	463010
rs3734398	ELOVL2	T	ukb-b-9835	Chocolate sweet intake	-0.00432084	0.21	64949
rs603424	SCD	G	prot-c-4922_13_1	MIP-3b	0.07044	0.21	997
rs603424	SCD	G	ukb-b-11282	Non-cancer illness code, self-reported: vaginal prolapse/uterine prolapse	0.000252625	0.21	462933
rs603424	SCD	G	ukb-b-12304	Why stopped smoking: Doctor's advice	-0.00176455	0.21	113988
rs603424	SCD	G	ukb-b-12863	Type of meals eaten: Ready meals	0.00244055	0.21	64949
rs603424	SCD	G	ukb-b-14067	6mm asymmetry angle (left)	0.0102279	0.21	51739
rs603424	SCD	G	ukb-b-14148	Operative procedures - secondary OPCS: Y80.1 Inhalation anaesthetic using muscle relaxant	0.000274699	0.21	463010
rs603424	SCD	G	ukb-b-19158	Mineral and other dietary supplements: Selenium	-0.000521352	0.21	461384
rs603424	SCD	G	ukb-b-19657	Forced expiratory volume in 1-second (FEV1)	-0.00288099	0.21	421986
rs603424	SCD	G	ukb-b-4964	Other bread intake	-0.00584061	0.21	64949
rs603424	SCD	G	ukb-b-560	Treatment/medication code: multivitamin+mineral preparations	-0.000401246	0.21	462933
rs603424	SCD	G	ukb-b-7150	Non-cancer illness code, self-reported: urinary tract infection/kidney infection	-0.000235586	0.21	462933
rs3734398	ELOVL2	T	eqtl-a-ENSG00000226950	ENSG00000226950	0.0150359	0.21006	17435
rs3734398	ELOVL2	T	eqtl-a-ENSG00000258344	ENSG00000258344	0.0150359	0.21006	3831
rs603424	SCD	G	eqtl-a-ENSG00000106771	ENSG00000106771	0.0190348	0.21006	24968
rs603424	SCD	G	eqtl-a-ENSG00000226800	ENSG00000226800	0.0190333	0.21006	16539
rs603424	SCD	G	eqtl-a-ENSG00000260228	ENSG00000260228	0.0190348	0.21006	5164
rs174546	FADS1	C	met-a-728	X-14625	-0.0028	0.2101	7092
rs603424	SCD	G	ebi-a-GCST004487	Peak insulin response	-0.0342	0.2101	2337
rs603424	SCD	G	prot-c-4997_19_1	IF4A3	-0.07034	0.2101	997
rs174546	FADS1	C	eqtl-a-ENSG00000080345	ENSG00000080345	0.0158575	0.210133	31086
rs174546	FADS1	C	eqtl-a-ENSG00000146872	ENSG00000146872	0.0158562	0.210133	14263
rs603424	SCD	G	eqtl-a-ENSG00000023318	ENSG00000023318	-0.0190348	0.210133	30922
rs603424	SCD	G	eqtl-a-ENSG00000211809	ENSG00000211809	-0.0190348	0.210133	5164
rs174546	FADS1	C	eqtl-a-ENSG00000197223	ENSG00000197223	0.0158537	0.210206	9188
rs174546	FADS1	C	eqtl-a-ENSG00000239388	ENSG00000239388	-0.0158562	0.210206	30578
rs3734398	ELOVL2	T	eqtl-a-ENSG00000100290	ENSG00000100290	-0.0150335	0.210206	31684
rs603424	SCD	G	eqtl-a-ENSG00000063169	ENSG00000063169	-0.0190302	0.210206	30962
rs603424	SCD	G	eqtl-a-ENSG00000264056	ENSG00000264056	0.0190287	0.210206	3831
rs3734398	ELOVL2	T	eqtl-a-ENSG00000124209	ENSG00000124209	-0.0150311	0.210279	31684
rs3734398	ELOVL2	T	eqtl-a-ENSG00000175782	ENSG00000175782	0.0150287	0.210279	31684
rs603424	SCD	G	eqtl-a-ENSG00000181481	ENSG00000181481	-0.0190287	0.210279	30962
rs174546	FADS1	C	met-a-616	Alpha-hydroxyisovalerate	-0.0046	0.2103	7222
rs603424	SCD	G	finn-a-F5_PARAPER	Paranoid personality disorder	0.2108	0.2103
rs174546	FADS1	C	eqtl-a-ENSG00000054356	ENSG00000054356	-0.0158499	0.210351	31300
rs174546	FADS1	C	eqtl-a-ENSG00000159860	ENSG00000159860	-0.0158512	0.210351	4656
rs174546	FADS1	C	eqtl-a-ENSG00000170779	ENSG00000170779	0.0158474	0.210351	31300
rs174546	FADS1	C	eqtl-a-ENSG00000197461	ENSG00000197461	-0.0158525	0.210351	26011
rs174546	FADS1	C	eqtl-a-ENSG00000260948	ENSG00000260948	-0.0158512	0.210351	5502
rs3734398	ELOVL2	T	eqtl-a-ENSG00000144843	ENSG00000144843	-0.0150275	0.210351	31684
rs603424	SCD	G	eqtl-a-ENSG00000125454	ENSG00000125454	0.0190242	0.210351	30424
rs174546	FADS1	C	eqtl-a-ENSG00000130193	ENSG00000130193	-0.0158474	0.210424	25306
rs603424	SCD	G	eqtl-a-ENSG00000177599	ENSG00000177599	0.0190166	0.210497	30748
rs603424	SCD	G	eqtl-a-ENSG00000246985	ENSG00000246985	-0.0190196	0.210497	21773
rs174546	FADS1	C	eqtl-a-ENSG00000121897	ENSG00000121897	-0.0158449	0.21057	26225
rs174546	FADS1	C	eqtl-a-ENSG00000161618	ENSG00000161618	0.0158411	0.21057	14263
rs3734398	ELOVL2	T	eqtl-a-ENSG00000111716	ENSG00000111716	-0.0150215	0.21057	14263
rs603424	SCD	G	eqtl-a-ENSG00000152457	ENSG00000152457	0.0190135	0.21057	29999
rs603424	SCD	G	prot-c-5351_52_3	hnRNP A2/B1	-0.06772	0.2106	997
rs174546	FADS1	C	eqtl-a-ENSG00000105889	ENSG00000105889	-0.0158411	0.210643	13006
rs174546	FADS1	C	eqtl-a-ENSG00000125386	ENSG00000125386	0.0158398	0.210643	31300
rs174546	FADS1	C	eqtl-a-ENSG00000171847	ENSG00000171847	-0.0158411	0.210643	28533
rs3734398	ELOVL2	T	eqtl-a-ENSG00000004961	ENSG00000004961	0.0150167	0.210643	9188
rs3734398	ELOVL2	T	eqtl-a-ENSG00000106404	ENSG00000106404	0.0150167	0.210643	31684
rs3734398	ELOVL2	T	eqtl-a-ENSG00000111424	ENSG00000111424	0.0150167	0.210643	26609
rs603424	SCD	G	eqtl-a-ENSG00000165934	ENSG00000165934	0.019009	0.210643	13925
rs603424	SCD	G	eqtl-a-ENSG00000240366	ENSG00000240366	-0.019012	0.210643	4339
rs3734398	ELOVL2	T	eqtl-a-ENSG00000171049	ENSG00000171049	-0.0150167	0.210716	31300
rs3734398	ELOVL2	T	eqtl-a-ENSG00000229932	ENSG00000229932	0.0150155	0.210716	5502
rs3734398	ELOVL2	T	eqtl-a-ENSG00000253955	ENSG00000253955	0.0150155	0.210716	9256
rs603424	SCD	G	eqtl-a-ENSG00000118680	ENSG00000118680	0.0190075	0.210716	27767
rs603424	SCD	G	eqtl-a-ENSG00000221643	ENSG00000221643	0.0190075	0.210716	18147
rs3734398	ELOVL2	T	ukb-a-157	Treatment/medication code: liothyronine	-4.92737e-05	0.210718	337159
rs174546	FADS1	C	ukb-a-48	Sensitivity / hurt feelings	0.00158471	0.210773	327832
rs174546	FADS1	C	eqtl-a-ENSG00000164061	ENSG00000164061	-0.015836	0.210789	31300
rs3734398	ELOVL2	T	eqtl-a-ENSG00000197536	ENSG00000197536	0.0150107	0.210789	26609
rs603424	SCD	G	eqtl-a-ENSG00000213985	ENSG00000213985	0.0190044	0.210789	21773
rs603424	SCD	G	ukb-a-509	Duration of moderate activity	-0.00394813	0.210853	251031
rs174546	FADS1	C	eqtl-a-ENSG00000237493	ENSG00000237493	0.0158322	0.210861	18311
rs3734398	ELOVL2	T	eqtl-a-ENSG00000225611	ENSG00000225611	0.0150095	0.210861	5502
rs603424	SCD	G	eqtl-a-ENSG00000172775	ENSG00000172775	-0.0190044	0.210861	30748
rs603424	SCD	G	eqtl-a-ENSG00000174137	ENSG00000174137	-0.0190044	0.210861	30962
rs3734398	ELOVL2	T	ieu-b-72	Urinary sodium-potassium ratio	-0.00304191	0.210895
rs603424	SCD	G	ebi-a-GCST90001996	CX3CR1 on CD14+ CD16+ monocyte	-0.03271	0.2109	3579
rs3734398	ELOVL2	T	eqtl-a-ENSG00000103037	ENSG00000103037	0.0150083	0.210935	30935
rs3734398	ELOVL2	T	eqtl-a-ENSG00000214391	ENSG00000214391	0.0150071	0.210935	4360
rs603424	SCD	G	eqtl-a-ENSG00000051523	ENSG00000051523	0.0189983	0.210935	13925
rs603424	SCD	G	eqtl-a-ENSG00000132300	ENSG00000132300	-0.0189999	0.210935	30213
rs603424	SCD	G	ukb-d-100920_2102	Type milk consumed: semiskimmed	-0.00501113	0.210989	51427
rs3734398	ELOVL2	T	ebi-a-GCST90001588	T/B cell	0.03148	0.211	3653
rs603424	SCD	G	eqtl-a-ENSG00000147485	ENSG00000147485	0.0189953	0.211008	29829
rs603424	SCD	G	eqtl-a-ENSG00000211890	ENSG00000211890	-0.0189983	0.211008	7931
rs3734398	ELOVL2	T	eqtl-a-ENSG00000164754	ENSG00000164754	-0.0150047	0.21108	31470
rs3734398	ELOVL2	T	eqtl-a-ENSG00000267243	ENSG00000267243	-0.0150047	0.21108	22495
rs603424	SCD	G	eqtl-a-ENSG00000162433	ENSG00000162433	-0.0189953	0.21108	27767
rs174546	FADS1	C	ukb-d-M06	Diagnoses - main ICD10: M06 Other rheumatoid arthritis	0.00019766	0.21111	361194
rs174546	FADS1	C	eqtl-a-ENSG00000131503	ENSG00000131503	0.0158208	0.211153	31086
rs3734398	ELOVL2	T	eqtl-a-ENSG00000165730	ENSG00000165730	-0.0150011	0.211153	31470
rs3734398	ELOVL2	T	ebi-a-GCST90001752	CD20 on IgD+ CD38dim B cell	0.03127	0.2112	3657
rs174546	FADS1	C	eqtl-a-ENSG00000133026	ENSG00000133026	-0.0158221	0.211226	26225
rs174546	FADS1	C	eqtl-a-ENSG00000170260	ENSG00000170260	0.0158196	0.211226	31300
rs174546	FADS1	C	eqtl-a-ENSG00000182866	ENSG00000182866	0.015817	0.211226	31086
rs603424	SCD	G	eqtl-a-ENSG00000267519	ENSG00000267519	0.0189847	0.211226	5164
rs603424	SCD	G	met-b-166	CD8:%TE	0.0342425	0.211231	459
rs3734398	ELOVL2	T	eqtl-a-ENSG00000056972	ENSG00000056972	-0.0149951	0.211373	31684
rs3734398	ELOVL2	T	eqtl-a-ENSG00000099956	ENSG00000099956	-0.0149951	0.211373	31684
rs3734398	ELOVL2	T	eqtl-a-ENSG00000132773	ENSG00000132773	0.0149927	0.211373	31684
rs3734398	ELOVL2	T	eqtl-a-ENSG00000176909	ENSG00000176909	-0.0149963	0.211373	31684
rs603424	SCD	G	eqtl-a-ENSG00000144445	ENSG00000144445	-0.0189832	0.211373	19480
rs3734398	ELOVL2	T	met-a-565	X-12029	0.0021	0.2114	7118
rs174546	FADS1	C	eqtl-a-ENSG00000146833	ENSG00000146833	-0.0158132	0.211446	31086
rs174546	FADS1	C	eqtl-a-ENSG00000236871	ENSG00000236871	-0.0158132	0.211446	4677
rs3734398	ELOVL2	T	eqtl-a-ENSG00000003987	ENSG00000003987	-0.0149927	0.211446	26101
rs3734398	ELOVL2	T	eqtl-a-ENSG00000122026	ENSG00000122026	0.0149915	0.211446	18354
rs3734398	ELOVL2	T	eqtl-a-ENSG00000133704	ENSG00000133704	0.0149903	0.211446	31684
rs3734398	ELOVL2	T	eqtl-a-ENSG00000253476	ENSG00000253476	-0.0149939	0.211446	5502
rs603424	SCD	G	eqtl-a-ENSG00000259456	ENSG00000259456	-0.0189801	0.211446	5164
rs174546	FADS1	C	eqtl-a-ENSG00000060749	ENSG00000060749	0.0158069	0.211519	31086
rs174546	FADS1	C	eqtl-a-ENSG00000188483	ENSG00000188483	-0.0158107	0.211519	20563
rs174546	FADS1	C	eqtl-a-ENSG00000259376	ENSG00000259376	0.0158094	0.211519	5164
rs174546	FADS1	C	eqtl-a-ENSG00000260940	ENSG00000260940	0.0158082	0.211519	5164
rs603424	SCD	G	eqtl-a-ENSG00000258821	ENSG00000258821	0.0189756	0.211519	3831
rs174546	FADS1	C	eqtl-a-ENSG00000119900	ENSG00000119900	0.0158056	0.211592	30511
rs174546	FADS1	C	eqtl-a-ENSG00000232053	ENSG00000232053	0.0158056	0.211592	21024
rs3734398	ELOVL2	T	eqtl-a-ENSG00000102897	ENSG00000102897	0.0149855	0.211592	31684
rs603424	SCD	G	eqtl-a-ENSG00000149328	ENSG00000149328	0.0189695	0.211592	30748
rs603424	SCD	G	eqtl-a-ENSG00000154645	ENSG00000154645	-0.0189725	0.211592	29409
rs603424	SCD	G	eqtl-a-ENSG00000160223	ENSG00000160223	-0.0189756	0.211592	30962
rs603424	SCD	G	eqtl-a-ENSG00000260686	ENSG00000260686	-0.0189725	0.211592	5164
rs603424	SCD	G	ebi-a-GCST005349	Total body bone mineral density (age over 60)	-0.0157	0.2116	22504
rs174546	FADS1	C	ebi-a-GCST005920	Paternal history of Alzheimer's disease	-0.0211197	0.211617	260279
rs174546	FADS1	C	eqtl-a-ENSG00000064703	ENSG00000064703	-0.0158069	0.211665	31300
rs174546	FADS1	C	eqtl-a-ENSG00000181291	ENSG00000181291	-0.0158044	0.211665	31300
rs3734398	ELOVL2	T	eqtl-a-ENSG00000129932	ENSG00000129932	-0.0149843	0.211665	31684
rs3734398	ELOVL2	T	eqtl-a-ENSG00000187017	ENSG00000187017	-0.0149843	0.211665	31470
rs3734398	ELOVL2	T	eqtl-a-ENSG00000197136	ENSG00000197136	0.0149831	0.211665	26181
rs603424	SCD	G	eqtl-a-ENSG00000177191	ENSG00000177191	-0.018971	0.211665	30962
rs603424	SCD	G	eqtl-a-ENSG00000212673	ENSG00000212673	-0.0189725	0.211665	4656
rs603424	SCD	G	eqtl-a-ENSG00000223972	ENSG00000223972	-0.018971	0.211665	4656
rs603424	SCD	G	eqtl-a-ENSG00000224956	ENSG00000224956	0.018968	0.211665	5164
rs603424	SCD	G	eqtl-a-ENSG00000242048	ENSG00000242048	-0.0189725	0.211665	21773
rs174546	FADS1	C	ebi-a-GCST90001967	FSC-A on CD14+ monocyte	0.03739	0.2117	3112
rs3734398	ELOVL2	T	eqtl-a-ENSG00000175054	ENSG00000175054	0.0149819	0.211738	31684
rs603424	SCD	G	eqtl-a-ENSG00000088038	ENSG00000088038	0.0189634	0.211738	30748
rs603424	SCD	G	eqtl-a-ENSG00000182872	ENSG00000182872	0.0189649	0.211738	8850
rs174546	FADS1	C	ukb-a-181	Treatment/medication code: indivina 1mg/2.5mg tablet	5.61887e-05	0.211805	337159
rs174546	FADS1	C	eqtl-a-ENSG00000066777	ENSG00000066777	-0.0158006	0.211811	31260
rs174546	FADS1	C	eqtl-a-ENSG00000130511	ENSG00000130511	0.0157993	0.211811	11496
rs174546	FADS1	C	eqtl-a-ENSG00000246090	ENSG00000246090	-0.0158006	0.211811	5502
rs3734398	ELOVL2	T	eqtl-a-ENSG00000121577	ENSG00000121577	-0.0149807	0.211811	31684
rs603424	SCD	G	eqtl-a-ENSG00000181227	ENSG00000181227	-0.0189649	0.211811	6789
rs174546	FADS1	C	eqtl-a-ENSG00000071894	ENSG00000071894	0.0157955	0.211884	14263
rs174546	FADS1	C	eqtl-a-ENSG00000106336	ENSG00000106336	-0.0157968	0.211884	31086
rs3734398	ELOVL2	T	eqtl-a-ENSG00000259172	ENSG00000259172	0.0149759	0.211884	4339
rs603424	SCD	G	eqtl-a-ENSG00000134108	ENSG00000134108	-0.0189619	0.211884	30962
rs603424	SCD	G	eqtl-a-ENSG00000197860	ENSG00000197860	-0.0189634	0.211884	30748
rs174546	FADS1	C	eqtl-a-ENSG00000131969	ENSG00000131969	0.015793	0.211958	30752
rs3734398	ELOVL2	T	eqtl-a-ENSG00000104825	ENSG00000104825	0.0149735	0.211958	31684
rs3734398	ELOVL2	T	eqtl-a-ENSG00000138594	ENSG00000138594	-0.0149771	0.211958	31684
rs3734398	ELOVL2	T	eqtl-a-ENSG00000144566	ENSG00000144566	-0.0149747	0.211958	31470
rs603424	SCD	G	eqtl-a-ENSG00000160789	ENSG00000160789	0.0189573	0.211958	30962
rs603424	SCD	G	eqtl-a-ENSG00000207498	ENSG00000207498	0.0189543	0.211958	4339
rs603424	SCD	G	met-c-863	Glycoprotein acetyls	-0.019511	0.211958	19270
rs603424	SCD	G	finn-a-H7_DIVERGSTRAB	Divergent concomitant strabismus	0.1164	0.212
rs603424	SCD	G	ieu-a-1025	Multiple sclerosis	0.0266419	0.212	38589
rs174546	FADS1	C	eqtl-a-ENSG00000181218	ENSG00000181218	0.0157892	0.212031	25262
rs3734398	ELOVL2	T	eqtl-a-ENSG00000230373	ENSG00000230373	0.0149711	0.212031	5502
rs3734398	ELOVL2	T	eqtl-a-ENSG00000234337	ENSG00000234337	0.0149699	0.212031	4868
rs3734398	ELOVL2	T	eqtl-a-ENSG00000234431	ENSG00000234431	0.0149699	0.212031	4339
rs603424	SCD	G	eqtl-a-ENSG00000115165	ENSG00000115165	0.0189528	0.212031	20399
rs603424	SCD	G	eqtl-a-ENSG00000166046	ENSG00000166046	-0.0189573	0.212031	30748
rs174546	FADS1	C	met-a-416	X-06351	-0.0047	0.2121	4460
rs174546	FADS1	C	eqtl-a-ENSG00000010017	ENSG00000010017	0.0157879	0.212104	31086
rs174546	FADS1	C	eqtl-a-ENSG00000108671	ENSG00000108671	0.0157879	0.212104	31300
rs174546	FADS1	C	eqtl-a-ENSG00000115163	ENSG00000115163	-0.0157892	0.212104	31300
rs3734398	ELOVL2	T	eqtl-a-ENSG00000257475	ENSG00000257475	0.0149687	0.212104	3831
rs3734398	ELOVL2	T	eqtl-a-ENSG00000165732	ENSG00000165732	0.0149663	0.212177	31684
rs603424	SCD	G	eqtl-a-ENSG00000082516	ENSG00000082516	0.0189467	0.212177	30962
rs603424	SCD	G	eqtl-a-ENSG00000151690	ENSG00000151690	-0.0189513	0.212177	30213
rs603424	SCD	G	eqtl-a-ENSG00000185955	ENSG00000185955	-0.0189513	0.212177	30748
rs603424	SCD	G	eqtl-a-ENSG00000215790	ENSG00000215790	0.0189467	0.212177	13925
rs603424	SCD	G	met-c-871	Phospholipids in IDL	-0.018539	0.21219	21559
rs174546	FADS1	C	eqtl-a-ENSG00000162878	ENSG00000162878	-0.0157854	0.212251	26225
rs174546	FADS1	C	eqtl-a-ENSG00000174109	ENSG00000174109	0.0157829	0.212251	26225
rs3734398	ELOVL2	T	eqtl-a-ENSG00000077152	ENSG00000077152	0.0149639	0.212251	31684
rs3734398	ELOVL2	T	eqtl-a-ENSG00000109861	ENSG00000109861	-0.0149651	0.212251	31684
rs3734398	ELOVL2	T	eqtl-a-ENSG00000214439	ENSG00000214439	0.0149651	0.212251	5502
rs3734398	ELOVL2	T	eqtl-a-ENSG00000234127	ENSG00000234127	-0.0149663	0.212251	14263
rs603424	SCD	G	eqtl-a-ENSG00000131069	ENSG00000131069	-0.0189467	0.212251	30748
rs603424	SCD	G	ieu-a-1081	IgA nephropathy	-0.127051	0.21232	5983
rs174546	FADS1	C	eqtl-a-ENSG00000110448	ENSG00000110448	0.0157803	0.212324	31300
rs174546	FADS1	C	eqtl-a-ENSG00000184682	ENSG00000184682	-0.0157816	0.212324	4994
rs174546	FADS1	C	eqtl-a-ENSG00000204010	ENSG00000204010	-0.0157841	0.212324	26225
rs3734398	ELOVL2	T	eqtl-a-ENSG00000073849	ENSG00000073849	-0.0149639	0.212324	31684
rs603424	SCD	G	eqtl-a-ENSG00000103150	ENSG00000103150	-0.0189437	0.212324	30962
rs603424	SCD	G	eqtl-a-ENSG00000121644	ENSG00000121644	-0.0189437	0.212324	24968
rs603424	SCD	G	eqtl-a-ENSG00000134453	ENSG00000134453	0.0189391	0.212324	30962
rs603424	SCD	G	eqtl-a-ENSG00000138035	ENSG00000138035	0.0189391	0.212324	30922
rs603424	SCD	G	eqtl-a-ENSG00000211964	ENSG00000211964	-0.0189437	0.212324	5164
rs174546	FADS1	C	eqtl-a-ENSG00000161013	ENSG00000161013	-0.0157791	0.212397	31300
rs174546	FADS1	C	eqtl-a-ENSG00000266509	ENSG00000266509	0.0157778	0.212397	3831
rs3734398	ELOVL2	T	eqtl-a-ENSG00000088827	ENSG00000088827	-0.0149603	0.212397	14263
rs3734398	ELOVL2	T	eqtl-a-ENSG00000164082	ENSG00000164082	0.0149579	0.212397	31684
rs3734398	ELOVL2	T	eqtl-a-ENSG00000185482	ENSG00000185482	-0.0149615	0.212397	31684
rs3734398	ELOVL2	T	eqtl-a-ENSG00000248925	ENSG00000248925	0.0149579	0.212397	4339
rs603424	SCD	G	eqtl-a-ENSG00000134996	ENSG00000134996	-0.0189406	0.212397	30962
rs603424	SCD	G	eqtl-a-ENSG00000136932	ENSG00000136932	0.0189361	0.212397	30962
rs603424	SCD	G	eqtl-a-ENSG00000163466	ENSG00000163466	0.0189391	0.212397	30962
rs603424	SCD	G	eqtl-a-ENSG00000187555	ENSG00000187555	0.0189376	0.212397	30962
rs603424	SCD	G	ukb-d-C3_RESPIRATORY_INTRATHORACIC	Malignant neoplasm of respiratory system and intrathoracic organs	-0.000286751	0.212409	361194
rs603424	SCD	G	ukb-d-C_RESPIRATORY_INTRATHORACIC	Cancer of respiratory intrathoracic	-0.000286751	0.212409	361194
rs3734398	ELOVL2	T	eqtl-a-ENSG00000139537	ENSG00000139537	0.0149579	0.212471	31470
rs3734398	ELOVL2	T	eqtl-a-ENSG00000167767	ENSG00000167767	0.0149567	0.212471	29191
rs603424	SCD	G	eqtl-a-ENSG00000124406	ENSG00000124406	0.0189346	0.212471	30962
rs174546	FADS1	C	ukb-a-86	Non-cancer illness code self-reported: joint disorder	0.000221027	0.212477	337159
rs174546	FADS1	C	ebi-a-GCST004446	Interleukin-6 levels	-0.0197	0.2125	8189
rs174546	FADS1	C	prot-c-2746_56_1	TSLP R	0.06002	0.2125	996
rs174546	FADS1	C	eqtl-a-ENSG00000183103	ENSG00000183103	0.0157727	0.212544	12930
rs3734398	ELOVL2	T	eqtl-a-ENSG00000145287	ENSG00000145287	0.0149531	0.212544	31644
rs3734398	ELOVL2	T	eqtl-a-ENSG00000166796	ENSG00000166796	0.0149543	0.212544	31644
rs3734398	ELOVL2	T	eqtl-a-ENSG00000246596	ENSG00000246596	-0.0149555	0.212544	5502
rs174546	FADS1	C	ukb-d-KRA_PSY_ANXIETY	Anxiety disorders	0.000169429	0.212575	361194
rs174546	FADS1	C	eqtl-a-ENSG00000106609	ENSG00000106609	0.0157702	0.212617	25306
rs174546	FADS1	C	eqtl-a-ENSG00000199082	ENSG00000199082	-0.0157727	0.212617	15888
rs3734398	ELOVL2	T	eqtl-a-ENSG00000178404	ENSG00000178404	-0.0149543	0.212617	22495
rs3734398	ELOVL2	T	eqtl-a-ENSG00000180011	ENSG00000180011	-0.0149531	0.212617	31684
rs3734398	ELOVL2	T	eqtl-a-ENSG00000205821	ENSG00000205821	-0.0149543	0.212617	24313
rs603424	SCD	G	eqtl-a-ENSG00000025770	ENSG00000025770	-0.01893	0.212617	30962
rs603424	SCD	G	eqtl-a-ENSG00000160539	ENSG00000160539	0.0189285	0.212617	30962
rs174546	FADS1	C	eqtl-a-ENSG00000152217	ENSG00000152217	0.0157664	0.212764	31300
rs3734398	ELOVL2	T	eqtl-a-ENSG00000159882	ENSG00000159882	-0.0149495	0.212764	31684
rs603424	SCD	G	eqtl-a-ENSG00000064787	ENSG00000064787	0.0189209	0.212764	19159
rs603424	SCD	G	eqtl-a-ENSG00000125945	ENSG00000125945	0.0189224	0.212764	30748
rs603424	SCD	G	eqtl-a-ENSG00000134440	ENSG00000134440	-0.0189255	0.212764	30962
rs603424	SCD	G	eqtl-a-ENSG00000158161	ENSG00000158161	0.0189239	0.212764	30962
rs603424	SCD	G	finn-a-I9_LYMPHADE	Nonspesific lymphadenitis	0.1325	0.2128
rs603424	SCD	G	finn-a-ULCERENTER	Ulcerative enterocolitis	0.2297	0.2128
rs174546	FADS1	C	eqtl-a-ENSG00000101190	ENSG00000101190	-0.0157664	0.212838	31300
rs174546	FADS1	C	eqtl-a-ENSG00000156973	ENSG00000156973	0.0157639	0.212838	31300
rs174546	FADS1	C	eqtl-a-ENSG00000260368	ENSG00000260368	-0.0157652	0.212838	4868
rs603424	SCD	G	eqtl-a-ENSG00000041880	ENSG00000041880	-0.0189239	0.212838	25673
rs603424	SCD	G	eqtl-a-ENSG00000143977	ENSG00000143977	-0.0189224	0.212838	8850
rs603424	SCD	G	eqtl-a-ENSG00000230847	ENSG00000230847	-0.0189239	0.212838	5164
rs174546	FADS1	C	ebi-a-GCST90002035	CD80 on myeloid Dendritic Cell	0.03796	0.2129	2871
rs174546	FADS1	C	prot-c-5412_53_3	CD27	-0.06023	0.2129	996
rs3734398	ELOVL2	T	eqtl-a-ENSG00000169507	ENSG00000169507	0.0149411	0.212911	31684
rs603424	SCD	G	eqtl-a-ENSG00000135437	ENSG00000135437	0.0189163	0.212911	8850
rs3734398	ELOVL2	T	ubm-a-1254	NET100 0098	-0.0066472	0.212934	7916
rs174546	FADS1	C	ukb-d-20425	Ever worried more than most people would in similar situation	-0.00255282	0.212955	98990
rs3734398	ELOVL2	T	eqtl-a-ENSG00000146223	ENSG00000146223	-0.0149423	0.212985	9188
rs603424	SCD	G	eqtl-a-ENSG00000204583	ENSG00000204583	-0.0189179	0.212985	14457
rs174546	FADS1	C	met-a-594	X-12231	-0.0071	0.213	4807
rs174546	FADS1	C	eqtl-a-ENSG00000068489	ENSG00000068489	-0.0157576	0.213058	14263
rs174546	FADS1	C	eqtl-a-ENSG00000102753	ENSG00000102753	0.015755	0.213058	31300
rs174546	FADS1	C	eqtl-a-ENSG00000169047	ENSG00000169047	-0.0157563	0.213058	31300
rs3734398	ELOVL2	T	eqtl-a-ENSG00000106609	ENSG00000106609	-0.0149387	0.213058	25690
rs3734398	ELOVL2	T	eqtl-a-ENSG00000151849	ENSG00000151849	0.0149375	0.213058	30935
rs603424	SCD	G	eqtl-a-ENSG00000101447	ENSG00000101447	0.0189103	0.213058	30962
rs603424	SCD	G	eqtl-a-ENSG00000258733	ENSG00000258733	-0.0189148	0.213058	5164
rs3734398	ELOVL2	T	ebi-a-GCST000569	Two-hour glucose challenge	0.024	0.2131	15234
rs603424	SCD	G	ebi-a-GCST90001423	CD20- CD38- B cell Absolute Count	-0.03149	0.2131	3658
rs603424	SCD	G	finn-a-N14_MESNRUIRREG	Excessive, freguent and irrelgular menstruation	-0.0342	0.2131
rs603424	SCD	G	met-a-562	X-12013	0.0136	0.2132	1863
rs174546	FADS1	C	eqtl-a-ENSG00000214353	ENSG00000214353	-0.0157538	0.213205	15544
rs3734398	ELOVL2	T	eqtl-a-ENSG00000051128	ENSG00000051128	-0.0149351	0.213205	31684
rs3734398	ELOVL2	T	eqtl-a-ENSG00000122566	ENSG00000122566	-0.0149363	0.213205	31684
rs603424	SCD	G	eqtl-a-ENSG00000132749	ENSG00000132749	-0.0189087	0.213205	30748
rs603424	SCD	G	eqtl-a-ENSG00000151773	ENSG00000151773	0.0189057	0.213205	30962
rs603424	SCD	G	eqtl-a-ENSG00000153561	ENSG00000153561	0.0189042	0.213205	25887
rs603424	SCD	G	eqtl-a-ENSG00000178631	ENSG00000178631	-0.0189057	0.213205	4339
rs174546	FADS1	C	ukb-d-22640_9	Mixture of day and night shifts worked: This type of shift pattern was not worked during job	0.00536889	0.213224	25697
rs603424	SCD	G	ukb-d-M13_SOFTOVERUSE	Soft tissue disorders related to use, overuse and pressure	-0.000218989	0.213232	361194
rs174546	FADS1	C	eqtl-a-ENSG00000129007	ENSG00000129007	0.0157474	0.213279	31086
rs3734398	ELOVL2	T	eqtl-a-ENSG00000149187	ENSG00000149187	0.0149291	0.213279	31684
rs3734398	ELOVL2	T	eqtl-a-ENSG00000179144	ENSG00000179144	-0.0149315	0.213279	31644
rs603424	SCD	G	ukb-d-20441	Ever had prolonged loss of interest in normal activities	-0.00329326	0.213291	117727
rs3734398	ELOVL2	T	ukb-d-20548_1	Manifestations of mania or irritability: I was more talkative than usual	-0.00111954	0.213329	114422
rs174546	FADS1	C	eqtl-a-ENSG00000178409	ENSG00000178409	-0.0157474	0.213353	26011
rs174546	FADS1	C	eqtl-a-ENSG00000229151	ENSG00000229151	-0.0157487	0.213353	4656
rs603424	SCD	G	eqtl-a-ENSG00000187601	ENSG00000187601	0.0188981	0.213353	8850
rs603424	SCD	G	eqtl-a-ENSG00000228274	ENSG00000228274	-0.0188996	0.213353	5164
rs174546	FADS1	C	eqtl-a-ENSG00000258689	ENSG00000258689	0.0157436	0.213426	4868
rs3734398	ELOVL2	T	eqtl-a-ENSG00000179526	ENSG00000179526	-0.0149291	0.213426	31470
rs603424	SCD	G	eqtl-a-ENSG00000269044	ENSG00000269044	-0.0188966	0.213426	5164
rs603424	SCD	G	eqtl-a-ENSG00000269054	ENSG00000269054	-0.0188981	0.213426	3831
rs174546	FADS1	C	eqtl-a-ENSG00000182512	ENSG00000182512	-0.0157424	0.2135	31300
rs174546	FADS1	C	eqtl-a-ENSG00000197343	ENSG00000197343	-0.0157424	0.2135	31300
rs3734398	ELOVL2	T	eqtl-a-ENSG00000187049	ENSG00000187049	0.0149219	0.2135	31684
rs603424	SCD	G	eqtl-a-ENSG00000010282	ENSG00000010282	-0.0188966	0.2135	28710
rs603424	SCD	G	finn-a-ULCERNAS	Ulcerative colitis, NAS	0.1081	0.2135
rs603424	SCD	G	met-a-500	3-dehydrocarnitine*	0.004	0.2135	7361
rs174546	FADS1	C	eqtl-a-ENSG00000184436	ENSG00000184436	0.0157361	0.213573	31300
rs174546	FADS1	C	eqtl-a-ENSG00000204599	ENSG00000204599	0.0157361	0.213573	14263
rs3734398	ELOVL2	T	eqtl-a-ENSG00000103723	ENSG00000103723	-0.0149231	0.213573	31684
rs3734398	ELOVL2	T	eqtl-a-ENSG00000103852	ENSG00000103852	0.0149207	0.213573	31684
rs174546	FADS1	C	ebi-a-GCST90002108	HLA DR on CD33+ HLA DR+ CD14-	0.05024	0.2136	1579
rs174546	FADS1	C	eqtl-a-ENSG00000085415	ENSG00000085415	0.0157348	0.213647	31300
rs174546	FADS1	C	eqtl-a-ENSG00000170860	ENSG00000170860	0.0157361	0.213647	23244
rs3734398	ELOVL2	T	eqtl-a-ENSG00000153339	ENSG00000153339	0.0149195	0.213647	26395
rs3734398	ELOVL2	T	eqtl-a-ENSG00000204149	ENSG00000204149	-0.0149207	0.213647	6421
rs3734398	ELOVL2	T	eqtl-a-ENSG00000223060	ENSG00000223060	0.0149183	0.213647	3831
rs603424	SCD	G	eqtl-a-ENSG00000023228	ENSG00000023228	0.0188845	0.213647	25887
rs174546	FADS1	C	ebi-a-GCST004734	Heart rate variability traits (SDNN)	0.00492	0.213714	27850
rs174546	FADS1	C	eqtl-a-ENSG00000054118	ENSG00000054118	0.0157323	0.21372	28533
rs174546	FADS1	C	eqtl-a-ENSG00000112053	ENSG00000112053	0.015731	0.21372	31046
rs174546	FADS1	C	eqtl-a-ENSG00000164902	ENSG00000164902	0.0157335	0.21372	31260
rs603424	SCD	G	eqtl-a-ENSG00000147912	ENSG00000147912	0.0188829	0.21372	25673
rs174546	FADS1	C	eqtl-a-ENSG00000184208	ENSG00000184208	0.015731	0.213794	31300
rs3734398	ELOVL2	T	eqtl-a-ENSG00000131885	ENSG00000131885	0.0149123	0.213794	10239
rs603424	SCD	G	eqtl-a-ENSG00000135390	ENSG00000135390	-0.0188829	0.213794	30962
rs174546	FADS1	C	prot-a-1084	Fc receptor-like protein 6	0.0321	0.213796	3301
rs174546	FADS1	C	prot-a-1332	Hemojuvelin	-0.0321	0.213796	3301
rs174546	FADS1	C	prot-a-1349	High mobility group protein 20A	-0.032	0.213796	3301
rs174546	FADS1	C	prot-a-1542	Interleukin-6 receptor subunit beta	-0.0321	0.213796	3301
rs174546	FADS1	C	prot-a-1593	Inositol-trisphosphate 3-kinase A	0.0321	0.213796	3301
rs174546	FADS1	C	prot-a-1615	Potassium voltage-gated channel subfamily G member 4	0.0322	0.213796	3301
rs174546	FADS1	C	prot-a-1620	BTB/POZ domain-containing protein KCTD5	0.0321	0.213796	3301
rs174546	FADS1	C	prot-a-2275	Peptidyl-prolyl cis-trans isomerase NIMA-interacting 4	0.0322	0.213796	3301
rs174546	FADS1	C	prot-a-2420	Proteasome activator complex subunit 1	0.0321	0.213796	3301
rs174546	FADS1	C	prot-a-2489	Rap1 GTPase-activating protein 1	0.0323	0.213796	3301
rs174546	FADS1	C	prot-a-2586	60S ribosomal protein L30	0.0321	0.213796	3301
rs174546	FADS1	C	prot-a-2657	Succinate dehydrogenase assembly factor 2, mitochondrial	-0.0322	0.213796	3301
rs174546	FADS1	C	prot-a-2774	Structural maintenance of chromosomes protein 3	0.0321	0.213796	3301
rs174546	FADS1	C	prot-a-2820	Serine protease inhibitor Kazal-type 6	-0.0322	0.213796	3301
rs174546	FADS1	C	prot-a-2844	Translocon-associated protein subunit alpha	0.032	0.213796	3301
rs174546	FADS1	C	prot-a-2866	Steroidogenic acute regulatory protein, mitochondrial	0.0322	0.213796	3301
rs174546	FADS1	C	prot-a-2951	Trefoil factor 1	0.0323	0.213796	3301
rs174546	FADS1	C	prot-a-2954	Trefoil factor 3	-0.0321	0.213796	3301
rs174546	FADS1	C	prot-a-577	C-type lectin domain family 4 member E	0.0321	0.213796	3301
rs174546	FADS1	C	prot-a-8	Abelson tyrosine-protein kinase 2	0.0321	0.213796	3301
rs174546	FADS1	C	ubm-a-1031	NET25 0085	-0.0207	0.213796	7916
rs174546	FADS1	C	ubm-a-1074	NET25 0128	0.0204	0.213796	7916
rs174546	FADS1	C	ubm-a-1085	NET25 0139	-0.0205	0.213796	7916
rs174546	FADS1	C	ubm-a-1152	NET25 0206	0.0202	0.213796	7916
rs174546	FADS1	C	ubm-a-1322	NET100 0166	0.0206	0.213796	7916
rs174546	FADS1	C	ubm-a-1659	NET100 0503	0.0206	0.213796	7916
rs174546	FADS1	C	ubm-a-1761	NET100 0605	-0.0207	0.213796	7916
rs174546	FADS1	C	ubm-a-2062	NET100 0906	0.0206	0.213796	7916
rs174546	FADS1	C	ubm-a-2078	NET100 0922	0.0208	0.213796	7916
rs174546	FADS1	C	ubm-a-2149	NET100 0993	-0.0206	0.213796	7916
rs174546	FADS1	C	ubm-a-2562	NET100 1406	0.0207	0.213796	7916
rs174546	FADS1	C	ubm-a-2815	a2009s lh S precentral-sup-part area	-0.0183	0.213796	7916
rs174546	FADS1	C	ubm-a-2989	a2009s lh G rectus thickness	0.0188	0.213796	7916
rs174546	FADS1	C	ubm-a-516	IDP dMRI TBSS ICVF External capsule R	0.0191	0.213796	7916
rs174546	FADS1	C	ubm-a-556	IDP dMRI TBSS OD Superior corona radiata R	-0.0201	0.213796	7916
rs174546	FADS1	C	ubm-a-590	IDP dMRI TBSS ISOVF Inferior cerebellar peduncle R	0.0205	0.213796	7916
rs174546	FADS1	C	ubm-a-691	IDP dMRI ProbtrackX MO cst r	0.0207	0.213796	7916
rs3734398	ELOVL2	T	prot-a-1008	Tissue Factor	0.031	0.213796	3301
rs3734398	ELOVL2	T	prot-a-123	Amyloid-like protein 2	0.031	0.213796	3301
rs3734398	ELOVL2	T	prot-a-1244	Cell surface A33 antigen	0.031	0.213796	3301
rs3734398	ELOVL2	T	prot-a-1355	Hydroxymethylglutaryl-CoA synthase, cytoplasmic	0.031	0.213796	3301
rs3734398	ELOVL2	T	prot-a-1494	Interleukin-1 alpha	-0.0311	0.213796	3301
rs3734398	ELOVL2	T	prot-a-1683	Keratin, type I cytoskeletal 18	-0.031	0.213796	3301
rs3734398	ELOVL2	T	prot-a-1782	alpha-2-macroglobulin receptor-associated protein	0.0309	0.213796	3301
rs3734398	ELOVL2	T	prot-a-2030	Protein kinase C-binding protein NELL1	0.031	0.213796	3301
rs3734398	ELOVL2	T	prot-a-2050	Nidogen-2	-0.0308	0.213796	3301
rs3734398	ELOVL2	T	prot-a-2404	Pregnancy-specific beta-1-glycoprotein 5	-0.0309	0.213796	3301
rs3734398	ELOVL2	T	prot-a-2423	Persephin	0.031	0.213796	3301
rs3734398	ELOVL2	T	prot-a-2474	Ras-related protein Rab-27A	0.031	0.213796	3301
rs3734398	ELOVL2	T	prot-a-2508	Retinoid-binding protein 7	0.0311	0.213796	3301
rs3734398	ELOVL2	T	prot-a-2621	Protein S100-A7	0.0309	0.213796	3301
rs3734398	ELOVL2	T	prot-a-2759	Sodium/iodide cotransporter	0.0311	0.213796	3301
