## Supplementary tables for "The impact of fatty acids biosynthesis on the risk of cardiovascular diseases in Europeans and East Asians: *A Mendelian randomization study*" (part 3 of 3)

### Sheet: ST4 (continued)
SNP	Locus	effect_allele	id.outcome	outcome	beta.outcome	pval.outcome	samplesize.outcome
rs3734398	ELOVL2	T	prot-a-28	Disintegrin and metalloproteinase domain-containing protein 23	0.0311	0.213796	3301
rs3734398	ELOVL2	T	prot-a-583	Chloride intracellular channel protein 4	-0.0311	0.213796	3301
rs3734398	ELOVL2	T	prot-a-607	Contactin-2	0.0311	0.213796	3301
rs3734398	ELOVL2	T	prot-a-618	Collagen alpha-1(I) chain	-0.0311	0.213796	3301
rs3734398	ELOVL2	T	prot-a-832	Delta-like protein 4	0.031	0.213796	3301
rs3734398	ELOVL2	T	prot-a-914	Histone-lysine N-methyltransferase EHMT2	0.0309	0.213796	3301
rs3734398	ELOVL2	T	prot-a-949	AP-4 complex accessory subunit tepsin	0.0308	0.213796	3301
rs3734398	ELOVL2	T	ubm-a-1531	NET100 0375	0.0198	0.213796	7916
rs3734398	ELOVL2	T	ubm-a-1543	NET100 0387	0.0194	0.213796	7916
rs3734398	ELOVL2	T	ubm-a-1579	NET100 0423	0.0198	0.213796	7916
rs3734398	ELOVL2	T	ubm-a-1584	NET100 0428	0.0197	0.213796	7916
rs3734398	ELOVL2	T	ubm-a-2211	NET100 1055	-0.0197	0.213796	7916
rs3734398	ELOVL2	T	ubm-a-2427	NET100 1271	-0.0196	0.213796	7916
rs3734398	ELOVL2	T	ubm-a-2896	a2009s rh S calcarine area	0.0175	0.213796	7916
rs3734398	ELOVL2	T	ubm-a-294	IDP dMRI TBSS MO Genu of corpus callosum	0.0196	0.213796	7916
rs3734398	ELOVL2	T	ubm-a-3018	a2009s lh S oc-temp lat thickness	-0.0184	0.213796	7916
rs3734398	ELOVL2	T	ubm-a-3022	a2009s lh S orbital-H Shaped thickness	-0.0183	0.213796	7916
rs3734398	ELOVL2	T	ubm-a-40	IDP T1 FAST ROIs L temporal pole	0.0154	0.213796	7916
rs3734398	ELOVL2	T	ubm-a-407	IDP dMRI TBSS L2 Posterior limb of internal capsule L	0.019	0.213796	7916
rs3734398	ELOVL2	T	ubm-a-477	IDP dMRI TBSS L3 Superior longitudinal fasciculus L	0.0191	0.213796	7916
rs3734398	ELOVL2	T	ubm-a-52	IDP T1 FAST ROIs L inf temp gyrus ant	0.0173	0.213796	7916
rs3734398	ELOVL2	T	ubm-a-633	IDP dMRI ProbtrackX FA cgc r	-0.0198	0.213796	7916
rs603424	SCD	G	prot-a-1003	Exostosin-like 2	-0.0396	0.213796	3301
rs603424	SCD	G	prot-a-1231	Glucosamine 6-phosphate N-acetyltransferase	0.0394	0.213796	3301
rs603424	SCD	G	prot-a-1265	Glutathione peroxidase 7	-0.0393	0.213796	3301
rs603424	SCD	G	prot-a-1311	Hepatitis A virus cellular receptor 2	0.0394	0.213796	3301
rs603424	SCD	G	prot-a-1628	Uncharacterized family 31 glucosidase KIAA1161	0.0392	0.213796	3301
rs603424	SCD	G	prot-a-171	Arylsulfatase A	-0.0396	0.213796	3301
rs603424	SCD	G	prot-a-2288	Group IIE secretory phospholipase A2	0.0394	0.213796	3301
rs603424	SCD	G	prot-a-2305	Procollagen-lysine,2-oxoglutarate 5-dioxygenase 3	0.0396	0.213796	3301
rs603424	SCD	G	prot-a-2564	RING finger protein 148	-0.0395	0.213796	3301
rs603424	SCD	G	prot-a-2601	Ribonucleoside-diphosphate reductase large subunit	-0.0395	0.213796	3301
rs603424	SCD	G	prot-a-2846	Somatostatin-28	-0.0393	0.213796	3301
rs603424	SCD	G	prot-a-3053	Tumor necrosis factor receptor superfamily member 8	-0.0396	0.213796	3301
rs603424	SCD	G	prot-a-504	Carcinoembryonic antigen-related cell adhesion molecule 4	0.0395	0.213796	3301
rs603424	SCD	G	prot-a-775	Aromatic-L-amino-acid decarboxylase	0.0394	0.213796	3301
rs603424	SCD	G	ubm-a-1030	NET25 0084	-0.026	0.213796	7916
rs603424	SCD	G	ubm-a-1056	NET25 0110	-0.0261	0.213796	7916
rs603424	SCD	G	ubm-a-1145	NET25 0199	-0.0261	0.213796	7916
rs603424	SCD	G	ubm-a-1250	NET100 0094	0.0255	0.213796	7916
rs603424	SCD	G	ubm-a-1472	NET100 0316	-0.0263	0.213796	7916
rs603424	SCD	G	ubm-a-1483	NET100 0327	0.0252	0.213796	7916
rs603424	SCD	G	ubm-a-1488	NET100 0332	0.0261	0.213796	7916
rs603424	SCD	G	ubm-a-17	IDP T1 FIRST left pallidum volume	0.0222	0.213796	7916
rs603424	SCD	G	ubm-a-1835	NET100 0679	-0.0262	0.213796	7916
rs603424	SCD	G	ubm-a-1920	NET100 0764	0.0258	0.213796	7916
rs603424	SCD	G	ubm-a-2251	NET100 1095	-0.0259	0.213796	7916
rs603424	SCD	G	ubm-a-2429	NET100 1273	-0.026	0.213796	7916
rs603424	SCD	G	ubm-a-2755	a2009s lh G cingul-Post-dorsal area	-0.0208	0.213796	7916
rs603424	SCD	G	ubm-a-3135	a2009s rh S subparietal thickness	-0.0238	0.213796	7916
rs603424	SCD	G	ubm-a-419	IDP dMRI TBSS L2 Sagittal stratum L	-0.0255	0.213796	7916
rs603424	SCD	G	ubm-a-422	IDP dMRI TBSS L2 Cingulum cingulate gyrus R	-0.0239	0.213796	7916
rs603424	SCD	G	ubm-a-536	IDP dMRI TBSS OD Splenium of corpus callosum	0.0242	0.213796	7916
rs603424	SCD	G	ubm-a-719	IDP dMRI ProbtrackX L1 fma	0.0247	0.213796	7916
rs603424	SCD	G	ubm-a-740	IDP dMRI ProbtrackX L2 cgc l	-0.0241	0.213796	7916
rs603424	SCD	G	ubm-a-864	IDP dMRI ProbtrackX ISOVF ptr r	-0.0235	0.213796	7916
rs603424	SCD	G	finn-a-N14_SALPHOOPH	Salphingitis and oophoritis	-0.0761	0.2138
rs174546	FADS1	C	eqtl-a-ENSG00000106070	ENSG00000106070	0.0157259	0.213868	31300
rs174546	FADS1	C	eqtl-a-ENSG00000179859	ENSG00000179859	-0.0157297	0.213868	22111
rs174546	FADS1	C	eqtl-a-ENSG00000181322	ENSG00000181322	-0.0157297	0.213868	24798
rs3734398	ELOVL2	T	eqtl-a-ENSG00000135643	ENSG00000135643	-0.0149135	0.213868	31684
rs603424	SCD	G	eqtl-a-ENSG00000125445	ENSG00000125445	-0.0188784	0.213868	25887
rs174546	FADS1	C	ukb-d-1747_3	Hair colour (natural, before greying): Light brown	-0.00151253	0.213902	360270
rs174546	FADS1	C	eqtl-a-ENSG00000268852	ENSG00000268852	0.0157247	0.213941	16877
rs3734398	ELOVL2	T	eqtl-a-ENSG00000134287	ENSG00000134287	-0.0149099	0.213941	31684
rs603424	SCD	G	eqtl-a-ENSG00000260265	ENSG00000260265	0.0188723	0.213941	7297
rs174546	FADS1	C	prot-c-5459_33_3	CYTN	-0.05825	0.214	996
rs603424	SCD	G	ebi-a-GCST006350	Anti-influenza A virus IgG levels	-0.0123251	0.214001	777
rs174546	FADS1	C	eqtl-a-ENSG00000139890	ENSG00000139890	0.0157221	0.214015	31300
rs3734398	ELOVL2	T	eqtl-a-ENSG00000198925	ENSG00000198925	0.0149051	0.214015	30721
rs603424	SCD	G	eqtl-a-ENSG00000173715	ENSG00000173715	0.0188708	0.214015	30962
rs174546	FADS1	C	eqtl-a-ENSG00000207034	ENSG00000207034	0.0157196	0.214089	4656
rs174546	FADS1	C	eqtl-a-ENSG00000269999	ENSG00000269999	-0.0157209	0.214089	4994
rs3734398	ELOVL2	T	eqtl-a-ENSG00000137185	ENSG00000137185	-0.0149063	0.214089	25690
rs603424	SCD	G	eqtl-a-ENSG00000104671	ENSG00000104671	-0.0188723	0.214089	13925
rs603424	SCD	G	eqtl-a-ENSG00000146476	ENSG00000146476	-0.0188708	0.214089	30748
rs603424	SCD	G	prot-c-2631_50_2	IL-10 Rb	0.06974	0.2141	997
rs174546	FADS1	C	eqtl-a-ENSG00000163625	ENSG00000163625	-0.0157209	0.214163	31300
rs174546	FADS1	C	eqtl-a-ENSG00000165695	ENSG00000165695	-0.0157196	0.214163	26225
rs174546	FADS1	C	eqtl-a-ENSG00000223612	ENSG00000223612	-0.0157196	0.214163	8269
rs3734398	ELOVL2	T	eqtl-a-ENSG00000181963	ENSG00000181963	0.0149015	0.214163	29602
rs603424	SCD	G	eqtl-a-ENSG00000102738	ENSG00000102738	0.0188632	0.214163	30962
rs603424	SCD	G	eqtl-a-ENSG00000105372	ENSG00000105372	-0.0188677	0.214163	13925
rs603424	SCD	G	eqtl-a-ENSG00000117592	ENSG00000117592	0.0188647	0.214163	30962
rs3734398	ELOVL2	T	met-b-174	CD4:%TM (1)	0.0263598	0.214173	448
rs174546	FADS1	C	eqtl-a-ENSG00000180061	ENSG00000180061	0.0157133	0.214237	25797
rs174546	FADS1	C	eqtl-a-ENSG00000261512	ENSG00000261512	0.0157158	0.214237	5502
rs3734398	ELOVL2	T	eqtl-a-ENSG00000101265	ENSG00000101265	-0.0149027	0.214237	31470
rs3734398	ELOVL2	T	eqtl-a-ENSG00000264991	ENSG00000264991	-0.0149003	0.214237	3831
rs603424	SCD	G	eqtl-a-ENSG00000163386	ENSG00000163386	-0.0188647	0.214237	8850
rs603424	SCD	G	eqtl-a-ENSG00000235568	ENSG00000235568	-0.0188647	0.214237	30962
rs174546	FADS1	C	ebi-a-GCST90001949	CD33 on CD33dim HLA DR+ CD11b-	-0.04934	0.2143	1634
rs603424	SCD	G	prot-c-2732_58_3	NANOG	-0.06979	0.2143	997
rs174546	FADS1	C	eqtl-a-ENSG00000120784	ENSG00000120784	-0.0157145	0.21431	31300
rs174546	FADS1	C	eqtl-a-ENSG00000185164	ENSG00000185164	0.0157133	0.21431	6421
rs603424	SCD	G	eqtl-a-ENSG00000164086	ENSG00000164086	-0.0188617	0.21431	13925
rs603424	SCD	G	eqtl-a-ENSG00000173442	ENSG00000173442	-0.0188617	0.21431	20399
rs174546	FADS1	C	eqtl-a-ENSG00000114854	ENSG00000114854	0.0157082	0.214384	31300
rs174546	FADS1	C	eqtl-a-ENSG00000215421	ENSG00000215421	-0.0157107	0.214384	31086
rs3734398	ELOVL2	T	eqtl-a-ENSG00000119699	ENSG00000119699	-0.0148967	0.214384	31684
rs3734398	ELOVL2	T	eqtl-a-ENSG00000267033	ENSG00000267033	0.0148943	0.214384	3831
rs603424	SCD	G	eqtl-a-ENSG00000187325	ENSG00000187325	-0.0188571	0.214384	8850
rs603424	SCD	G	eqtl-a-ENSG00000188765	ENSG00000188765	-0.0188571	0.214384	4530
rs603424	SCD	G	finn-a-L12_DECUBITANSULCERANDPRESSURE	Decubitus ulcer and pressure area	0.183	0.2144
rs174546	FADS1	C	eqtl-a-ENSG00000162695	ENSG00000162695	0.015707	0.214458	31300
rs174546	FADS1	C	eqtl-a-ENSG00000263899	ENSG00000263899	-0.0157095	0.214458	4339
rs603424	SCD	G	eqtl-a-ENSG00000138018	ENSG00000138018	-0.0188541	0.214458	30962
rs603424	SCD	G	eqtl-a-ENSG00000158435	ENSG00000158435	-0.0188571	0.214458	24968
rs603424	SCD	G	eqtl-a-ENSG00000162004	ENSG00000162004	0.018851	0.214458	30962
rs603424	SCD	G	eqtl-a-ENSG00000174238	ENSG00000174238	-0.0188541	0.214458	30962
rs603424	SCD	G	eqtl-a-ENSG00000186487	ENSG00000186487	-0.0188556	0.214458	29829
rs174546	FADS1	C	ukb-a-551	Diagnoses - main ICD10: K44 Diaphragmatic hernia	-0.000396274	0.214476	337199
rs174546	FADS1	C	ebi-a-GCST008042	PR interval	0.318554	0.214479	13702
rs603424	SCD	G	prot-c-3421_54_2	CD30 Ligand	0.06931	0.2145	997
rs174546	FADS1	C	eqtl-a-ENSG00000135116	ENSG00000135116	0.0157032	0.214532	31086
rs174546	FADS1	C	eqtl-a-ENSG00000261359	ENSG00000261359	-0.015707	0.214532	15714
rs3734398	ELOVL2	T	eqtl-a-ENSG00000141448	ENSG00000141448	-0.0148907	0.214532	31684
rs603424	SCD	G	eqtl-a-ENSG00000260081	ENSG00000260081	0.0188495	0.214532	5164
rs603424	SCD	G	finn-a-E4_HYPERCHOL	Pure hypercholesterolaemia	-0.0511	0.2146
rs174546	FADS1	C	eqtl-a-ENSG00000235499	ENSG00000235499	0.0157032	0.214606	21952
rs3734398	ELOVL2	T	eqtl-a-ENSG00000140181	ENSG00000140181	-0.0148895	0.214606	6421
rs603424	SCD	G	eqtl-a-ENSG00000112624	ENSG00000112624	0.0188465	0.214606	24219
rs174546	FADS1	C	eqtl-a-ENSG00000055208	ENSG00000055208	0.0156994	0.21468	31300
rs174546	FADS1	C	ieu-a-964	Age of smoking initiation	-0.003	0.2147	47961
rs3734398	ELOVL2	T	ebi-a-GCST004446	Interleukin-6 levels	0.0195	0.2147	8189
rs174546	FADS1	C	eqtl-a-ENSG00000100629	ENSG00000100629	0.0156968	0.214753	25306
rs3734398	ELOVL2	T	eqtl-a-ENSG00000143149	ENSG00000143149	-0.0148847	0.214753	30935
rs3734398	ELOVL2	T	eqtl-a-ENSG00000182230	ENSG00000182230	0.0148823	0.214753	11496
rs603424	SCD	G	eqtl-a-ENSG00000146067	ENSG00000146067	0.0188404	0.214753	25847
rs3734398	ELOVL2	T	eqtl-a-ENSG00000161395	ENSG00000161395	0.0148811	0.214828	31684
rs603424	SCD	G	eqtl-a-ENSG00000132139	ENSG00000132139	0.0188374	0.214828	23595
rs603424	SCD	G	ukb-d-5610_1	Which eye(s) affected by presbyopia: Right eye	-0.00301872	0.2149	31494
rs603424	SCD	G	eqtl-a-ENSG00000135847	ENSG00000135847	-0.0188389	0.214901	25887
rs174546	FADS1	C	eqtl-a-ENSG00000197497	ENSG00000197497	-0.015693	0.214976	14263
rs174546	FADS1	C	eqtl-a-ENSG00000268069	ENSG00000268069	0.0156892	0.214976	5502
rs3734398	ELOVL2	T	eqtl-a-ENSG00000198862	ENSG00000198862	0.0148751	0.214976	26569
rs603424	SCD	G	eqtl-a-ENSG00000102871	ENSG00000102871	0.0188298	0.214976	30748
rs603424	SCD	G	eqtl-a-ENSG00000261740	ENSG00000261740	-0.0188359	0.214976	4656
rs174546	FADS1	C	prot-c-4487_1_1	FGF7	-0.0588	0.215	996
rs174546	FADS1	C	prot-c-5359_65_3	PIM1	0.06003	0.215	996
rs603424	SCD	G	ieu-a-1127	ER+ Breast cancer (Combined Oncoarray; iCOGS; GWAS meta analysis)	-0.0118	0.215	175475
rs603424	SCD	G	prot-c-5229_90_3	IMDH1	-0.06958	0.215	997
rs603424	SCD	G	ukb-a-80	Non-cancer illness code self-reported: retinal detachment	-0.000233992	0.215	337159
rs174546	FADS1	C	eqtl-a-ENSG00000100522	ENSG00000100522	0.0156854	0.215049	26011
rs174546	FADS1	C	eqtl-a-ENSG00000104147	ENSG00000104147	-0.0156892	0.215049	31086
rs174546	FADS1	C	eqtl-a-ENSG00000130958	ENSG00000130958	-0.015688	0.215049	31300
rs174546	FADS1	C	eqtl-a-ENSG00000198429	ENSG00000198429	-0.0156905	0.215049	26011
rs174546	FADS1	C	eqtl-a-ENSG00000225119	ENSG00000225119	0.0156867	0.215049	5502
rs603424	SCD	G	eqtl-a-ENSG00000162571	ENSG00000162571	0.0188283	0.215049	28901
rs603424	SCD	G	eqtl-a-ENSG00000167978	ENSG00000167978	-0.0188313	0.215049	30748
rs603424	SCD	G	eqtl-a-ENSG00000213793	ENSG00000213793	-0.0188328	0.215049	5164
rs174546	FADS1	C	prot-c-3175_51_5	ATS13	0.05853	0.2151	996
rs603424	SCD	G	met-a-660	X-12786	-0.0062	0.2151	6144
rs174546	FADS1	C	eqtl-a-ENSG00000069275	ENSG00000069275	0.0156854	0.215124	31300
rs174546	FADS1	C	eqtl-a-ENSG00000119703	ENSG00000119703	-0.0156854	0.215124	24458
rs174546	FADS1	C	eqtl-a-ENSG00000253704	ENSG00000253704	-0.015688	0.215124	4530
rs3734398	ELOVL2	T	eqtl-a-ENSG00000100209	ENSG00000100209	0.0148703	0.215124	26569
rs3734398	ELOVL2	T	eqtl-a-ENSG00000125508	ENSG00000125508	-0.0148715	0.215124	29793
rs3734398	ELOVL2	T	eqtl-a-ENSG00000267248	ENSG00000267248	0.0148703	0.215124	5164
rs603424	SCD	G	eqtl-a-ENSG00000106133	ENSG00000106133	-0.0188283	0.215124	8850
rs603424	SCD	G	eqtl-a-ENSG00000237788	ENSG00000237788	-0.0188267	0.215124	3831
rs3734398	ELOVL2	T	ukb-a-567	Diagnoses - main ICD10: M24 Other specific joint derangements	-0.00015214	0.215165	337199
rs3734398	ELOVL2	T	eqtl-a-ENSG00000230155	ENSG00000230155	-0.0148703	0.215197	5502
rs603424	SCD	G	eqtl-a-ENSG00000230224	ENSG00000230224	-0.0188252	0.215197	4656
rs603424	SCD	G	eqtl-a-ENSG00000257543	ENSG00000257543	0.0188207	0.215197	3831
rs3734398	ELOVL2	T	eqtl-a-ENSG00000197046	ENSG00000197046	0.0148655	0.215271	31684
rs603424	SCD	G	eqtl-a-ENSG00000168772	ENSG00000168772	0.0188176	0.215271	24381
rs603424	SCD	G	eqtl-a-ENSG00000177981	ENSG00000177981	-0.0188222	0.215271	30922
rs603424	SCD	G	eqtl-a-ENSG00000204020	ENSG00000204020	-0.0188222	0.215271	20399
rs603424	SCD	G	prot-c-2737_22_2	NovH	-0.06923	0.2153	997
rs603424	SCD	G	ebi-a-GCST006636	Menstruation quality of life impact (dysmenorrhea)	0.104388	0.215339	5734
rs174546	FADS1	C	eqtl-a-ENSG00000112877	ENSG00000112877	-0.0156804	0.215346	26225
rs174546	FADS1	C	eqtl-a-ENSG00000168772	ENSG00000168772	0.0156753	0.215419	24719
rs3734398	ELOVL2	T	eqtl-a-ENSG00000167635	ENSG00000167635	-0.0148643	0.215419	31470
rs603424	SCD	G	eqtl-a-ENSG00000226321	ENSG00000226321	-0.0188146	0.215419	21773
rs603424	SCD	G	eqtl-a-ENSG00000255299	ENSG00000255299	-0.0188161	0.215419	4530
rs174546	FADS1	C	eqtl-a-ENSG00000100678	ENSG00000100678	-0.0156728	0.215494	31300
rs3734398	ELOVL2	T	eqtl-a-ENSG00000245571	ENSG00000245571	-0.0148619	0.215494	5502
rs174546	FADS1	C	prot-c-3187_52_2	CRIS3	0.05963	0.2155	996
rs3734398	ELOVL2	T	ebi-a-GCST005840	Ischemic stroke (large artery atherosclerosis)	0.0273	0.2155	410484
rs603424	SCD	G	ebi-a-GCST006946	Worry too long after an embarrassing experience	-0.00368848	0.2155	367725
rs603424	SCD	G	ebi-a-GCST90001653	CD28- CD4-CD8- T cell %CD4-CD8- T cell	0.03252	0.2155	3440
rs603424	SCD	G	ebi-a-GCST90001656	CD28+ CD4-CD8- T cell %CD4-CD8- T cell	-0.03252	0.2155	3440
rs603424	SCD	G	finn-a-PDSTRICT	Parkinson's disease, strict definition	0.099	0.2155
rs3734398	ELOVL2	T	ukb-d-4849_1	Hearing test done: Yes	0.000754084	0.215502	119880
rs174546	FADS1	C	eqtl-a-ENSG00000224152	ENSG00000224152	0.015669	0.215568	5502
rs174546	FADS1	C	eqtl-a-ENSG00000236859	ENSG00000236859	-0.0156715	0.215568	5502
rs3734398	ELOVL2	T	eqtl-a-ENSG00000156510	ENSG00000156510	-0.0148571	0.215568	31684
rs3734398	ELOVL2	T	eqtl-a-ENSG00000180353	ENSG00000180353	-0.0148583	0.215568	31684
rs3734398	ELOVL2	T	eqtl-a-ENSG00000254340	ENSG00000254340	0.0148571	0.215568	4656
rs603424	SCD	G	eqtl-a-ENSG00000100271	ENSG00000100271	-0.01881	0.215568	30748
rs603424	SCD	G	eqtl-a-ENSG00000164167	ENSG00000164167	-0.0188116	0.215568	30962
rs603424	SCD	G	eqtl-a-ENSG00000168476	ENSG00000168476	-0.01881	0.215568	30962
rs603424	SCD	G	eqtl-a-ENSG00000213290	ENSG00000213290	-0.01881	0.215568	6598
rs3734398	ELOVL2	T	ebi-a-GCST90001753	CD20 on IgD- CD24- B cell	0.03118	0.2156	3657
rs174546	FADS1	C	eqtl-a-ENSG00000269867	ENSG00000269867	-0.015669	0.215642	4994
rs3734398	ELOVL2	T	eqtl-a-ENSG00000137692	ENSG00000137692	0.0148547	0.215642	14263
rs603424	SCD	G	eqtl-a-ENSG00000130309	ENSG00000130309	-0.0188085	0.215642	25887
rs603424	SCD	G	eqtl-a-ENSG00000158716	ENSG00000158716	-0.0188085	0.215642	30962
rs3734398	ELOVL2	T	eqtl-a-ENSG00000100918	ENSG00000100918	-0.0148536	0.215716	31684
rs603424	SCD	G	eqtl-a-ENSG00000170819	ENSG00000170819	0.0188009	0.215716	13925
rs174546	FADS1	C	eqtl-a-ENSG00000157045	ENSG00000157045	0.0156614	0.21579	14263
rs174546	FADS1	C	eqtl-a-ENSG00000167733	ENSG00000167733	-0.0156639	0.21579	31300
rs174546	FADS1	C	eqtl-a-ENSG00000181523	ENSG00000181523	-0.0156627	0.21579	14263
rs174546	FADS1	C	eqtl-a-ENSG00000259623	ENSG00000259623	0.0156614	0.21579	5502
rs174546	FADS1	C	eqtl-a-ENSG00000268218	ENSG00000268218	-0.0156627	0.21579	4994
rs3734398	ELOVL2	T	eqtl-a-ENSG00000147439	ENSG00000147439	-0.01485	0.21579	31684
rs603424	SCD	G	eqtl-a-ENSG00000130520	ENSG00000130520	0.0187979	0.21579	30962
rs603424	SCD	G	eqtl-a-ENSG00000134202	ENSG00000134202	0.0187994	0.21579	30962
rs603424	SCD	G	finn-a-OSTPOPATFRCTURE_POSTEMENO	Postmenopausal osteoporosis with pathological fracture	0.1813	0.2158
rs174546	FADS1	C	eqtl-a-ENSG00000168778	ENSG00000168778	0.0156576	0.215864	31300
rs174546	FADS1	C	eqtl-a-ENSG00000206573	ENSG00000206573	-0.0156601	0.215864	22539
rs3734398	ELOVL2	T	eqtl-a-ENSG00000125740	ENSG00000125740	-0.0148488	0.215864	26395
rs3734398	ELOVL2	T	eqtl-a-ENSG00000139629	ENSG00000139629	-0.0148476	0.215864	31684
rs3734398	ELOVL2	T	eqtl-a-ENSG00000165300	ENSG00000165300	-0.0148488	0.215864	30765
rs3734398	ELOVL2	T	eqtl-a-ENSG00000226816	ENSG00000226816	0.0148476	0.215864	5502
rs3734398	ELOVL2	T	eqtl-a-ENSG00000259315	ENSG00000259315	0.0148452	0.215864	17261
rs603424	SCD	G	eqtl-a-ENSG00000105321	ENSG00000105321	0.0187964	0.215864	30962
rs603424	SCD	G	prot-c-3855_56_1	Peroxiredoxin-1	-0.06897	0.2159	997
rs174546	FADS1	C	eqtl-a-ENSG00000178146	ENSG00000178146	-0.0156589	0.215938	5502
rs603424	SCD	G	eqtl-a-ENSG00000144747	ENSG00000144747	0.0187933	0.215938	30962
rs174546	FADS1	C	eqtl-a-ENSG00000115946	ENSG00000115946	0.0156551	0.216013	26225
rs3734398	ELOVL2	T	eqtl-a-ENSG00000102901	ENSG00000102901	0.0148428	0.216013	26196
rs174546	FADS1	C	eqtl-a-ENSG00000100941	ENSG00000100941	-0.0156551	0.216087	31300
rs174546	FADS1	C	eqtl-a-ENSG00000175701	ENSG00000175701	0.01565	0.216087	21790
rs174546	FADS1	C	eqtl-a-ENSG00000224546	ENSG00000224546	0.0156525	0.216087	16877
rs3734398	ELOVL2	T	eqtl-a-ENSG00000099256	ENSG00000099256	-0.0148404	0.216087	31684
rs3734398	ELOVL2	T	eqtl-a-ENSG00000105173	ENSG00000105173	0.014838	0.216087	31470
rs3734398	ELOVL2	T	eqtl-a-ENSG00000140986	ENSG00000140986	-0.0148416	0.216087	31684
rs3734398	ELOVL2	T	eqtl-a-ENSG00000225205	ENSG00000225205	0.014838	0.216087	17261
rs603424	SCD	G	finn-a-I9_HYPTENSEC	Secondary hypertension	-0.1445	0.2161
rs174546	FADS1	C	eqtl-a-ENSG00000138772	ENSG00000138772	-0.0156513	0.216161	30551
rs3734398	ELOVL2	T	eqtl-a-ENSG00000124334	ENSG00000124334	0.014838	0.216161	5502
rs3734398	ELOVL2	T	eqtl-a-ENSG00000164114	ENSG00000164114	-0.0148404	0.216161	31684
rs3734398	ELOVL2	T	eqtl-a-ENSG00000186111	ENSG00000186111	-0.0148404	0.216161	31684
rs603424	SCD	G	eqtl-a-ENSG00000257365	ENSG00000257365	0.0187827	0.216161	25887
rs603424	SCD	G	ukb-d-20530	Witnessed sudden violent death	0.00230546	0.216187	117862
rs3734398	ELOVL2	T	ebi-a-GCST90001795	CD25 on transitional B cell	0.03098	0.2162	3657
rs603424	SCD	G	finn-a-H7_VITREOUS	Disorders of vitreous body and globe	-0.0545	0.2162
rs174546	FADS1	C	eqtl-a-ENSG00000103528	ENSG00000103528	-0.0156488	0.216236	31300
rs174546	FADS1	C	eqtl-a-ENSG00000175970	ENSG00000175970	-0.0156488	0.216236	25812
rs3734398	ELOVL2	T	eqtl-a-ENSG00000175513	ENSG00000175513	-0.0148368	0.216236	8363
rs603424	SCD	G	eqtl-a-ENSG00000117115	ENSG00000117115	0.0187781	0.216236	30962
rs603424	SCD	G	eqtl-a-ENSG00000224892	ENSG00000224892	0.0187812	0.216236	5164
rs174546	FADS1	C	eqtl-a-ENSG00000101350	ENSG00000101350	0.015645	0.21631	31086
rs174546	FADS1	C	eqtl-a-ENSG00000174227	ENSG00000174227	0.0156437	0.21631	31300
rs174546	FADS1	C	eqtl-a-ENSG00000249437	ENSG00000249437	-0.015645	0.21631	6421
rs3734398	ELOVL2	T	eqtl-a-ENSG00000162433	ENSG00000162433	-0.0148344	0.21631	28489
rs3734398	ELOVL2	T	eqtl-a-ENSG00000198918	ENSG00000198918	-0.0148344	0.21631	6421
rs3734398	ELOVL2	T	eqtl-a-ENSG00000214263	ENSG00000214263	-0.0148332	0.21631	5164
rs603424	SCD	G	eqtl-a-ENSG00000158290	ENSG00000158290	-0.0187797	0.21631	8850
rs603424	SCD	G	ukb-d-1448_2	Bread type: Brown	-0.00128146	0.216355	348424
rs174546	FADS1	C	eqtl-a-ENSG00000127511	ENSG00000127511	-0.0156424	0.216384	31300
rs174546	FADS1	C	eqtl-a-ENSG00000215305	ENSG00000215305	-0.0156437	0.216384	23458
rs3734398	ELOVL2	T	eqtl-a-ENSG00000173530	ENSG00000173530	0.0148296	0.216384	31684
rs603424	SCD	G	eqtl-a-ENSG00000086015	ENSG00000086015	-0.0187781	0.216384	30962
rs603424	SCD	G	eqtl-a-ENSG00000089123	ENSG00000089123	-0.0187766	0.216384	30962
rs603424	SCD	G	eqtl-a-ENSG00000100243	ENSG00000100243	0.0187736	0.216384	30962
rs603424	SCD	G	eqtl-a-ENSG00000145781	ENSG00000145781	-0.0187766	0.216384	30922
rs3734398	ELOVL2	T	ebi-a-GCST008042	PR interval	0.297937	0.216405	13702
rs174546	FADS1	C	eqtl-a-ENSG00000136866	ENSG00000136866	-0.0156412	0.216459	31300
rs174546	FADS1	C	eqtl-a-ENSG00000145715	ENSG00000145715	-0.0156424	0.216459	31300
rs174546	FADS1	C	eqtl-a-ENSG00000244560	ENSG00000244560	-0.0156412	0.216459	17051
rs3734398	ELOVL2	T	eqtl-a-ENSG00000231113	ENSG00000231113	0.0148272	0.216459	5502
rs3734398	ELOVL2	T	eqtl-a-ENSG00000260277	ENSG00000260277	-0.0148296	0.216459	3831
rs603424	SCD	G	eqtl-a-ENSG00000227508	ENSG00000227508	-0.0187721	0.216459	5164
rs3734398	ELOVL2	T	ebi-a-GCST90001544	Effector Memory CD4+ T cell %T cell	0.02935	0.2165	3427
rs174546	FADS1	C	eqtl-a-ENSG00000201227	ENSG00000201227	-0.0156399	0.216533	4339
rs174546	FADS1	C	eqtl-a-ENSG00000261372	ENSG00000261372	-0.0156386	0.216533	5502
rs603424	SCD	G	eqtl-a-ENSG00000110881	ENSG00000110881	-0.018769	0.216533	24968
rs603424	SCD	G	eqtl-a-ENSG00000116017	ENSG00000116017	-0.018769	0.216533	30962
rs603424	SCD	G	eqtl-a-ENSG00000175854	ENSG00000175854	-0.0187721	0.216533	24540
rs603424	SCD	G	met-a-344	N-acetylalanine	-0.0021	0.2166	7271
rs603424	SCD	G	prot-c-3853_56_1	MDHC	-0.06709	0.2166	997
rs174546	FADS1	C	eqtl-a-ENSG00000086598	ENSG00000086598	0.0156348	0.216607	30551
rs174546	FADS1	C	eqtl-a-ENSG00000122406	ENSG00000122406	-0.0156361	0.216607	23244
rs174546	FADS1	C	eqtl-a-ENSG00000125841	ENSG00000125841	0.0156348	0.216607	31086
rs174546	FADS1	C	eqtl-a-ENSG00000156345	ENSG00000156345	-0.0156361	0.216607	31086
rs603424	SCD	G	eqtl-a-ENSG00000091073	ENSG00000091073	-0.018769	0.216607	25673
rs174546	FADS1	C	eqtl-a-ENSG00000173801	ENSG00000173801	0.015631	0.216682	30802
rs174546	FADS1	C	eqtl-a-ENSG00000185345	ENSG00000185345	-0.0156348	0.216682	31300
rs3734398	ELOVL2	T	eqtl-a-ENSG00000162512	ENSG00000162512	0.01482	0.216682	31256
rs603424	SCD	G	eqtl-a-ENSG00000173013	ENSG00000173013	-0.018763	0.216682	30962
rs603424	SCD	G	eqtl-a-ENSG00000186529	ENSG00000186529	-0.018766	0.216682	30748
rs603424	SCD	G	eqtl-a-ENSG00000249846	ENSG00000249846	0.0187614	0.216682	4656
rs603424	SCD	G	met-a-534	X-11550	0.002	0.2167	7329
rs174546	FADS1	C	eqtl-a-ENSG00000183530	ENSG00000183530	-0.0156298	0.216756	25306
rs3734398	ELOVL2	T	eqtl-a-ENSG00000105483	ENSG00000105483	-0.01482	0.216756	31470
rs3734398	ELOVL2	T	eqtl-a-ENSG00000143772	ENSG00000143772	-0.0148212	0.216756	31684
rs3734398	ELOVL2	T	eqtl-a-ENSG00000213221	ENSG00000213221	-0.0148212	0.216756	31470
rs3734398	ELOVL2	T	eqtl-a-ENSG00000224699	ENSG00000224699	0.0148176	0.216756	22495
rs603424	SCD	G	eqtl-a-ENSG00000165030	ENSG00000165030	-0.0187599	0.216756	30962
rs603424	SCD	G	eqtl-a-ENSG00000267571	ENSG00000267571	0.0187584	0.216756	4656
rs174546	FADS1	C	eqtl-a-ENSG00000033627	ENSG00000033627	0.015626	0.21683	31300
rs174546	FADS1	C	eqtl-a-ENSG00000087191	ENSG00000087191	-0.0156285	0.21683	14263
rs174546	FADS1	C	eqtl-a-ENSG00000160229	ENSG00000160229	-0.0156285	0.21683	8269
rs3734398	ELOVL2	T	eqtl-a-ENSG00000173928	ENSG00000173928	0.0148152	0.21683	25690
rs3734398	ELOVL2	T	eqtl-a-ENSG00000179532	ENSG00000179532	0.014814	0.21683	31684
rs174546	FADS1	C	prot-b-69	cathepsin L	0.0314	0.2169	3394
rs174546	FADS1	C	eqtl-a-ENSG00000184216	ENSG00000184216	0.0156234	0.216905	9188
rs3734398	ELOVL2	T	eqtl-a-ENSG00000108578	ENSG00000108578	-0.0148152	0.216905	30935
rs3734398	ELOVL2	T	eqtl-a-ENSG00000269473	ENSG00000269473	0.014814	0.216905	4339
rs603424	SCD	G	eqtl-a-ENSG00000233093	ENSG00000233093	-0.0187538	0.216905	5164
rs174546	FADS1	C	eqtl-a-ENSG00000159166	ENSG00000159166	-0.0156234	0.21698	29556
rs174546	FADS1	C	eqtl-a-ENSG00000196724	ENSG00000196724	-0.0156222	0.21698	31300
rs3734398	ELOVL2	T	eqtl-a-ENSG00000204315	ENSG00000204315	-0.0148128	0.21698	14263
rs603424	SCD	G	eqtl-a-ENSG00000089351	ENSG00000089351	-0.0187538	0.21698	30962
rs603424	SCD	G	eqtl-a-ENSG00000163904	ENSG00000163904	-0.0187538	0.21698	30748
rs603424	SCD	G	eqtl-a-ENSG00000196417	ENSG00000196417	-0.0187523	0.21698	20399
rs603424	SCD	G	eqtl-a-ENSG00000250896	ENSG00000250896	-0.0187523	0.21698	7931
rs603424	SCD	G	eqtl-a-ENSG00000258623	ENSG00000258623	-0.0187523	0.21698	3831
rs174546	FADS1	C	ukb-d-41218_1	History of psychiatric care on admission: One or more previous psychiatric episodes with this Health Care Provider	-0.02625	0.217008	787
rs174546	FADS1	C	eqtl-a-ENSG00000100372	ENSG00000100372	0.0156197	0.217054	31300
rs3734398	ELOVL2	T	eqtl-a-ENSG00000106392	ENSG00000106392	-0.0148104	0.217054	31684
rs3734398	ELOVL2	T	eqtl-a-ENSG00000122986	ENSG00000122986	-0.0148104	0.217054	30935
rs3734398	ELOVL2	T	eqtl-a-ENSG00000129673	ENSG00000129673	0.014808	0.217054	31176
rs603424	SCD	G	eqtl-a-ENSG00000164010	ENSG00000164010	-0.0187508	0.217054	30962
rs174546	FADS1	C	prot-c-5071_3_3	Desmoglein-2	-0.05966	0.2171	996
rs174546	FADS1	C	eqtl-a-ENSG00000122707	ENSG00000122707	-0.0156197	0.217129	31260
rs174546	FADS1	C	eqtl-a-ENSG00000225101	ENSG00000225101	0.0156146	0.217129	5502
rs3734398	ELOVL2	T	eqtl-a-ENSG00000061273	ENSG00000061273	-0.014808	0.217129	31684
rs3734398	ELOVL2	T	eqtl-a-ENSG00000197149	ENSG00000197149	0.0148068	0.217129	5164
rs603424	SCD	G	eqtl-a-ENSG00000058866	ENSG00000058866	0.0187447	0.217129	30962
rs603424	SCD	G	eqtl-a-ENSG00000104043	ENSG00000104043	0.0187447	0.217129	30962
rs603424	SCD	G	eqtl-a-ENSG00000120437	ENSG00000120437	0.0187432	0.217129	30173
rs603424	SCD	G	eqtl-a-ENSG00000182831	ENSG00000182831	-0.0187447	0.217129	30962
rs174546	FADS1	C	ebi-a-GCST90001424	IgD+ B cell %Lymphocyte	-0.03462	0.2172	3657
rs174546	FADS1	C	eqtl-a-ENSG00000234545	ENSG00000234545	0.0156121	0.217203	28533
rs3734398	ELOVL2	T	eqtl-a-ENSG00000064270	ENSG00000064270	-0.0148056	0.217203	26609
rs3734398	ELOVL2	T	eqtl-a-ENSG00000162545	ENSG00000162545	-0.0148044	0.217203	31684
rs3734398	ELOVL2	T	eqtl-a-ENSG00000163950	ENSG00000163950	0.0148044	0.217203	31644
rs603424	SCD	G	eqtl-a-ENSG00000225231	ENSG00000225231	0.0187387	0.217203	10398
rs174546	FADS1	C	eqtl-a-ENSG00000116898	ENSG00000116898	0.0156108	0.217278	31300
rs603424	SCD	G	eqtl-a-ENSG00000007923	ENSG00000007923	0.0187356	0.217278	30962
rs603424	SCD	G	eqtl-a-ENSG00000078589	ENSG00000078589	0.0187371	0.217278	8850
rs603424	SCD	G	eqtl-a-ENSG00000250222	ENSG00000250222	0.0187371	0.217278	21773
rs603424	SCD	G	ukb-d-H7_MACULADEGEN	Degeneration of macula and posterior pole	0.000205154	0.217335	361194
rs174546	FADS1	C	eqtl-a-ENSG00000122376	ENSG00000122376	0.0156095	0.217352	11496
rs3734398	ELOVL2	T	eqtl-a-ENSG00000197380	ENSG00000197380	-0.0148008	0.217352	29726
rs603424	SCD	G	eqtl-a-ENSG00000138182	ENSG00000138182	-0.0187356	0.217352	30962
rs3734398	ELOVL2	T	ebi-a-GCST90000438	Adenosine Deaminase levels	-0.05627	0.21739	982
rs603424	SCD	G	prot-c-2973_15_2	CD36 ANTIGEN	-0.06415	0.2174	997
rs3734398	ELOVL2	T	ukb-a-281	Leg predicted mass (left)	0.0019819	0.217415	331253
rs3734398	ELOVL2	T	eqtl-a-ENSG00000188295	ENSG00000188295	0.014796	0.217427	31644
rs603424	SCD	G	eqtl-a-ENSG00000187699	ENSG00000187699	0.0187326	0.217427	30748
rs603424	SCD	G	eqtl-a-ENSG00000231925	ENSG00000231925	-0.0187356	0.217427	13925
rs174546	FADS1	C	ebi-a-GCST004489	Insulin disposition index	-0.0267	0.2175	2345
rs3734398	ELOVL2	T	met-a-676	7-methylguanine	0.004	0.2175	5804
rs603424	SCD	G	finn-a-HYPOTHYROIDISM	Hypothyroidism (congenital or acquired)	0.0382	0.2175
rs174546	FADS1	C	eqtl-a-ENSG00000203644	ENSG00000203644	0.0156032	0.217501	5502
rs174546	FADS1	C	eqtl-a-ENSG00000204351	ENSG00000204351	-0.0156057	0.217501	14263
rs603424	SCD	G	eqtl-a-ENSG00000147124	ENSG00000147124	0.0187296	0.217501	8850
rs603424	SCD	G	eqtl-a-ENSG00000217075	ENSG00000217075	-0.0187296	0.217501	3831
rs174546	FADS1	C	eqtl-a-ENSG00000136152	ENSG00000136152	0.0156019	0.217576	31086
rs174546	FADS1	C	eqtl-a-ENSG00000176871	ENSG00000176871	0.0156007	0.217576	31300
rs3734398	ELOVL2	T	eqtl-a-ENSG00000257815	ENSG00000257815	0.0147912	0.217576	5502
rs603424	SCD	G	eqtl-a-ENSG00000173175	ENSG00000173175	-0.018728	0.217576	30454
rs603424	SCD	G	eqtl-a-ENSG00000261062	ENSG00000261062	-0.0187296	0.217576	9573
rs174546	FADS1	C	prot-c-4134_4_2	HB-EGF	-0.05973	0.2176	996
rs174546	FADS1	C	eqtl-a-ENSG00000196205	ENSG00000196205	-0.0156007	0.21765	5502
rs3734398	ELOVL2	T	eqtl-a-ENSG00000170819	ENSG00000170819	-0.0147912	0.21765	14263
rs3734398	ELOVL2	T	ubm-a-1613	NET100 0457	-0.0068915	0.217662	7916
rs3734398	ELOVL2	T	ieu-a-1129	Breast cancer (Oncoarray)	-0.0112	0.21771	106776
rs174546	FADS1	C	eqtl-a-ENSG00000176890	ENSG00000176890	0.0155943	0.217725	31300
rs174546	FADS1	C	eqtl-a-ENSG00000225051	ENSG00000225051	-0.0155981	0.217725	15714
rs3734398	ELOVL2	T	eqtl-a-ENSG00000137486	ENSG00000137486	-0.01479	0.217725	31470
rs3734398	ELOVL2	T	eqtl-a-ENSG00000182318	ENSG00000182318	0.0147852	0.217725	30935
rs3734398	ELOVL2	T	eqtl-a-ENSG00000266378	ENSG00000266378	-0.0147888	0.217725	5311
rs603424	SCD	G	eqtl-a-ENSG00000157890	ENSG00000157890	0.0187174	0.217725	30454
rs603424	SCD	G	eqtl-a-ENSG00000218739	ENSG00000218739	0.0187189	0.217725	5164
rs174546	FADS1	C	ebi-a-GCST90000449	CCL4 levels	0.05881	0.21773	982
rs174546	FADS1	C	eqtl-a-ENSG00000110060	ENSG00000110060	-0.0155956	0.2178	31260
rs174546	FADS1	C	eqtl-a-ENSG00000138663	ENSG00000138663	0.0155918	0.2178	31300
rs174546	FADS1	C	eqtl-a-ENSG00000145246	ENSG00000145246	0.0155931	0.2178	31300
rs174546	FADS1	C	eqtl-a-ENSG00000207721	ENSG00000207721	-0.0155956	0.2178	16539
rs3734398	ELOVL2	T	eqtl-a-ENSG00000072163	ENSG00000072163	0.0147852	0.2178	14263
rs3734398	ELOVL2	T	eqtl-a-ENSG00000121481	ENSG00000121481	0.0147828	0.2178	31684
rs3734398	ELOVL2	T	eqtl-a-ENSG00000130202	ENSG00000130202	-0.0147864	0.2178	30935
rs3734398	ELOVL2	T	eqtl-a-ENSG00000160294	ENSG00000160294	-0.0147852	0.2178	31684
rs3734398	ELOVL2	T	eqtl-a-ENSG00000262766	ENSG00000262766	0.014784	0.2178	5502
rs603424	SCD	G	eqtl-a-ENSG00000110075	ENSG00000110075	-0.0187189	0.2178	30962
rs603424	SCD	G	eqtl-a-ENSG00000175048	ENSG00000175048	-0.0187189	0.2178	30748
rs603424	SCD	G	finn-a-CD2_BENIGN_CRANIAL_NERVE_EXALLC	Benign neoplasm: Cranial nerves (ICD C excluded)	0.2322	0.2178
rs174546	FADS1	C	eqtl-a-ENSG00000268366	ENSG00000268366	-0.0155931	0.217874	9403
rs3734398	ELOVL2	T	eqtl-a-ENSG00000165028	ENSG00000165028	0.0147816	0.217874	31684
rs603424	SCD	G	eqtl-a-ENSG00000198053	ENSG00000198053	-0.0187159	0.217874	30213
rs174546	FADS1	C	ebi-a-GCST90001718	BAFF-R on switched memory B cell	0.03456	0.2179	3657
rs174546	FADS1	C	met-a-320	Deoxycholate	0.0083	0.2179	4934
rs174546	FADS1	C	eqtl-a-ENSG00000047315	ENSG00000047315	-0.0155918	0.217949	14263
rs3734398	ELOVL2	T	eqtl-a-ENSG00000151229	ENSG00000151229	0.0147792	0.217949	31470
rs603424	SCD	G	eqtl-a-ENSG00000228808	ENSG00000228808	-0.0187128	0.217949	3831
rs3734398	ELOVL2	T	ebi-a-GCST90001689	CD28+ CD45RA+ CD8+ T cell %CD8+ T cell	-0.02371	0.218	3440
rs603424	SCD	G	prot-c-4500_50_2	SCGF-alpha	-0.06874	0.218	997
rs3734398	ELOVL2	T	eqtl-a-ENSG00000228403	ENSG00000228403	-0.014778	0.218024	4339
rs603424	SCD	G	eqtl-a-ENSG00000125384	ENSG00000125384	-0.0187083	0.218024	30748
rs603424	SCD	G	eqtl-a-ENSG00000171320	ENSG00000171320	-0.0187083	0.218024	25887
rs174546	FADS1	C	ukb-a-450	Medication for cholesterol blood pressure diabetes or take exogenous hormones: Blood pressure medication	-0.00164045	0.218052	180203
rs174546	FADS1	C	eqtl-a-ENSG00000154760	ENSG00000154760	0.015583	0.218099	26011
rs3734398	ELOVL2	T	eqtl-a-ENSG00000235316	ENSG00000235316	0.0147744	0.218099	5502
rs603424	SCD	G	ebi-a-GCST90002058	CD8 on CD8+ T cell	-0.03408	0.2181	3113
rs174546	FADS1	C	eqtl-a-ENSG00000118503	ENSG00000118503	-0.0155817	0.218174	31300
rs174546	FADS1	C	eqtl-a-ENSG00000197056	ENSG00000197056	0.0155792	0.218174	31300
rs3734398	ELOVL2	T	eqtl-a-ENSG00000166441	ENSG00000166441	0.014772	0.218174	26196
rs603424	SCD	G	eqtl-a-ENSG00000156973	ENSG00000156973	-0.0187037	0.218174	30962
rs603424	SCD	G	eqtl-a-ENSG00000211746	ENSG00000211746	0.0186992	0.218174	5164
rs174546	FADS1	C	eqtl-a-ENSG00000107643	ENSG00000107643	0.0155766	0.218248	30872
rs174546	FADS1	C	eqtl-a-ENSG00000162910	ENSG00000162910	0.0155779	0.218248	31086
rs174546	FADS1	C	eqtl-a-ENSG00000165806	ENSG00000165806	0.0155779	0.218248	31086
rs174546	FADS1	C	eqtl-a-ENSG00000174946	ENSG00000174946	0.0155779	0.218248	31086
rs174546	FADS1	C	eqtl-a-ENSG00000183762	ENSG00000183762	-0.0155804	0.218248	31300
rs3734398	ELOVL2	T	eqtl-a-ENSG00000170442	ENSG00000170442	0.0147696	0.218248	26395
rs603424	SCD	G	eqtl-a-ENSG00000087302	ENSG00000087302	-0.0187007	0.218248	25887
rs603424	SCD	G	eqtl-a-ENSG00000140740	ENSG00000140740	0.0186961	0.218248	13925
rs174546	FADS1	C	eqtl-a-ENSG00000071282	ENSG00000071282	0.0155754	0.218323	31300
rs174546	FADS1	C	eqtl-a-ENSG00000077721	ENSG00000077721	0.0155754	0.218323	9188
rs174546	FADS1	C	eqtl-a-ENSG00000226675	ENSG00000226675	0.0155754	0.218323	4994
rs174546	FADS1	C	eqtl-a-ENSG00000228609	ENSG00000228609	0.0155766	0.218323	4339
rs3734398	ELOVL2	T	eqtl-a-ENSG00000259806	ENSG00000259806	0.0147684	0.218323	5502
rs603424	SCD	G	eqtl-a-ENSG00000268885	ENSG00000268885	0.0186946	0.218323	5164
rs3734398	ELOVL2	T	eqtl-a-ENSG00000256553	ENSG00000256553	0.0147636	0.218398	22495
rs3734398	ELOVL2	T	eqtl-a-ENSG00000265293	ENSG00000265293	-0.0147672	0.218398	3831
rs603424	SCD	G	eqtl-a-ENSG00000109689	ENSG00000109689	-0.0186961	0.218398	30962
rs603424	SCD	G	eqtl-a-ENSG00000164404	ENSG00000164404	-0.0186961	0.218398	30328
rs603424	SCD	G	eqtl-a-ENSG00000225373	ENSG00000225373	0.0186931	0.218398	4656
rs603424	SCD	G	ieu-a-30	Crohn's disease	0.0355961	0.2184	20883
rs3734398	ELOVL2	T	ukb-d-22601_11633322	Job coding: retail or wholesale shop manager, showroom manager	0.000793203	0.218458	89866
rs3734398	ELOVL2	T	eqtl-a-ENSG00000064932	ENSG00000064932	0.0147624	0.218473	31684
rs3734398	ELOVL2	T	eqtl-a-ENSG00000105223	ENSG00000105223	-0.0147648	0.218473	31684
rs3734398	ELOVL2	T	eqtl-a-ENSG00000164638	ENSG00000164638	-0.0147648	0.218473	31470
rs3734398	ELOVL2	T	eqtl-a-ENSG00000251595	ENSG00000251595	0.0147636	0.218473	23628
rs603424	SCD	G	eqtl-a-ENSG00000125351	ENSG00000125351	-0.0186931	0.218473	8850
rs174546	FADS1	C	eqtl-a-ENSG00000157554	ENSG00000157554	-0.0155703	0.218548	31300
rs174546	FADS1	C	eqtl-a-ENSG00000173726	ENSG00000173726	-0.0155703	0.218548	31086
rs3734398	ELOVL2	T	eqtl-a-ENSG00000254363	ENSG00000254363	0.0147588	0.218548	5164
rs603424	SCD	G	eqtl-a-ENSG00000149564	ENSG00000149564	0.018684	0.218548	30748
rs603424	SCD	G	eqtl-a-ENSG00000204560	ENSG00000204560	0.0186855	0.218548	13925
rs174546	FADS1	C	prot-b-2	interleukin 6	-0.0313	0.2186	3394
rs174546	FADS1	C	eqtl-a-ENSG00000146425	ENSG00000146425	0.015564	0.218622	31300
rs174546	FADS1	C	eqtl-a-ENSG00000204055	ENSG00000204055	0.015564	0.218622	5164
rs3734398	ELOVL2	T	eqtl-a-ENSG00000172493	ENSG00000172493	0.0147588	0.218622	31644
rs3734398	ELOVL2	T	eqtl-a-ENSG00000254554	ENSG00000254554	-0.0147612	0.218622	22495
rs174546	FADS1	C	eqtl-a-ENSG00000140854	ENSG00000140854	-0.0155665	0.218697	26225
rs3734398	ELOVL2	T	eqtl-a-ENSG00000124721	ENSG00000124721	-0.0147588	0.218697	31684
rs3734398	ELOVL2	T	eqtl-a-ENSG00000157557	ENSG00000157557	-0.0147576	0.218697	31470
rs3734398	ELOVL2	T	eqtl-a-ENSG00000165417	ENSG00000165417	0.014754	0.218697	31470
rs3734398	ELOVL2	T	eqtl-a-ENSG00000211950	ENSG00000211950	-0.0147588	0.218697	5502
rs603424	SCD	G	eqtl-a-ENSG00000114656	ENSG00000114656	-0.018681	0.218697	22692
rs603424	SCD	G	eqtl-a-ENSG00000269480	ENSG00000269480	0.0186794	0.218697	3831
rs174546	FADS1	C	ebi-a-GCST90001952	CD33 on Monocytic Myeloid-Derived Suppressor Cells	-0.0503	0.2187	1569
rs3734398	ELOVL2	T	ebi-a-GCST90001598	CD4-CD8- T cell Absolute Count	-0.02922	0.2187	3652
rs3734398	ELOVL2	T	met-a-350	Laurate (12:0)	0.0022	0.2187	7346
rs3734398	ELOVL2	T	eqtl-a-ENSG00000108839	ENSG00000108839	-0.014754	0.218772	31684
rs3734398	ELOVL2	T	eqtl-a-ENSG00000113140	ENSG00000113140	0.0147528	0.218772	31684
rs603424	SCD	G	eqtl-a-ENSG00000125657	ENSG00000125657	-0.0186794	0.218772	25887
rs174546	FADS1	C	prot-a-1093	Fibroblast growth factor 23	-0.0317	0.218776	3301
rs174546	FADS1	C	prot-a-1356	Hydroxymethylglutaryl-CoA synthase, mitochondrial	0.0318	0.218776	3301
rs174546	FADS1	C	prot-a-1424	Interferon alpha-7	0.0316	0.218776	3301
rs174546	FADS1	C	prot-a-1449	Insulin-like growth factor-binding protein 3	-0.0318	0.218776	3301
rs174546	FADS1	C	prot-a-1490	Interleukin-18-binding protein	0.032	0.218776	3301
rs174546	FADS1	C	prot-a-1824	O-acetyl-ADP-ribose deacetylase MACROD1	0.0318	0.218776	3301
rs174546	FADS1	C	prot-a-2077	Brain natriuretic peptide 32	-0.0319	0.218776	3301
rs174546	FADS1	C	prot-a-2321	DNA polymerase eta	0.0317	0.218776	3301
rs174546	FADS1	C	prot-a-2502	Probable RNA-binding protein 23	0.0317	0.218776	3301
rs174546	FADS1	C	prot-a-2582	Tyrosine-protein kinase transmembrane receptor ROR2	0.0318	0.218776	3301
rs174546	FADS1	C	prot-a-2843	Serine-rich single-pass membrane protein 1	0.0319	0.218776	3301
rs174546	FADS1	C	prot-a-3052	Tumor necrosis factor receptor superfamily member 6B	-0.0317	0.218776	3301
rs174546	FADS1	C	prot-a-3101	Trem-like transcript 4 protein	0.0318	0.218776	3301
rs174546	FADS1	C	prot-a-3208	V-set and immunoglobulin domain-containing protein 2	0.0318	0.218776	3301
rs174546	FADS1	C	prot-a-403	C-C motif chemokine 25	-0.0318	0.218776	3301
rs174546	FADS1	C	prot-a-836	DnaJ homolog subfamily B member 11	-0.0316	0.218776	3301
rs174546	FADS1	C	ubm-a-1008	NET25 0062	-0.0202	0.218776	7916
rs174546	FADS1	C	ubm-a-1151	NET25 0205	-0.0203	0.218776	7916
rs174546	FADS1	C	ubm-a-1366	NET100 0210	0.0206	0.218776	7916
rs174546	FADS1	C	ubm-a-1525	NET100 0369	-0.0201	0.218776	7916
rs174546	FADS1	C	ubm-a-1629	NET100 0473	0.0204	0.218776	7916
rs174546	FADS1	C	ubm-a-204	IDP dMRI TBSS FA Medial lemniscus R	0.0196	0.218776	7916
rs174546	FADS1	C	ubm-a-2515	NET100 1359	-0.0202	0.218776	7916
rs174546	FADS1	C	ubm-a-2699	volume CortexVol	0.0102	0.218776	7916
rs174546	FADS1	C	ubm-a-2701	volume rhCerebralWhiteMatterVol	0.0104	0.218776	7916
rs174546	FADS1	C	ubm-a-290	IDP dMRI TBSS MD Tapetum R	0.0197	0.218776	7916
rs174546	FADS1	C	ubm-a-338	IDP dMRI TBSS MO Tapetum R	0.0204	0.218776	7916
rs174546	FADS1	C	ubm-a-438	IDP dMRI TBSS L3 Genu of corpus callosum	-0.0188	0.218776	7916
rs174546	FADS1	C	ubm-a-495	IDP dMRI TBSS ICVF Inferior cerebellar peduncle L	0.0182	0.218776	7916
rs174546	FADS1	C	ubm-a-650	IDP dMRI ProbtrackX FA slf r	0.0201	0.218776	7916
rs174546	FADS1	C	ubm-a-79	IDP T1 FAST ROIs R subcallosal cortex	-0.0141	0.218776	7916
rs174546	FADS1	C	ubm-a-915	NODEamps100 0024	-0.019	0.218776	7916
rs3734398	ELOVL2	T	prot-a-1038	Protein FAM189A2	0.0305	0.218776	3301
rs3734398	ELOVL2	T	prot-a-108	Annexin A2	0.0306	0.218776	3301
rs3734398	ELOVL2	T	prot-a-1130	Feline leukemia virus subgroup C receptor-related protein 1	-0.0307	0.218776	3301
rs3734398	ELOVL2	T	prot-a-1175	Gigaxonin	0.0308	0.218776	3301
rs3734398	ELOVL2	T	prot-a-1309	Histone acetyltransferase type B catalytic subunit	-0.0305	0.218776	3301
rs3734398	ELOVL2	T	prot-a-161	ADP-ribosylation factor-like protein 1	-0.0305	0.218776	3301
rs3734398	ELOVL2	T	prot-a-1666	Kallikrein-7	0.0306	0.218776	3301
rs3734398	ELOVL2	T	prot-a-2172	Peptidyl-glycine alpha-amidating monooxygenase	-0.0306	0.218776	3301
rs3734398	ELOVL2	T	prot-a-2340	Peptidyl-prolyl cis-trans isomerase B	-0.0307	0.218776	3301
rs3734398	ELOVL2	T	prot-a-2354	Basic salivary proline-rich protein 4	0.0307	0.218776	3301
rs3734398	ELOVL2	T	prot-a-2600	Ribosome-binding protein 1	-0.0305	0.218776	3301
rs3734398	ELOVL2	T	prot-a-2706	Splicing factor 1	0.0308	0.218776	3301
rs3734398	ELOVL2	T	prot-a-2737	NAD-dependent protein deacylase sirtuin-5, mitochondrial	-0.0307	0.218776	3301
rs3734398	ELOVL2	T	prot-a-285	Transmembrane protein C16orf54	0.0308	0.218776	3301
rs3734398	ELOVL2	T	prot-a-304	Complement C1q tumor necrosis factor-related protein 3	-0.0307	0.218776	3301
rs3734398	ELOVL2	T	prot-a-306	Complement C1q and tumor necrosis factor-related protein 9A	0.0308	0.218776	3301
rs3734398	ELOVL2	T	prot-a-624	Collagen alpha-5(VI) chain	-0.0306	0.218776	3301
rs3734398	ELOVL2	T	prot-a-799	Beta-defensin 125	-0.0308	0.218776	3301
rs3734398	ELOVL2	T	prot-a-974	Receptor tyrosine-protein kinase erbB-3	0.0308	0.218776	3301
rs3734398	ELOVL2	T	ubm-a-1126	NET25 0180	0.0191	0.218776	7916
rs3734398	ELOVL2	T	ubm-a-1272	NET100 0116	0.0196	0.218776	7916
rs3734398	ELOVL2	T	ubm-a-1636	NET100 0480	0.0193	0.218776	7916
rs3734398	ELOVL2	T	ubm-a-1727	NET100 0571	-0.0196	0.218776	7916
rs3734398	ELOVL2	T	ubm-a-1865	NET100 0709	-0.0196	0.218776	7916
rs3734398	ELOVL2	T	ubm-a-1900	NET100 0744	0.0194	0.218776	7916
rs3734398	ELOVL2	T	ubm-a-1902	NET100 0746	0.0196	0.218776	7916
rs3734398	ELOVL2	T	ubm-a-2262	NET100 1106	0.0195	0.218776	7916
rs3734398	ELOVL2	T	ubm-a-240	IDP dMRI TBSS FA Uncinate fasciculus R	-0.0197	0.218776	7916
rs3734398	ELOVL2	T	ubm-a-3146	netmat ICA 09Aug2017 006	-0.0198	0.218776	7916
rs3734398	ELOVL2	T	ubm-a-397	IDP dMRI TBSS L2 Medial lemniscus L	-0.019	0.218776	7916
rs3734398	ELOVL2	T	ubm-a-514	IDP dMRI TBSS ICVF Sagittal stratum R	-0.0191	0.218776	7916
rs3734398	ELOVL2	T	ubm-a-920	NODEamps100 0029	-0.0181	0.218776	7916
rs603424	SCD	G	prot-a-1043	Protein FAM19A5	0.0392	0.218776	3301
rs603424	SCD	G	prot-a-1051	Protein FAM3D	0.039	0.218776	3301
rs603424	SCD	G	prot-a-138	MICOS complex subunit MIC26	0.0389	0.218776	3301
rs603424	SCD	G	prot-a-1423	Interferon alpha-6	-0.039	0.218776	3301
rs603424	SCD	G	prot-a-1681	Kremen protein 2	-0.039	0.218776	3301
rs603424	SCD	G	prot-a-1751	Gastric triacylglycerol lipase	0.0389	0.218776	3301
rs603424	SCD	G	prot-a-19	Lysosomal acid phosphatase	0.0391	0.218776	3301
rs603424	SCD	G	prot-a-2039	Neurofascin	0.0392	0.218776	3301
rs603424	SCD	G	prot-a-252	Baculoviral IAP repeat-containing protein 5	-0.039	0.218776	3301
rs603424	SCD	G	prot-a-298	Type III endosome membrane protein TEMP	-0.0389	0.218776	3301
rs603424	SCD	G	prot-a-3274	Zinc finger protein 566	-0.0388	0.218776	3301
rs603424	SCD	G	prot-a-540	Chitinase-3-like protein 1	0.039	0.218776	3301
rs603424	SCD	G	prot-a-808	Protein DGCR14	-0.0392	0.218776	3301
rs603424	SCD	G	ubm-a-1496	NET100 0340	0.0257	0.218776	7916
rs603424	SCD	G	ubm-a-2218	NET100 1062	0.0257	0.218776	7916
rs603424	SCD	G	ubm-a-2308	NET100 1152	-0.0252	0.218776	7916
rs603424	SCD	G	ubm-a-2584	NET100 1428	-0.0257	0.218776	7916
rs603424	SCD	G	ubm-a-265	IDP dMRI TBSS MD Retrolenticular part of internal capsule L	-0.0242	0.218776	7916
rs603424	SCD	G	ubm-a-2841	DKTatlas rh posteriorcingulate area	0.0203	0.218776	7916
rs603424	SCD	G	ubm-a-289	IDP dMRI TBSS MD Uncinate fasciculus L	-0.0206	0.218776	7916
rs603424	SCD	G	ubm-a-2966	a2009s lh G&S cingul-Mid-Post thickness	-0.0237	0.218776	7916
rs603424	SCD	G	ubm-a-3124	a2009s rh S oc-temp lat thickness	-0.0244	0.218776	7916
rs603424	SCD	G	ubm-a-335	IDP dMRI TBSS MO Superior fronto-occipital fasciculus L	-0.0262	0.218776	7916
rs603424	SCD	G	ubm-a-519	IDP dMRI TBSS ICVF Cingulum cingulate gyrus L	0.0246	0.218776	7916
rs603424	SCD	G	ubm-a-524	IDP dMRI TBSS ICVF Superior longitudinal fasciculus R	0.0255	0.218776	7916
rs603424	SCD	G	ubm-a-975	NET25 0029	-0.0253	0.218776	7916
rs603424	SCD	G	ubm-a-997	NET25 0051	-0.0256	0.218776	7916
rs603424	SCD	G	finn-a-H8_VESTIBNEUR	Vestibular neuronitis	-0.1262	0.2188
rs603424	SCD	G	ukb-a-100	Non-cancer illness code self-reported: psoriasis	0.000425844	0.218818	337159
rs174546	FADS1	C	eqtl-a-ENSG00000085449	ENSG00000085449	0.0155577	0.218847	31300
rs3734398	ELOVL2	T	eqtl-a-ENSG00000164951	ENSG00000164951	0.0147504	0.218847	31470
rs603424	SCD	G	eqtl-a-ENSG00000079432	ENSG00000079432	-0.0186764	0.218847	30962
rs603424	SCD	G	eqtl-a-ENSG00000090061	ENSG00000090061	-0.0186764	0.218847	30962
rs603424	SCD	G	prot-c-5117_14_3	ROBO3	0.06879	0.2189	997
rs174546	FADS1	C	eqtl-a-ENSG00000119669	ENSG00000119669	0.0155539	0.218922	25092
rs174546	FADS1	C	eqtl-a-ENSG00000164707	ENSG00000164707	-0.0155577	0.218922	30454
rs174546	FADS1	C	eqtl-a-ENSG00000164978	ENSG00000164978	0.0155551	0.218922	31300
rs3734398	ELOVL2	T	eqtl-a-ENSG00000014824	ENSG00000014824	0.014748	0.218922	30935
rs3734398	ELOVL2	T	eqtl-a-ENSG00000197157	ENSG00000197157	-0.0147516	0.218922	31470
rs3734398	ELOVL2	T	eqtl-a-ENSG00000214922	ENSG00000214922	0.014748	0.218922	22709
rs603424	SCD	G	eqtl-a-ENSG00000162959	ENSG00000162959	0.0186718	0.218922	11158
rs174546	FADS1	C	eqtl-a-ENSG00000082014	ENSG00000082014	-0.0155551	0.218997	31086
rs174546	FADS1	C	eqtl-a-ENSG00000111186	ENSG00000111186	-0.0155539	0.218997	31300
rs174546	FADS1	C	eqtl-a-ENSG00000124207	ENSG00000124207	0.0155539	0.218997	30551
rs174546	FADS1	C	eqtl-a-ENSG00000183423	ENSG00000183423	0.0155513	0.218997	30137
rs174546	FADS1	C	eqtl-a-ENSG00000183474	ENSG00000183474	-0.0155551	0.218997	5502
rs3734398	ELOVL2	T	eqtl-a-ENSG00000211815	ENSG00000211815	0.0147444	0.218997	5502
rs603424	SCD	G	eqtl-a-ENSG00000129347	ENSG00000129347	-0.0186718	0.218997	25673
rs603424	SCD	G	ebi-a-GCST90001474	Plasmacytoid Dendritic Cell %Dendritic Cell	-0.03215	0.219	3410
rs174546	FADS1	C	eqtl-a-ENSG00000267123	ENSG00000267123	0.0155501	0.219072	5502
rs3734398	ELOVL2	T	eqtl-a-ENSG00000101290	ENSG00000101290	-0.0147456	0.219072	31470
rs3734398	ELOVL2	T	eqtl-a-ENSG00000228168	ENSG00000228168	-0.0147468	0.219072	5502
rs3734398	ELOVL2	T	ukb-a-80	Non-cancer illness code self-reported: retinal detachment	-0.000175868	0.219072	337159
rs603424	SCD	G	eqtl-a-ENSG00000156976	ENSG00000156976	0.0186643	0.219072	30962
rs603424	SCD	G	eqtl-a-ENSG00000179031	ENSG00000179031	0.0186658	0.219072	3831
rs174546	FADS1	C	ebi-a-GCST90002120	CD8 on CD28- CD8+ T cell	-0.03742	0.2191	2920
rs603424	SCD	G	ebi-a-GCST90001647	Natural Killer %lymphocyte	-0.02983	0.2191	3669
rs174546	FADS1	C	eqtl-a-ENSG00000086062	ENSG00000086062	0.0155475	0.219147	31300
rs174546	FADS1	C	eqtl-a-ENSG00000110931	ENSG00000110931	0.0155488	0.219147	31300
rs174546	FADS1	C	eqtl-a-ENSG00000119321	ENSG00000119321	-0.0155501	0.219147	25797
rs174546	FADS1	C	eqtl-a-ENSG00000206341	ENSG00000206341	-0.0155501	0.219147	8269
rs3734398	ELOVL2	T	eqtl-a-ENSG00000162976	ENSG00000162976	0.014742	0.219147	31684
rs174546	FADS1	C	ebi-a-GCST90002036	CD80 on CD62L+ myeloid Dendritic Cell	0.03752	0.2192	2871
rs174546	FADS1	C	prot-b-39	hepatitis A virus cellular receptor 1	-0.0313	0.2192	3394
rs174546	FADS1	C	eqtl-a-ENSG00000069509	ENSG00000069509	0.0155437	0.219222	9188
rs174546	FADS1	C	eqtl-a-ENSG00000161021	ENSG00000161021	-0.0155463	0.219222	31300
rs603424	SCD	G	eqtl-a-ENSG00000196267	ENSG00000196267	-0.0186612	0.219222	20399
rs3734398	ELOVL2	T	ukb-d-22601_21313058	Job coding: it strategy or planning professional, computer consultant, software consultant	0.000821777	0.21925	89866
rs174546	FADS1	C	eqtl-a-ENSG00000049089	ENSG00000049089	-0.015545	0.219297	31300
rs174546	FADS1	C	eqtl-a-ENSG00000172236	ENSG00000172236	0.0155412	0.219297	31086
rs174546	FADS1	C	eqtl-a-ENSG00000116984	ENSG00000116984	-0.0155425	0.219372	31300
rs174546	FADS1	C	eqtl-a-ENSG00000174442	ENSG00000174442	0.0155399	0.219372	31086
rs174546	FADS1	C	eqtl-a-ENSG00000256987	ENSG00000256987	0.0155399	0.219372	4169
rs3734398	ELOVL2	T	eqtl-a-ENSG00000151881	ENSG00000151881	-0.0147348	0.219372	31644
rs3734398	ELOVL2	T	eqtl-a-ENSG00000181472	ENSG00000181472	-0.014736	0.219372	31684
rs174546	FADS1	C	prot-c-5352_11_3	HVEM	0.05867	0.2194	996
rs174546	FADS1	C	eqtl-a-ENSG00000164362	ENSG00000164362	-0.0155399	0.219447	29753
rs174546	FADS1	C	eqtl-a-ENSG00000231292	ENSG00000231292	0.0155361	0.219447	4339
rs3734398	ELOVL2	T	eqtl-a-ENSG00000129204	ENSG00000129204	0.0147312	0.219447	26609
rs603424	SCD	G	eqtl-a-ENSG00000108055	ENSG00000108055	0.0186491	0.219447	13925
rs603424	SCD	G	eqtl-a-ENSG00000160113	ENSG00000160113	0.0186491	0.219447	30962
rs603424	SCD	G	finn-a-E4_VOLUME	Volume depletion	-0.147	0.2195
rs174546	FADS1	C	eqtl-a-ENSG00000007129	ENSG00000007129	0.0155361	0.219522	26225
rs174546	FADS1	C	eqtl-a-ENSG00000215811	ENSG00000215811	-0.0155387	0.219522	5502
rs3734398	ELOVL2	T	eqtl-a-ENSG00000140612	ENSG00000140612	-0.0147312	0.219522	31684
rs603424	SCD	G	eqtl-a-ENSG00000077235	ENSG00000077235	0.0186445	0.219522	30962
rs174546	FADS1	C	eqtl-a-ENSG00000015479	ENSG00000015479	-0.0155336	0.219597	31086
rs174546	FADS1	C	eqtl-a-ENSG00000260920	ENSG00000260920	0.0155336	0.219597	5502
rs3734398	ELOVL2	T	eqtl-a-ENSG00000173198	ENSG00000173198	0.0147264	0.219597	9188
rs603424	SCD	G	eqtl-a-ENSG00000005102	ENSG00000005102	-0.018646	0.219597	30962
rs603424	SCD	G	eqtl-a-ENSG00000255819	ENSG00000255819	-0.018646	0.219597	7931
rs174546	FADS1	C	met-a-681	Oleoylcarnitine	-0.0044	0.2196	7263
rs603424	SCD	G	ukb-d-22650_1	Night shifts worked: Shift pattern was worked for whole of job	0.00318044	0.219605	25697
rs3734398	ELOVL2	T	eqtl-a-ENSG00000072818	ENSG00000072818	-0.0147264	0.219672	14263
rs603424	SCD	G	eqtl-a-ENSG00000095970	ENSG00000095970	-0.0186445	0.219672	29218
rs603424	SCD	G	eqtl-a-ENSG00000197345	ENSG00000197345	0.0186415	0.219672	30748
rs603424	SCD	G	ebi-a-GCST90001641	CD3- lymphocyte %leukocyte	-0.0321	0.2197	3669
rs603424	SCD	G	met-c-894	Lactate	-0.017475	0.219709	22643
rs174546	FADS1	C	eqtl-a-ENSG00000225075	ENSG00000225075	-0.0155298	0.219748	3831
rs174546	FADS1	C	eqtl-a-ENSG00000232442	ENSG00000232442	-0.0155286	0.219748	5502
rs3734398	ELOVL2	T	eqtl-a-ENSG00000185989	ENSG00000185989	-0.0147228	0.219748	31684
rs603424	SCD	G	eqtl-a-ENSG00000121289	ENSG00000121289	-0.01864	0.219748	24968
rs603424	SCD	G	eqtl-a-ENSG00000132563	ENSG00000132563	-0.01864	0.219748	30137
rs603424	SCD	G	ukb-d-22617_1122	Job SOC coding: Managers in construction	0.000820022	0.219771	91149
rs603424	SCD	G	finn-a-L12_EPIDERMTHICKNAS	Other and unspecified epidermal thickening	0.2302	0.2198
rs3734398	ELOVL2	T	eqtl-a-ENSG00000144824	ENSG00000144824	-0.0147228	0.219822	31644
rs603424	SCD	G	eqtl-a-ENSG00000171291	ENSG00000171291	-0.0186369	0.219822	25887
rs174546	FADS1	C	eqtl-a-ENSG00000102858	ENSG00000102858	0.0155222	0.219898	31300
rs174546	FADS1	C	eqtl-a-ENSG00000153721	ENSG00000153721	0.0155235	0.219898	31300
rs3734398	ELOVL2	T	eqtl-a-ENSG00000112234	ENSG00000112234	-0.0147192	0.219898	31684
rs3734398	ELOVL2	T	eqtl-a-ENSG00000147872	ENSG00000147872	-0.0147192	0.219898	26609
rs3734398	ELOVL2	T	eqtl-a-ENSG00000160180	ENSG00000160180	-0.0147204	0.219898	31684
rs3734398	ELOVL2	T	eqtl-a-ENSG00000266274	ENSG00000266274	0.014718	0.219898	5502
rs603424	SCD	G	eqtl-a-ENSG00000111729	ENSG00000111729	-0.0186339	0.219898	30922
rs174546	FADS1	C	eqtl-a-ENSG00000130590	ENSG00000130590	0.0155197	0.219973	31300
rs174546	FADS1	C	eqtl-a-ENSG00000225490	ENSG00000225490	-0.0155222	0.219973	16877
rs603424	SCD	G	eqtl-a-ENSG00000072832	ENSG00000072832	-0.0186308	0.219973	30962
rs174546	FADS1	C	ukb-b-11262	Blood sample #, note contents: Poor venous access/flow	0.000309987	0.22	463000
rs174546	FADS1	C	ukb-b-12646	Treatment speciality of consultant (recoded): General medicine	0.00107415	0.22	448935
rs174546	FADS1	C	ukb-b-13183	Adopted as a child	-0.000320721	0.22	461805
rs174546	FADS1	C	ukb-b-13401	PCT where patients GP was registered: SOUTHWARK PCT	-0.000146268	0.22	463010
rs174546	FADS1	C	ukb-b-139	Other sweets intake	-0.00341139	0.22	64949
rs174546	FADS1	C	ukb-b-14603	Diagnoses - main ICD10: R07.3 Other chest pain	0.000332499	0.22	463010
rs174546	FADS1	C	ukb-b-16126	PCT where patients GP was registered: SOUTH SEFTON PCT	0.000146801	0.22	463010
rs174546	FADS1	C	ukb-b-16609	Target heart rate achieved	-0.00209217	0.22	68426
rs174546	FADS1	C	ukb-b-16904	Operation code: anterior/posterior repair bladder/uterus	0.000260842	0.22	462933
rs174546	FADS1	C	ukb-b-17010	Treatment/medication code: omega-3/fish oil supplement	0.000511884	0.22	462933
rs174546	FADS1	C	ukb-b-17049	Non-cancer illness code, self-reported: tonsiltis	-0.000223556	0.22	462933
rs174546	FADS1	C	ukb-b-17085	Operative procedures - secondary OPCS: Z48.1 Skin of scalp	0.000199515	0.22	463010
rs174546	FADS1	C	ukb-b-1865	Operative procedures - secondary OPCS: Z92.6 Abdomen NEC	-0.000233252	0.22	463010
rs174546	FADS1	C	ukb-b-18948	Operative procedures - main OPCS: K75.3 Percutaneous transluminal balloon angioplasty and insertion of 1-2 stents into coronary artery	-0.000137745	0.22	463010
rs174546	FADS1	C	ukb-b-19253	Age started smoking in current smokers	-0.00942368	0.22	35702
rs174546	FADS1	C	ukb-b-20421	Operative procedures - secondary OPCS: H44.4 Examination of rectum under anaesthetic	0.000126924	0.22	463010
rs174546	FADS1	C	ukb-b-223	Current tobacco smoking	-0.00148407	0.22	462434
rs174546	FADS1	C	ukb-b-3825	Age angina diagnosed	-0.0153968	0.22	13806
rs174546	FADS1	C	ukb-b-5504	PCT where patients GP was registered: ISLINGTON PCT	-0.000151764	0.22	463010
rs3734398	ELOVL2	T	ebi-a-GCST005314	Offspring birth weight	0.0066	0.22	68258
rs3734398	ELOVL2	T	ukb-b-10880	Diagnoses - secondary ICD10: Z87.4 Personal history of diseases of the genito-urinary system	0.000254754	0.22	463010
rs3734398	ELOVL2	T	ukb-b-11262	Blood sample #, note contents: Poor venous access/flow	-0.000293921	0.22	463000
rs3734398	ELOVL2	T	ukb-b-11417	Operative procedures - main OPCS: V54.4 Injection around spinal facet of spine	0.000222042	0.22	463010
rs3734398	ELOVL2	T	ukb-b-12508	PCT responsible for patient data: HOUNSLOW PCT	0.000151416	0.22	463010
rs3734398	ELOVL2	T	ukb-b-13121	Operative procedures - secondary OPCS: Z27.1 Oesophagus	0.00027514	0.22	463010
rs3734398	ELOVL2	T	ukb-b-13520	Orange intake	0.00451933	0.22	64949
rs3734398	ELOVL2	T	ukb-b-14560	Sources of admission to hospital (recoded): Transfer to other NHS provider	-0.000133342	0.22	461371
rs3734398	ELOVL2	T	ukb-b-15326	Vitamin and/or mineral supplement use: Multivitamin with iron	-0.00106916	0.22	64949
rs3734398	ELOVL2	T	ukb-b-17174	Type of cancer: ICD10: C44.4 Skin of scalp and neck	0.000132284	0.22	463010
rs3734398	ELOVL2	T	ukb-b-17772	6mm cylindrical power angle (right)	0.0061008	0.22	84278
rs3734398	ELOVL2	T	ukb-b-19078	Type of cancer: ICD10: C44.6 Skin of upper limb, including shoulder	0.000139145	0.22	463010
rs3734398	ELOVL2	T	ukb-b-3193	Bap intake	-0.00311235	0.22	64949
rs3734398	ELOVL2	T	ukb-b-3596	Diagnoses - main ICD10: D22.3 Melanocytic naevi of other and unspecified parts of face	-0.000145123	0.22	463010
rs3734398	ELOVL2	T	ukb-b-3855	Attendance/disability/mobility allowance: None of the above	0.000605836	0.22	459354
rs3734398	ELOVL2	T	ukb-b-4075	Whole egg intake	-0.00567136	0.22	64949
rs3734398	ELOVL2	T	ukb-b-4982	Able to confide	0.00487382	0.22	448858
rs3734398	ELOVL2	T	ukb-b-530	Lamb intake	0.00318278	0.22	64942
rs3734398	ELOVL2	T	ukb-b-5394	Reported occurrences of cancer	0.00415695	0.22	73231
rs3734398	ELOVL2	T	ukb-b-5495	Never eat eggs, dairy, wheat, sugar: Sugar or foods/drinks containing sugar	0.0010077	0.22	461046
rs3734398	ELOVL2	T	ukb-b-5640	Pork intake	-0.00182123	0.22	460162
rs3734398	ELOVL2	T	ukb-b-6911	Treatment/medication code: diclofenac	0.000366635	0.22	462933
rs3734398	ELOVL2	T	ukb-b-7284	Operative procedures - main OPCS: H51.1 Haemorrhoidectomy	0.000182035	0.22	463010
rs3734398	ELOVL2	T	ukb-b-7660	Diagnoses - main ICD9: 4549 Varicose veins of lower extremity without ulcer/inflammation	0.000128325	0.22	463010
rs3734398	ELOVL2	T	ukb-b-8278	Operation code: hernia surgery	0.000206182	0.22	462933
rs603424	SCD	G	finn-a-ASTHMA_EXCL	Excluding asthma or asthma-COPD overlap	0.0189	0.22
rs603424	SCD	G	ukb-b-10351	Non-cancer illness code, self-reported: allergy or anaphylactic reaction to drug	-0.000310919	0.22	462933
rs603424	SCD	G	ukb-b-11207	6mm cylindrical power (left)	0.00792313	0.22	83410
rs603424	SCD	G	ukb-b-12864	Leg pain when walking normally	0.00627051	0.22	32561
rs603424	SCD	G	ukb-b-13217	Main speciality of consultant (recoded): Clinical oncology/ Radiotherapy	-0.000334577	0.22	461132
rs603424	SCD	G	ukb-b-13458	PCT where patients GP was registered: BRADFORD AND AIREDALE TEACHING PCT	-0.000278449	0.22	463010
rs603424	SCD	G	ukb-b-13614	PCT where patients GP was registered: ASHTON, LEIGH AND WIGAN PCT	0.000243486	0.22	463010
rs603424	SCD	G	ukb-b-139	Other sweets intake	0.00426204	0.22	64949
rs603424	SCD	G	ukb-b-15363	Operative procedures - secondary OPCS: R32.3 Repair of obstetric laceration of vagina and floor of pelvis	0.000264637	0.22	463010
rs603424	SCD	G	ukb-b-18099	Qualifications: O levels/GCSEs or equivalent	-0.00168185	0.22	458079
rs603424	SCD	G	ukb-b-18336	Seen a psychiatrist for nerves, anxiety, tension or depression	-0.0010697	0.22	460702
rs603424	SCD	G	ukb-b-19498	Bran cereal intake	0.00476917	0.22	64949
rs603424	SCD	G	ukb-b-2221	Cherry intake	0.00309275	0.22	64949
rs603424	SCD	G	ukb-b-4512	Duration of other exercises	-0.00617963	0.22	220399
rs603424	SCD	G	ukb-b-5664	Frequency of tenseness / restlessness in last 2 weeks	-0.00209969	0.22	445194
rs603424	SCD	G	ukb-b-6026	Diagnoses - main ICD10: M20.1 Hallux valgus (acquired)	0.000352574	0.22	463010
rs603424	SCD	G	ukb-b-621	Pulses intake	0.00652287	0.22	64949
rs603424	SCD	G	ukb-b-8121	Salt added to food	0.00284462	0.22	462630
rs174546	FADS1	C	eqtl-a-ENSG00000123119	ENSG00000123119	0.0155172	0.220048	30578
rs603424	SCD	G	eqtl-a-ENSG00000059378	ENSG00000059378	-0.0186278	0.220048	30962
rs603424	SCD	G	eqtl-a-ENSG00000174951	ENSG00000174951	-0.0186278	0.220048	28710
rs174546	FADS1	C	eqtl-a-ENSG00000249624	ENSG00000249624	-0.0155172	0.220123	24968
rs603424	SCD	G	eqtl-a-ENSG00000104368	ENSG00000104368	0.0186217	0.220123	30962
rs603424	SCD	G	eqtl-a-ENSG00000224418	ENSG00000224418	-0.0186248	0.220123	4339
rs603424	SCD	G	ubm-a-1105	NET25 0159	0.009299	0.220182	7916
rs174546	FADS1	C	eqtl-a-ENSG00000101935	ENSG00000101935	0.0155108	0.220199	9188
rs174546	FADS1	C	eqtl-a-ENSG00000259381	ENSG00000259381	-0.0155146	0.220199	7127
rs3734398	ELOVL2	T	eqtl-a-ENSG00000117594	ENSG00000117594	0.014706	0.220199	31470
rs3734398	ELOVL2	T	eqtl-a-ENSG00000169122	ENSG00000169122	0.014706	0.220199	31684
rs603424	SCD	G	eqtl-a-ENSG00000110063	ENSG00000110063	0.0186202	0.220199	30962
rs603424	SCD	G	eqtl-a-ENSG00000123612	ENSG00000123612	0.0186187	0.220199	25887
rs603424	SCD	G	eqtl-a-ENSG00000171488	ENSG00000171488	0.0186202	0.220199	30748
rs174546	FADS1	C	eqtl-a-ENSG00000213277	ENSG00000213277	0.0155096	0.220274	16369
rs3734398	ELOVL2	T	eqtl-a-ENSG00000132970	ENSG00000132970	-0.0147072	0.220274	31684
rs603424	SCD	G	eqtl-a-ENSG00000101161	ENSG00000101161	0.0186141	0.220274	30962
rs603424	SCD	G	eqtl-a-ENSG00000169738	ENSG00000169738	-0.0186172	0.220274	30213
rs603424	SCD	G	eqtl-a-ENSG00000260479	ENSG00000260479	0.0186157	0.220274	4339
rs174546	FADS1	C	prot-c-2585_2_5	PRL	0.05808	0.2203	996
rs603424	SCD	G	ukb-d-R59	Diagnoses - main ICD10: R59 Enlarged lymph nodes	0.000205643	0.22032	361194
rs174546	FADS1	C	eqtl-a-ENSG00000169439	ENSG00000169439	-0.0155096	0.220349	31300
rs174546	FADS1	C	eqtl-a-ENSG00000225636	ENSG00000225636	0.015507	0.220349	4169
rs174546	FADS1	C	eqtl-a-ENSG00000262500	ENSG00000262500	-0.0155096	0.220349	15544
rs3734398	ELOVL2	T	eqtl-a-ENSG00000225465	ENSG00000225465	-0.0147048	0.220349	5502
rs3734398	ELOVL2	T	eqtl-a-ENSG00000255122	ENSG00000255122	-0.0147048	0.220349	4339
rs603424	SCD	G	eqtl-a-ENSG00000117480	ENSG00000117480	0.0186126	0.220349	30962
rs603424	SCD	G	eqtl-a-ENSG00000159348	ENSG00000159348	0.0186126	0.220349	30962
rs174546	FADS1	C	prot-c-3832_51_1	PTK6	0.05906	0.2204	996
rs174546	FADS1	C	eqtl-a-ENSG00000162434	ENSG00000162434	0.0155033	0.220425	26225
rs174546	FADS1	C	eqtl-a-ENSG00000223855	ENSG00000223855	-0.0155058	0.220425	5502
rs174546	FADS1	C	eqtl-a-ENSG00000229388	ENSG00000229388	0.0155058	0.220425	4339
rs174546	FADS1	C	eqtl-a-ENSG00000259605	ENSG00000259605	-0.0155058	0.220425	8906
rs3734398	ELOVL2	T	eqtl-a-ENSG00000163093	ENSG00000163093	0.0147	0.220425	31644
rs603424	SCD	G	eqtl-a-ENSG00000152904	ENSG00000152904	0.0186081	0.220425	30962
rs603424	SCD	G	ukb-d-22617_4114	Job SOC coding: Officers of non-governmental organisations	0.00100087	0.220461	91149
rs174546	FADS1	C	eqtl-a-ENSG00000167236	ENSG00000167236	0.015502	0.2205	31300
rs3734398	ELOVL2	T	eqtl-a-ENSG00000067048	ENSG00000067048	-0.0146988	0.2205	9188
rs3734398	ELOVL2	T	eqtl-a-ENSG00000116688	ENSG00000116688	-0.0147	0.2205	31684
rs3734398	ELOVL2	T	eqtl-a-ENSG00000159263	ENSG00000159263	0.0146964	0.2205	30792
rs3734398	ELOVL2	T	eqtl-a-ENSG00000254233	ENSG00000254233	0.0146964	0.2205	4677
rs174546	FADS1	C	eqtl-a-ENSG00000268520	ENSG00000268520	-0.0155033	0.220575	3831
rs3734398	ELOVL2	T	eqtl-a-ENSG00000063854	ENSG00000063854	-0.0146976	0.220575	31470
rs3734398	ELOVL2	T	eqtl-a-ENSG00000088726	ENSG00000088726	0.0146952	0.220575	30721
rs3734398	ELOVL2	T	eqtl-a-ENSG00000236861	ENSG00000236861	0.0146952	0.220575	4656
rs603424	SCD	G	eqtl-a-ENSG00000087263	ENSG00000087263	-0.0186081	0.220575	30962
rs603424	SCD	G	eqtl-a-ENSG00000111237	ENSG00000111237	-0.0186065	0.220575	30962
rs603424	SCD	G	eqtl-a-ENSG00000113812	ENSG00000113812	0.018602	0.220575	30962
rs603424	SCD	G	eqtl-a-ENSG00000145936	ENSG00000145936	-0.0186065	0.220575	30213
rs174546	FADS1	C	met-a-629	X-12510--2-aminooctanoic acid	-0.0045	0.2206	7132
rs174546	FADS1	C	eqtl-a-ENSG00000065427	ENSG00000065427	0.0154969	0.220651	26225
rs174546	FADS1	C	eqtl-a-ENSG00000102710	ENSG00000102710	0.0154969	0.220651	25266
rs174546	FADS1	C	eqtl-a-ENSG00000131269	ENSG00000131269	-0.0154995	0.220651	9188
rs174546	FADS1	C	eqtl-a-ENSG00000173281	ENSG00000173281	-0.0154995	0.220651	31260
rs3734398	ELOVL2	T	eqtl-a-ENSG00000101447	ENSG00000101447	0.014694	0.220651	31684
rs3734398	ELOVL2	T	eqtl-a-ENSG00000186638	ENSG00000186638	0.014694	0.220651	31684
rs603424	SCD	G	eqtl-a-ENSG00000224358	ENSG00000224358	0.018602	0.220651	4339
rs174546	FADS1	C	prot-c-5002_76_1	MMP-14	0.05924	0.2207	996
rs603424	SCD	G	finn-a-CD2_LYMPHOID_LEUKAEMIA_EXALLC	Lymphoid leukaemia (ICD C excluded)	-0.1926	0.2207
rs174546	FADS1	C	eqtl-a-ENSG00000100354	ENSG00000100354	-0.0154969	0.220726	31300
rs174546	FADS1	C	eqtl-a-ENSG00000105576	ENSG00000105576	0.0154931	0.220726	31300
rs174546	FADS1	C	eqtl-a-ENSG00000232725	ENSG00000232725	0.0154931	0.220726	4360
rs603424	SCD	G	eqtl-a-ENSG00000108465	ENSG00000108465	-0.0186005	0.220726	25474
rs174546	FADS1	C	eqtl-a-ENSG00000165246	ENSG00000165246	0.0154931	0.220801	8269
rs3734398	ELOVL2	T	eqtl-a-ENSG00000114853	ENSG00000114853	0.014688	0.220801	26609
rs3734398	ELOVL2	T	eqtl-a-ENSG00000143374	ENSG00000143374	0.0146868	0.220801	31684
rs3734398	ELOVL2	T	eqtl-a-ENSG00000214110	ENSG00000214110	0.014688	0.220801	4868
rs3734398	ELOVL2	T	ukb-d-30110_irnt	Platelet distribution width	0.00292516	0.220826	350470
rs174546	FADS1	C	eqtl-a-ENSG00000162702	ENSG00000162702	0.0154881	0.220877	14263
rs3734398	ELOVL2	T	eqtl-a-ENSG00000228852	ENSG00000228852	0.0146856	0.220877	4656
rs603424	SCD	G	eqtl-a-ENSG00000146676	ENSG00000146676	0.0185898	0.220877	30962
rs603424	SCD	G	eqtl-a-ENSG00000241721	ENSG00000241721	-0.0185929	0.220877	6083
rs174546	FADS1	C	ubm-a-1897	NET100 0741	0.0073676	0.220888	7916
rs603424	SCD	G	finn-a-D3_ANAEMIA	Anaemias	0.0515	0.2209
rs603424	SCD	G	ukb-d-M13_SOFTTISSUENAS	Other specified/unspecified soft tissue disorders	-0.000345502	0.2209	361194
rs174546	FADS1	C	eqtl-a-ENSG00000177548	ENSG00000177548	0.0154855	0.220952	25638
rs3734398	ELOVL2	T	eqtl-a-ENSG00000102098	ENSG00000102098	-0.0146856	0.220952	9188
rs3734398	ELOVL2	T	eqtl-a-ENSG00000249855	ENSG00000249855	0.014682	0.220952	5502
rs603424	SCD	G	eqtl-a-ENSG00000118369	ENSG00000118369	-0.0185914	0.220952	25459
rs603424	SCD	G	eqtl-a-ENSG00000158528	ENSG00000158528	0.0185868	0.220952	25673
rs603424	SCD	G	eqtl-a-ENSG00000181004	ENSG00000181004	0.0185898	0.220952	30748
rs174546	FADS1	C	ukb-a-265	Whole body fat mass	-0.00304949	0.221022	330762
rs174546	FADS1	C	eqtl-a-ENSG00000160007	ENSG00000160007	-0.0154868	0.221028	25306
rs174546	FADS1	C	eqtl-a-ENSG00000164346	ENSG00000164346	-0.0154868	0.221028	9188
rs174546	FADS1	C	eqtl-a-ENSG00000170006	ENSG00000170006	0.0154843	0.221028	31260
rs174546	FADS1	C	eqtl-a-ENSG00000173698	ENSG00000173698	0.0154855	0.221028	6936
rs174546	FADS1	C	eqtl-a-ENSG00000258352	ENSG00000258352	0.015483	0.221028	5502
rs3734398	ELOVL2	T	eqtl-a-ENSG00000243754	ENSG00000243754	-0.0146832	0.221028	4339
rs3734398	ELOVL2	T	eqtl-a-ENSG00000258227	ENSG00000258227	0.0146796	0.221028	31684
rs3734398	ELOVL2	T	eqtl-a-ENSG00000261251	ENSG00000261251	-0.0146844	0.221028	9573
rs603424	SCD	G	eqtl-a-ENSG00000085978	ENSG00000085978	0.0185853	0.221028	30748
rs603424	SCD	G	eqtl-a-ENSG00000249492	ENSG00000249492	-0.0185898	0.221028	4656
rs174546	FADS1	C	eqtl-a-ENSG00000187266	ENSG00000187266	0.015483	0.221103	31086
rs3734398	ELOVL2	T	eqtl-a-ENSG00000140545	ENSG00000140545	-0.0146808	0.221103	31684
rs3734398	ELOVL2	T	eqtl-a-ENSG00000176410	ENSG00000176410	-0.0146796	0.221103	14263
rs603424	SCD	G	eqtl-a-ENSG00000184178	ENSG00000184178	0.0185807	0.221103	30962
rs3734398	ELOVL2	T	ukb-d-5674	Severity of manic/irritable episodes	-0.00539491	0.22117	20984
rs174546	FADS1	C	eqtl-a-ENSG00000103502	ENSG00000103502	0.0154792	0.221179	31300
rs3734398	ELOVL2	T	eqtl-a-ENSG00000196123	ENSG00000196123	0.0146748	0.221179	25812
rs603424	SCD	G	eqtl-a-ENSG00000149489	ENSG00000149489	0.0185792	0.221179	30962
rs3734398	ELOVL2	T	ebi-a-GCST90001705	BAFF-R on IgD+ CD38- B cell	-0.03113	0.2212	3645
rs3734398	ELOVL2	T	ukb-a-114	Non-cancer illness code self-reported: hypertrophic cardiomyopathy (hcm / hocm)	-4.37591e-05	0.221231	337159
rs174546	FADS1	C	eqtl-a-ENSG00000196118	ENSG00000196118	0.0154754	0.221254	26011
rs3734398	ELOVL2	T	eqtl-a-ENSG00000099817	ENSG00000099817	-0.0146748	0.221254	26196
rs3734398	ELOVL2	T	eqtl-a-ENSG00000119285	ENSG00000119285	0.0146724	0.221254	30935
rs3734398	ELOVL2	T	eqtl-a-ENSG00000221995	ENSG00000221995	-0.0146772	0.221254	26569
rs603424	SCD	G	eqtl-a-ENSG00000104626	ENSG00000104626	-0.0185792	0.221254	30962
rs603424	SCD	G	eqtl-a-ENSG00000253921	ENSG00000253921	0.0185777	0.221254	3831
rs603424	SCD	G	eqtl-a-ENSG00000264198	ENSG00000264198	-0.0185807	0.221254	5164
rs603424	SCD	G	met-a-407	Taurocholate	-0.0131	0.2213	3783
rs3734398	ELOVL2	T	eqtl-a-ENSG00000164483	ENSG00000164483	0.0146712	0.22133	31644
rs3734398	ELOVL2	T	eqtl-a-ENSG00000178982	ENSG00000178982	-0.0146724	0.22133	14263
rs3734398	ELOVL2	T	eqtl-a-ENSG00000215012	ENSG00000215012	0.0146712	0.22133	26609
rs603424	SCD	G	eqtl-a-ENSG00000117242	ENSG00000117242	0.0185716	0.22133	7931
rs603424	SCD	G	eqtl-a-ENSG00000211676	ENSG00000211676	-0.0185762	0.22133	3831
rs174546	FADS1	C	ebi-a-GCST90001702	BAFF-R on CD24+ CD27+ B cell	0.03424	0.2214	3657
rs174546	FADS1	C	eqtl-a-ENSG00000181722	ENSG00000181722	0.0154704	0.221405	31300
rs3734398	ELOVL2	T	eqtl-a-ENSG00000125454	ENSG00000125454	-0.01467	0.221405	31146
rs3734398	ELOVL2	T	eqtl-a-ENSG00000167094	ENSG00000167094	0.0146676	0.221405	31684
rs3734398	ELOVL2	T	eqtl-a-ENSG00000167491	ENSG00000167491	-0.01467	0.221405	31684
rs603424	SCD	G	eqtl-a-ENSG00000106665	ENSG00000106665	0.0185716	0.221405	30748
rs174546	FADS1	C	eqtl-a-ENSG00000229645	ENSG00000229645	-0.0154704	0.221481	24557
rs3734398	ELOVL2	T	eqtl-a-ENSG00000212293	ENSG00000212293	-0.0146688	0.221481	4656
rs603424	SCD	G	eqtl-a-ENSG00000129194	ENSG00000129194	-0.0185686	0.221481	30962
rs3734398	ELOVL2	T	eqtl-a-ENSG00000148935	ENSG00000148935	0.0146628	0.221556	31176
rs603424	SCD	G	eqtl-a-ENSG00000131379	ENSG00000131379	0.018564	0.221556	30043
rs603424	SCD	G	eqtl-a-ENSG00000144048	ENSG00000144048	0.018564	0.221556	30922
rs174546	FADS1	C	prot-b-55	growth differentiation factor 15	-0.0311	0.2216	3394
rs603424	SCD	G	ebi-a-GCST90001875	HVEM on CD4+ T cell	0.05087	0.2216	1247
rs603424	SCD	G	finn-a-C3_DIGESTIVE_ORGANS_EXALLC	Malignant neoplasm of digestive organs (ICD C excluded)	0.0695	0.2216
rs174546	FADS1	C	eqtl-a-ENSG00000101901	ENSG00000101901	0.0154628	0.221632	9188
rs3734398	ELOVL2	T	eqtl-a-ENSG00000164465	ENSG00000164465	-0.014664	0.221632	31256
rs603424	SCD	G	eqtl-a-ENSG00000226015	ENSG00000226015	-0.018564	0.221632	7931
rs3734398	ELOVL2	T	ukb-d-20536_0	Weight change during worst episode of depression: Stayed about the same or was on a diet	-0.00349611	0.221671	56571
rs603424	SCD	G	finn-a-E4_LACTONAS	Lactose intolerance, other/unspecified	0.2224	0.2217
rs174546	FADS1	C	eqtl-a-ENSG00000244687	ENSG00000244687	-0.0154628	0.221708	31300
rs174546	FADS1	C	eqtl-a-ENSG00000259628	ENSG00000259628	-0.0154615	0.221783	4656
rs3734398	ELOVL2	T	eqtl-a-ENSG00000232453	ENSG00000232453	-0.0146592	0.221783	4868
rs603424	SCD	G	eqtl-a-ENSG00000179523	ENSG00000179523	-0.0185579	0.221783	21773
rs603424	SCD	G	eqtl-a-ENSG00000228327	ENSG00000228327	0.0185534	0.221783	5164
rs174546	FADS1	C	eqtl-a-ENSG00000172159	ENSG00000172159	-0.0154577	0.221859	31260
rs174546	FADS1	C	eqtl-a-ENSG00000226945	ENSG00000226945	0.0154564	0.221859	16877
rs603424	SCD	G	eqtl-a-ENSG00000089558	ENSG00000089558	0.0185519	0.221859	28496
rs603424	SCD	G	eqtl-a-ENSG00000261131	ENSG00000261131	0.0185504	0.221859	4339
rs603424	SCD	G	eqtl-a-ENSG00000270060	ENSG00000270060	0.0185519	0.221859	5164
rs174546	FADS1	C	eqtl-a-ENSG00000160654	ENSG00000160654	0.0154552	0.221935	14263
rs174546	FADS1	C	eqtl-a-ENSG00000264575	ENSG00000264575	0.0154539	0.221935	19644
rs174546	FADS1	C	ukb-d-5832_2	Which eye(s) affected by hypermetropia (long sight): Left eye	-0.00378704	0.221957	15090
rs603424	SCD	G	ukb-d-20118_6	Home area population density - urban or rural: England/Wales - Town and Fringe - less sparse	0.000988199	0.222056	357712
rs3734398	ELOVL2	T	ukb-d-22617_4213	Job SOC coding: School secretaries	0.000668824	0.222062	91149
rs174546	FADS1	C	eqtl-a-ENSG00000153531	ENSG00000153531	0.0154488	0.222086	31300
rs174546	FADS1	C	eqtl-a-ENSG00000240376	ENSG00000240376	-0.0154526	0.222086	16877
rs3734398	ELOVL2	T	eqtl-a-ENSG00000063180	ENSG00000063180	-0.0146484	0.222086	14263
rs3734398	ELOVL2	T	eqtl-a-ENSG00000198892	ENSG00000198892	-0.0146496	0.222086	31684
rs603424	SCD	G	prot-c-5261_13_3	ABL2	-0.06624	0.2221	997
rs603424	SCD	G	ukb-d-20118_16	Home area population density - urban or rural: Scotland - Accessible Rural	0.000224907	0.222114	357712
rs174546	FADS1	C	eqtl-a-ENSG00000090686	ENSG00000090686	0.0154463	0.222162	31300
rs174546	FADS1	C	eqtl-a-ENSG00000169397	ENSG00000169397	-0.0154476	0.222162	26011
rs3734398	ELOVL2	T	eqtl-a-ENSG00000102796	ENSG00000102796	0.014646	0.222162	31684
rs3734398	ELOVL2	T	eqtl-a-ENSG00000130429	ENSG00000130429	0.014646	0.222162	31256
rs3734398	ELOVL2	T	eqtl-a-ENSG00000253364	ENSG00000253364	-0.014646	0.222162	5502
rs603424	SCD	G	eqtl-a-ENSG00000144645	ENSG00000144645	0.0185397	0.222162	30962
rs603424	SCD	G	eqtl-a-ENSG00000144746	ENSG00000144746	0.0185397	0.222162	30962
rs603424	SCD	G	met-a-373	X-03094	0.0031	0.2222	7356
rs174546	FADS1	C	eqtl-a-ENSG00000099953	ENSG00000099953	-0.0154476	0.222237	31086
rs3734398	ELOVL2	T	eqtl-a-ENSG00000269963	ENSG00000269963	-0.0146436	0.222237	5502
rs174546	FADS1	C	eqtl-a-ENSG00000266541	ENSG00000266541	-0.0154438	0.222313	3831
rs3734398	ELOVL2	T	eqtl-a-ENSG00000116701	ENSG00000116701	-0.0146436	0.222313	31684
rs603424	SCD	G	ubm-a-2309	NET100 1153	-0.0094296	0.222318	7916
rs603424	SCD	G	eqtl-a-ENSG00000110104	ENSG00000110104	-0.0185337	0.222389	30708
rs603424	SCD	G	eqtl-a-ENSG00000127920	ENSG00000127920	0.0185306	0.222389	30962
rs603424	SCD	G	eqtl-a-ENSG00000161912	ENSG00000161912	0.0185306	0.222389	24754
rs603424	SCD	G	met-a-753	Cis-4-decenoyl carnitine	-0.0055	0.2224	7219
rs174546	FADS1	C	eqtl-a-ENSG00000065328	ENSG00000065328	0.0154349	0.222465	31086
rs174546	FADS1	C	eqtl-a-ENSG00000168010	ENSG00000168010	0.0154349	0.222465	26225
rs174546	FADS1	C	eqtl-a-ENSG00000186222	ENSG00000186222	-0.0154387	0.222465	25306
rs603424	SCD	G	eqtl-a-ENSG00000261056	ENSG00000261056	0.0185276	0.222465	3831
rs603424	SCD	G	eqtl-a-ENSG00000138449	ENSG00000138449	0.018523	0.22254	30748
rs174546	FADS1	C	eqtl-a-ENSG00000135547	ENSG00000135547	-0.0154349	0.222616	31086
rs174546	FADS1	C	eqtl-a-ENSG00000182319	ENSG00000182319	-0.0154349	0.222616	25797
rs3734398	ELOVL2	T	eqtl-a-ENSG00000196584	ENSG00000196584	-0.0146316	0.222616	30551
rs603424	SCD	G	eqtl-a-ENSG00000107863	ENSG00000107863	0.018523	0.222616	13925
rs603424	SCD	G	eqtl-a-ENSG00000160194	ENSG00000160194	0.01852	0.222616	30962
rs174546	FADS1	C	eqtl-a-ENSG00000154642	ENSG00000154642	0.0154299	0.222692	31086
rs174546	FADS1	C	eqtl-a-ENSG00000223496	ENSG00000223496	-0.0154311	0.222692	28533
rs3734398	ELOVL2	T	eqtl-a-ENSG00000187535	ENSG00000187535	0.014628	0.222692	31684
rs3734398	ELOVL2	T	eqtl-a-ENSG00000269892	ENSG00000269892	0.0146268	0.222692	5502
rs603424	SCD	G	eqtl-a-ENSG00000160408	ENSG00000160408	0.01852	0.222692	28195
rs603424	SCD	G	eqtl-a-ENSG00000176619	ENSG00000176619	0.0185185	0.222692	30962
rs603424	SCD	G	eqtl-a-ENSG00000261271	ENSG00000261271	-0.0185215	0.222692	4339
rs174546	FADS1	C	prot-c-3311_27_1	FCG3B	0.0584	0.2227	996
rs174546	FADS1	C	eqtl-a-ENSG00000132196	ENSG00000132196	-0.0154273	0.222768	6421
rs174546	FADS1	C	eqtl-a-ENSG00000133808	ENSG00000133808	-0.0154273	0.222768	31300
rs3734398	ELOVL2	T	eqtl-a-ENSG00000233411	ENSG00000233411	-0.014628	0.222768	4677
rs603424	SCD	G	eqtl-a-ENSG00000236911	ENSG00000236911	0.0185154	0.222768	4656
rs174546	FADS1	C	eqtl-a-ENSG00000107819	ENSG00000107819	-0.0154273	0.222844	31086
rs174546	FADS1	C	eqtl-a-ENSG00000262837	ENSG00000262837	-0.0154261	0.222844	4677
rs3734398	ELOVL2	T	eqtl-a-ENSG00000143126	ENSG00000143126	-0.0146256	0.222844	31684
rs603424	SCD	G	eqtl-a-ENSG00000185585	ENSG00000185585	-0.0185154	0.222844	30962
rs3734398	ELOVL2	T	met-b-170	CD4:%SCM	0.0260039	0.222898	448
rs603424	SCD	G	ukb-d-K11_OTHILEUS	Other or unspecified ileus, impaction or obstruction	0.000234073	0.222899	361194
rs603424	SCD	G	prot-c-5134_52_2	TIMD3	0.06638	0.2229	997
rs174546	FADS1	C	eqtl-a-ENSG00000183484	ENSG00000183484	0.015421	0.22292	31300
rs174546	FADS1	C	eqtl-a-ENSG00000213906	ENSG00000213906	-0.0154223	0.22292	31300
rs3734398	ELOVL2	T	eqtl-a-ENSG00000119760	ENSG00000119760	0.0146208	0.22292	31684
rs603424	SCD	G	eqtl-a-ENSG00000156113	ENSG00000156113	-0.0185124	0.22292	30748
rs3734398	ELOVL2	T	eqtl-a-ENSG00000050748	ENSG00000050748	-0.0146208	0.222996	31430
rs603424	SCD	G	eqtl-a-ENSG00000197912	ENSG00000197912	0.0185048	0.222996	30962
rs603424	SCD	G	eqtl-a-ENSG00000256312	ENSG00000256312	-0.0185094	0.222996	3831
rs174546	FADS1	C	eqtl-a-ENSG00000116032	ENSG00000116032	-0.0154185	0.223072	26225
rs174546	FADS1	C	eqtl-a-ENSG00000168758	ENSG00000168758	-0.0154185	0.223072	31086
rs174546	FADS1	C	eqtl-a-ENSG00000183963	ENSG00000183963	-0.0154185	0.223072	31300
rs3734398	ELOVL2	T	eqtl-a-ENSG00000114739	ENSG00000114739	0.0146172	0.223072	14263
rs3734398	ELOVL2	T	eqtl-a-ENSG00000234432	ENSG00000234432	0.0146172	0.223072	4360
rs3734398	ELOVL2	T	eqtl-a-ENSG00000244054	ENSG00000244054	-0.0146184	0.223072	3831
rs174546	FADS1	C	met-a-484	X-11204	0.0022	0.2231	7350
rs3734398	ELOVL2	T	ieu-a-1231	Mucinous ovarian cancer: invasive and low malignant potential	-0.03648	0.2231	43507
rs603424	SCD	G	met-a-386	Phenylacetate	0.0057	0.2231	4538
rs3734398	ELOVL2	T	eqtl-a-ENSG00000164776	ENSG00000164776	0.0146148	0.223148	9188
rs603424	SCD	G	eqtl-a-ENSG00000250182	ENSG00000250182	0.0185002	0.223148	5164
rs174546	FADS1	C	ebi-a-GCST90001695	CD45RA- CD28- CD8+ T cell Absolute Count	-3.668	0.2232	3408
rs603424	SCD	G	finn-a-H8_OTHHEARINGLOSS	Other hearing loss	0.0707	0.2232
rs174546	FADS1	C	eqtl-a-ENSG00000136950	ENSG00000136950	0.0154096	0.223224	31086
rs3734398	ELOVL2	T	eqtl-a-ENSG00000211899	ENSG00000211899	-0.0146136	0.223224	8269
rs3734398	ELOVL2	T	eqtl-a-ENSG00000223722	ENSG00000223722	0.0146112	0.223224	5502
rs603424	SCD	G	eqtl-a-ENSG00000211714	ENSG00000211714	0.0184957	0.223224	5164
rs603424	SCD	G	eqtl-a-ENSG00000257698	ENSG00000257698	-0.0185002	0.223224	5164
rs603424	SCD	G	ebi-a-GCST90000288	Myocardial fractal dimension (slice 2)	0.00079322	0.22326	18096
rs174546	FADS1	C	eqtl-a-ENSG00000249485	ENSG00000249485	0.0154096	0.2233	20969
rs174546	FADS1	C	met-a-381	N-acetylornithine	-0.0052	0.2233	7146
rs3734398	ELOVL2	T	ebi-a-GCST90001396	IgD+ CD38- B cell Absolute Count	-0.03079	0.2233	3656
rs3734398	ELOVL2	T	eqtl-a-ENSG00000069956	ENSG00000069956	0.01461	0.2233	11496
rs3734398	ELOVL2	T	eqtl-a-ENSG00000224126	ENSG00000224126	0.0146088	0.2233	4677
rs603424	SCD	G	eqtl-a-ENSG00000172273	ENSG00000172273	0.0184942	0.2233	30748
rs174546	FADS1	C	eqtl-a-ENSG00000203666	ENSG00000203666	-0.0154071	0.223376	31300
rs3734398	ELOVL2	T	eqtl-a-ENSG00000165271	ENSG00000165271	0.0146076	0.223376	31684
rs3734398	ELOVL2	T	eqtl-a-ENSG00000229628	ENSG00000229628	0.0146052	0.223376	5164
rs603424	SCD	G	eqtl-a-ENSG00000101181	ENSG00000101181	0.0184896	0.223376	25887
rs603424	SCD	G	eqtl-a-ENSG00000160209	ENSG00000160209	-0.0184926	0.223376	30962
rs174546	FADS1	C	prot-c-3321_2_2	IL24	0.05845	0.2234	996
rs603424	SCD	G	ebi-a-GCST005060	Hemoglobin levels	0.03	0.223405	9667
rs174546	FADS1	C	eqtl-a-ENSG00000042493	ENSG00000042493	0.0154033	0.223452	14263
rs174546	FADS1	C	eqtl-a-ENSG00000170049	ENSG00000170049	0.015402	0.223452	31300
rs603424	SCD	G	eqtl-a-ENSG00000236320	ENSG00000236320	-0.0184896	0.223452	25459
rs174546	FADS1	C	eqtl-a-ENSG00000117676	ENSG00000117676	0.0154008	0.223528	31300
rs174546	FADS1	C	eqtl-a-ENSG00000163093	ENSG00000163093	0.0154008	0.223528	31260
rs174546	FADS1	C	eqtl-a-ENSG00000196371	ENSG00000196371	-0.0154033	0.223528	28533
rs3734398	ELOVL2	T	eqtl-a-ENSG00000110090	ENSG00000110090	-0.014604	0.223528	31684
rs3734398	ELOVL2	T	eqtl-a-ENSG00000145936	ENSG00000145936	-0.014604	0.223528	30935
rs3734398	ELOVL2	T	eqtl-a-ENSG00000226252	ENSG00000226252	-0.0146028	0.223528	4994
rs174546	FADS1	C	prot-c-4437_56_3	ENTP5	-0.05854	0.2236	996
rs174546	FADS1	C	eqtl-a-ENSG00000259556	ENSG00000259556	0.0153995	0.223604	21773
rs3734398	ELOVL2	T	eqtl-a-ENSG00000125124	ENSG00000125124	0.0146004	0.223604	31470
rs603424	SCD	G	eqtl-a-ENSG00000228223	ENSG00000228223	-0.0184851	0.223604	6083
rs603424	SCD	G	eqtl-a-ENSG00000232818	ENSG00000232818	0.0184805	0.223604	24710
rs3734398	ELOVL2	T	ukb-d-I9_ARTOTH	Other diseases of arteries and capillaries	-0.000158367	0.22361	361194
rs3734398	ELOVL2	T	eqtl-a-ENSG00000102230	ENSG00000102230	0.0145968	0.22368	9188
rs3734398	ELOVL2	T	eqtl-a-ENSG00000186350	ENSG00000186350	-0.0146004	0.22368	31684
rs174546	FADS1	C	eqtl-a-ENSG00000110013	ENSG00000110013	-0.015397	0.223757	31086
rs603424	SCD	G	eqtl-a-ENSG00000151092	ENSG00000151092	0.0184759	0.223757	30962
rs603424	SCD	G	eqtl-a-ENSG00000178977	ENSG00000178977	0.0184759	0.223757	27062
rs603424	SCD	G	eqtl-a-ENSG00000227070	ENSG00000227070	0.0184759	0.223757	3831
rs3734398	ELOVL2	T	eqtl-a-ENSG00000143147	ENSG00000143147	0.014592	0.223832	30131
rs3734398	ELOVL2	T	eqtl-a-ENSG00000221838	ENSG00000221838	0.0145932	0.223832	31684
rs174546	FADS1	C	prot-a-1279	Gastrin-releasing peptide	-0.0316	0.223872	3301
rs174546	FADS1	C	prot-a-1405	ICOS ligand	0.0316	0.223872	3301
rs174546	FADS1	C	prot-a-1445	Cation-independent mannose-6-phosphate receptor	-0.0313	0.223872	3301
rs174546	FADS1	C	prot-a-1764	Lysophosphatidylcholine acyltransferase 2	0.0315	0.223872	3301
rs174546	FADS1	C	prot-a-1765	Lactoperoxidase	0.0314	0.223872	3301
rs174546	FADS1	C	prot-a-1856	Megakaryocyte-associated tyrosine-protein kinase	0.0314	0.223872	3301
rs174546	FADS1	C	prot-a-2274	Serine/threonine-protein kinase pim-1	0.0315	0.223872	3301
rs174546	FADS1	C	prot-a-2329	Protein O-linked-mannose beta-1,4-N-acetylglucosaminyltransferase 2	-0.0313	0.223872	3301
rs174546	FADS1	C	prot-a-2386	Protein Largen	0.0313	0.223872	3301
rs174546	FADS1	C	prot-a-2394	Probable inactive serine protease 37	-0.0314	0.223872	3301
rs174546	FADS1	C	prot-a-2711	Pulmonary surfactant-associated protein C	-0.0315	0.223872	3301
rs174546	FADS1	C	prot-a-2982	Toll/interleukin-1 receptor domain-containing adapter protein	0.0315	0.223872	3301
rs174546	FADS1	C	prot-a-3187	Vesicle-associated membrane protein 5	-0.0315	0.223872	3301
rs174546	FADS1	C	prot-a-3227	WAP, kazal, immunoglobulin, kunitz and NTR domain-containing protein 1	0.0315	0.223872	3301
rs174546	FADS1	C	prot-a-605	Ciliary neurotrophic factor receptor subunit alpha	-0.0316	0.223872	3301
rs174546	FADS1	C	prot-a-630	Collectin-12	0.0315	0.223872	3301
rs174546	FADS1	C	prot-a-640	Cytochrome c oxidase subunit 7A1, mitochondrial	0.0315	0.223872	3301
rs174546	FADS1	C	prot-a-764	Drebrin-like protein	0.0314	0.223872	3301
rs174546	FADS1	C	prot-a-903	Ephrin-B1	-0.0314	0.223872	3301
rs174546	FADS1	C	ubm-a-1027	NET25 0081	0.0201	0.223872	7916
rs174546	FADS1	C	ubm-a-130	IDP T1 FAST ROIs L hippocampus	-0.0153	0.223872	7916
rs174546	FADS1	C	ubm-a-1405	NET100 0249	0.02	0.223872	7916
rs174546	FADS1	C	ubm-a-147	IDP T1 FAST ROIs L cerebellum crus II	-0.0171	0.223872	7916
rs174546	FADS1	C	ubm-a-2015	NET100 0859	0.0202	0.223872	7916
rs174546	FADS1	C	ubm-a-206	IDP dMRI TBSS FA Inferior cerebellar peduncle R	0.0196	0.223872	7916
rs174546	FADS1	C	ubm-a-2136	NET100 0980	-0.0201	0.223872	7916
rs174546	FADS1	C	ubm-a-2159	NET100 1003	-0.0203	0.223872	7916
rs174546	FADS1	C	ubm-a-2273	NET100 1117	0.02	0.223872	7916
rs174546	FADS1	C	ubm-a-2377	NET100 1221	0.0201	0.223872	7916
rs174546	FADS1	C	ubm-a-2394	NET100 1238	0.0201	0.223872	7916
rs174546	FADS1	C	ubm-a-2544	NET100 1388	0.0202	0.223872	7916
rs174546	FADS1	C	ubm-a-3079	a2009s rh G front middle thickness	0.0178	0.223872	7916
rs174546	FADS1	C	ubm-a-309	IDP dMRI TBSS MO Anterior limb of internal capsule L	0.0192	0.223872	7916
rs174546	FADS1	C	ubm-a-42	IDP T1 FAST ROIs L sup temp gyrus ant	0.0176	0.223872	7916
rs174546	FADS1	C	ubm-a-94	IDP T1 FAST ROIs L parahipp gyrus post	-0.0175	0.223872	7916
rs174546	FADS1	C	ubm-a-971	NET25 0025	-0.0201	0.223872	7916
rs3734398	ELOVL2	T	prot-a-1044	Protein FAM209B	-0.0305	0.223872	3301
rs3734398	ELOVL2	T	prot-a-1074	Low affinity immunoglobulin gamma Fc region receptor II-a	-0.0302	0.223872	3301
rs3734398	ELOVL2	T	prot-a-1159	Protein G6b	-0.0303	0.223872	3301
rs3734398	ELOVL2	T	prot-a-1433	Interferon gamma receptor 2	-0.0303	0.223872	3301
rs3734398	ELOVL2	T	prot-a-1469	Interleukin-12	-0.0305	0.223872	3301
rs3734398	ELOVL2	T	prot-a-1477	Interleukin-15 receptor subunit alpha	0.0302	0.223872	3301
rs3734398	ELOVL2	T	prot-a-1513	Interleukin-23 receptor	-0.0302	0.223872	3301
rs3734398	ELOVL2	T	prot-a-163	Armadillo repeat-containing protein 5	0.0303	0.223872	3301
rs3734398	ELOVL2	T	prot-a-2507	Retinol-binding protein 4	0.0303	0.223872	3301
rs3734398	ELOVL2	T	prot-a-2878	Serine/threonine-protein kinase 17B	0.0304	0.223872	3301
rs3734398	ELOVL2	T	prot-a-290	UPF0729 protein C18orf32	0.0305	0.223872	3301
rs3734398	ELOVL2	T	prot-a-2905	Synaptic vesicle glycoprotein 2A	-0.0302	0.223872	3301
rs3734398	ELOVL2	T	prot-a-305	Complement C1q tumor necrosis factor-related protein 5	0.0302	0.223872	3301
rs3734398	ELOVL2	T	prot-a-3246	Protein YIPF6	0.0303	0.223872	3301
rs3734398	ELOVL2	T	prot-a-342	Calcium-binding and coiled-coil domain-containing protein 2	0.0302	0.223872	3301
rs3734398	ELOVL2	T	prot-a-412	Cerebral cavernous malformations 2 protein	0.0303	0.223872	3301
rs3734398	ELOVL2	T	prot-a-573	C-type lectin domain family 2 member B	0.0303	0.223872	3301
rs3734398	ELOVL2	T	prot-a-672	Cytotoxic and regulatory T-cell molecule	-0.0303	0.223872	3301
rs3734398	ELOVL2	T	prot-a-713	Catenin alpha-2	0.0304	0.223872	3301
rs3734398	ELOVL2	T	ubm-a-1267	NET100 0111	0.0193	0.223872	7916
rs3734398	ELOVL2	T	ubm-a-2003	NET100 0847	-0.0192	0.223872	7916
rs3734398	ELOVL2	T	ubm-a-2013	NET100 0857	-0.0192	0.223872	7916
rs3734398	ELOVL2	T	ubm-a-2301	NET100 1145	0.0192	0.223872	7916
rs3734398	ELOVL2	T	ubm-a-2732	DKTatlas lh parstriangularis area	-0.0164	0.223872	7916
rs3734398	ELOVL2	T	ubm-a-2795	a2009s lh S circular insula sup area	-0.0145	0.223872	7916
rs3734398	ELOVL2	T	ubm-a-3091	a2009s rh G parietal sup thickness	-0.0175	0.223872	7916
rs3734398	ELOVL2	T	ubm-a-451	IDP dMRI TBSS L3 Cerebral peduncle L	0.0173	0.223872	7916
rs3734398	ELOVL2	T	ubm-a-466	IDP dMRI TBSS L3 Sagittal stratum R	0.0186	0.223872	7916
rs3734398	ELOVL2	T	ubm-a-550	IDP dMRI TBSS OD Posterior limb of internal capsule R	0.0192	0.223872	7916
rs3734398	ELOVL2	T	ubm-a-858	IDP dMRI ProbtrackX ISOVF ilf l	-0.0188	0.223872	7916
rs603424	SCD	G	prot-a-1063	Fructose-1,6-bisphosphatase 1	0.0384	0.223872	3301
rs603424	SCD	G	prot-a-1229	Glycine N-methyltransferase	0.0388	0.223872	3301
rs603424	SCD	G	prot-a-1333	Homogentisate 1,2-dioxygenase	0.0384	0.223872	3301
rs603424	SCD	G	prot-a-1453	Insulin growth factor-like family member 3	-0.0387	0.223872	3301
rs603424	SCD	G	prot-a-1768	Leucine-rich repeat and fibronectin type III domain-containing protein 1	-0.0387	0.223872	3301
rs603424	SCD	G	prot-a-1785	Leucine-rich repeat-containing protein 19	0.0387	0.223872	3301
rs603424	SCD	G	prot-a-1909	Membrane magnesium transporter 1	-0.0384	0.223872	3301
rs603424	SCD	G	prot-a-1938	C-type mannose receptor 2	0.0384	0.223872	3301
rs603424	SCD	G	prot-a-2062	NmrA-like family domain-containing protein 1	0.0387	0.223872	3301
rs603424	SCD	G	prot-a-2169	Serine/threonine-protein kinase PAK 3	-0.0384	0.223872	3301
rs603424	SCD	G	prot-a-2190	Pyruvate carboxylase, mitochondrial	-0.0388	0.223872	3301
rs603424	SCD	G	prot-a-2259	Membrane-associated progesterone receptor component 1	0.0385	0.223872	3301
rs603424	SCD	G	prot-a-2622	Protein S100-A9	0.0387	0.223872	3301
rs603424	SCD	G	prot-a-276	ADP-ribosyl cyclase/cyclic ADP-ribose hydrolase 2	0.0387	0.223872	3301
rs603424	SCD	G	prot-a-2965	Transforming growth factor beta-3	-0.0387	0.223872	3301
rs603424	SCD	G	prot-a-3103	Tumor susceptibility gene 101 protein	0.0386	0.223872	3301
rs603424	SCD	G	prot-a-3178	Vesicle transport protein USE1	-0.0385	0.223872	3301
rs603424	SCD	G	prot-a-3229	WAP, Kazal, immunoglobulin, Kunitz and NTR domain-containing protein 2	0.0385	0.223872	3301
rs603424	SCD	G	prot-a-40	Pituitary adenylate cyclase-activating polypeptide 27	-0.0386	0.223872	3301
rs603424	SCD	G	prot-a-656	Protein CREG1	0.0386	0.223872	3301
rs603424	SCD	G	prot-a-789	Beta-defensin 113	0.0384	0.223872	3301
rs603424	SCD	G	prot-a-879	Dynactin-associated protein	-0.0388	0.223872	3301
rs603424	SCD	G	ubm-a-1317	NET100 0161	-0.0254	0.223872	7916
rs603424	SCD	G	ubm-a-1461	NET100 0305	0.0254	0.223872	7916
rs603424	SCD	G	ubm-a-1698	NET100 0542	0.0253	0.223872	7916
rs603424	SCD	G	ubm-a-1957	NET100 0801	0.0253	0.223872	7916
rs603424	SCD	G	ubm-a-2028	NET100 0872	-0.0253	0.223872	7916
rs603424	SCD	G	ubm-a-2164	NET100 1008	-0.0254	0.223872	7916
rs603424	SCD	G	ubm-a-2233	NET100 1077	-0.0254	0.223872	7916
rs603424	SCD	G	ubm-a-2240	NET100 1084	0.0254	0.223872	7916
rs603424	SCD	G	ubm-a-23	IDP T1 FIRST left accumbens volume	-0.0222	0.223872	7916
rs603424	SCD	G	ubm-a-272	IDP dMRI TBSS MD Posterior thalamic radiation R	-0.0238	0.223872	7916
rs603424	SCD	G	ubm-a-2745	DKTatlas lh insula area	0.0173	0.223872	7916
rs603424	SCD	G	ubm-a-3127	a2009s rh S orbital med-olfact thickness	0.0237	0.223872	7916
rs603424	SCD	G	ubm-a-708	IDP dMRI ProbtrackX MO unc r	0.026	0.223872	7916
rs603424	SCD	G	ubm-a-954	NET25 0008	0.0252	0.223872	7916
rs603424	SCD	G	ubm-a-980	NET25 0034	0.0254	0.223872	7916
rs174546	FADS1	C	eqtl-a-ENSG00000154822	ENSG00000154822	0.0153881	0.223909	31300
rs3734398	ELOVL2	T	eqtl-a-ENSG00000141985	ENSG00000141985	-0.014592	0.223909	31684
rs603424	SCD	G	eqtl-a-ENSG00000100075	ENSG00000100075	-0.0184714	0.223909	30962
rs603424	SCD	G	eqtl-a-ENSG00000140382	ENSG00000140382	-0.0184729	0.223909	29999
rs603424	SCD	G	eqtl-a-ENSG00000196456	ENSG00000196456	-0.0184729	0.223909	25300
rs603424	SCD	G	eqtl-a-ENSG00000211460	ENSG00000211460	-0.0184729	0.223909	30962
rs174546	FADS1	C	eqtl-a-ENSG00000268581	ENSG00000268581	-0.0153894	0.223985	5502
rs3734398	ELOVL2	T	eqtl-a-ENSG00000165617	ENSG00000165617	0.0145884	0.223985	31470
rs603424	SCD	G	eqtl-a-ENSG00000115998	ENSG00000115998	0.0184668	0.223985	30962
rs603424	SCD	G	eqtl-a-ENSG00000175084	ENSG00000175084	0.0184653	0.223985	30962
rs3734398	ELOVL2	T	ukb-d-I9_STR_EXH	Ischaemic Stroke, excluding all haemorrhages	-0.000275364	0.223987	361194
rs603424	SCD	G	finn-a-D3_COAGDEF_PURPUR_HAEMORRHAGIC	Coagulation defects, purpura and other haemorrhagic conditions	-0.0899	0.224
rs174546	FADS1	C	eqtl-a-ENSG00000111058	ENSG00000111058	-0.0153856	0.224061	29556
rs174546	FADS1	C	eqtl-a-ENSG00000180644	ENSG00000180644	0.0153831	0.224061	31300
rs174546	FADS1	C	eqtl-a-ENSG00000214194	ENSG00000214194	0.0153831	0.224061	5502
rs3734398	ELOVL2	T	met-a-436	X-09026	0.003	0.2241	7184
rs603424	SCD	G	ebi-a-GCST90001598	CD4-CD8- T cell Absolute Count	0.02967	0.2241	3652
rs603424	SCD	G	met-a-709	Tetradecanedioate	-0.0076	0.2241	5629
rs174546	FADS1	C	eqtl-a-ENSG00000110442	ENSG00000110442	-0.0153831	0.224137	31300
rs174546	FADS1	C	eqtl-a-ENSG00000147485	ENSG00000147485	0.0153793	0.224137	30167
rs174546	FADS1	C	eqtl-a-ENSG00000156298	ENSG00000156298	-0.0153831	0.224137	9188
rs3734398	ELOVL2	T	eqtl-a-ENSG00000159884	ENSG00000159884	-0.0145848	0.224137	14263
rs174546	FADS1	C	ebi-a-GCST90001440	IgD- CD24- B cell %lymphocyte	0.03529	0.2242	3656
rs603424	SCD	G	finn-a-CD2_BENIGN_COLON_NOS_EXALLC	Benign neoplasm: Colon, unspecified (ICD C excluded)	0.0801	0.2242
rs3734398	ELOVL2	T	eqtl-a-ENSG00000176155	ENSG00000176155	0.0145812	0.224214	31470
rs603424	SCD	G	eqtl-a-ENSG00000143771	ENSG00000143771	-0.0184623	0.224214	30962
rs174546	FADS1	C	eqtl-a-ENSG00000234174	ENSG00000234174	0.0153767	0.22429	3831
rs3734398	ELOVL2	T	eqtl-a-ENSG00000161847	ENSG00000161847	-0.01458	0.22429	31470
rs174546	FADS1	C	ebi-a-GCST90001598	CD4-CD8- T cell Absolute Count	0.03297	0.2243	3652
rs603424	SCD	G	met-b-220	CD4nv:%TFH (2)	-0.0335819	0.22435	444
rs3734398	ELOVL2	T	eqtl-a-ENSG00000163121	ENSG00000163121	-0.0145776	0.224366	30307
rs603424	SCD	G	eqtl-a-ENSG00000224126	ENSG00000224126	0.0184516	0.224366	4339
rs603424	SCD	G	prot-c-4368_8_2	b-NGF	0.06819	0.2244	997
rs174546	FADS1	C	ukb-d-1508_4	Coffee type: Other type of coffee	-0.000437019	0.224425	283449
rs174546	FADS1	C	ebi-a-GCST90000446	CCL25 levels	-0.05796	0.22443	982
rs174546	FADS1	C	eqtl-a-ENSG00000264809	ENSG00000264809	0.0153704	0.224442	3831
rs3734398	ELOVL2	T	eqtl-a-ENSG00000131941	ENSG00000131941	0.0145716	0.224442	31684
rs3734398	ELOVL2	T	ukb-a-371	Friendships satisfaction	-0.00384773	0.224443	110118
rs3734398	ELOVL2	T	eqtl-a-ENSG00000137825	ENSG00000137825	-0.0145728	0.224518	30859
rs3734398	ELOVL2	T	eqtl-a-ENSG00000180423	ENSG00000180423	-0.0145728	0.224518	31644
rs174546	FADS1	C	eqtl-a-ENSG00000156026	ENSG00000156026	0.0153641	0.224595	25306
rs174546	FADS1	C	eqtl-a-ENSG00000196872	ENSG00000196872	-0.0153679	0.224595	25092
rs3734398	ELOVL2	T	eqtl-a-ENSG00000149311	ENSG00000149311	-0.0145716	0.224595	31644
rs3734398	ELOVL2	T	eqtl-a-ENSG00000163814	ENSG00000163814	0.0145681	0.224595	31684
rs603424	SCD	G	prot-c-2611_72_2	Dtk	0.0672	0.2246	997
rs603424	SCD	G	prot-c-3509_1_1	MIP-5	0.06673	0.2246	997
rs603424	SCD	G	ukb-a-481	Types of transport used (excluding work): Cycle	0.00101235	0.224608	335650
rs174546	FADS1	C	eqtl-a-ENSG00000101000	ENSG00000101000	-0.0153666	0.224672	30551
rs174546	FADS1	C	eqtl-a-ENSG00000173275	ENSG00000173275	-0.0153641	0.224672	9188
rs174546	FADS1	C	eqtl-a-ENSG00000235781	ENSG00000235781	0.0153641	0.224672	4530
rs3734398	ELOVL2	T	eqtl-a-ENSG00000107263	ENSG00000107263	-0.0145669	0.224672	30935
rs174546	FADS1	C	prot-c-4254_6_2	NUDC3	-0.05758	0.2247	996
rs603424	SCD	G	finn-a-H7_USEOFEYEANTIALLERGENS	Use of eye-antiallergens (taken as indicator of allergic/atopic conjunctivitis)	0.0458	0.2247
rs174546	FADS1	C	eqtl-a-ENSG00000249863	ENSG00000249863	0.0153615	0.224748	5502
rs3734398	ELOVL2	T	eqtl-a-ENSG00000105723	ENSG00000105723	0.0145645	0.224748	31684
rs3734398	ELOVL2	T	eqtl-a-ENSG00000234810	ENSG00000234810	-0.0145669	0.224748	21760
rs3734398	ELOVL2	T	eqtl-a-ENSG00000259442	ENSG00000259442	0.0145633	0.224748	4022
rs603424	SCD	G	eqtl-a-ENSG00000173898	ENSG00000173898	-0.0184395	0.224748	30962
rs603424	SCD	G	eqtl-a-ENSG00000227082	ENSG00000227082	0.018438	0.224748	4530
rs3734398	ELOVL2	T	ukb-d-2654_2	Non-butter spread type details: Flora Pro-Active or Benecol	0.00142175	0.224787	190094
rs174546	FADS1	C	prot-c-4232_19_2	IGF-I sR	-0.05666	0.2248	996
rs174546	FADS1	C	eqtl-a-ENSG00000112414	ENSG00000112414	0.015359	0.224824	31300
rs174546	FADS1	C	eqtl-a-ENSG00000148950	ENSG00000148950	0.015359	0.224824	11496
rs3734398	ELOVL2	T	eqtl-a-ENSG00000114757	ENSG00000114757	-0.0145621	0.224824	29392
rs3734398	ELOVL2	T	eqtl-a-ENSG00000153443	ENSG00000153443	0.0145621	0.224824	25690
rs603424	SCD	G	eqtl-a-ENSG00000173041	ENSG00000173041	0.0184334	0.224824	30962
rs3734398	ELOVL2	T	met-c-877	Total lipids in large HDL	0.01261	0.224825	19272
rs174546	FADS1	C	eqtl-a-ENSG00000107789	ENSG00000107789	0.015354	0.2249	30551
rs174546	FADS1	C	eqtl-a-ENSG00000113391	ENSG00000113391	0.0153552	0.2249	31300
rs174546	FADS1	C	eqtl-a-ENSG00000165801	ENSG00000165801	-0.015359	0.2249	26225
rs3734398	ELOVL2	T	eqtl-a-ENSG00000235724	ENSG00000235724	0.0145573	0.2249	21987
rs3734398	ELOVL2	T	met-a-577	Alpha-ketoglutarate	0.0043	0.2249	5717
rs603424	SCD	G	eqtl-a-ENSG00000235724	ENSG00000235724	0.0184304	0.2249	21265
rs174546	FADS1	C	eqtl-a-ENSG00000112893	ENSG00000112893	0.015354	0.224977	31046
rs174546	FADS1	C	eqtl-a-ENSG00000126767	ENSG00000126767	0.015354	0.224977	9188
rs3734398	ELOVL2	T	eqtl-a-ENSG00000164040	ENSG00000164040	-0.0145585	0.224977	31470
rs603424	SCD	G	eqtl-a-ENSG00000197813	ENSG00000197813	0.0184289	0.224977	5164
rs3734398	ELOVL2	T	ebi-a-GCST010781	COVID-19 (predicted covid from self-reported symptoms vs predicted or self-reported non-covid) RELEASE 4	-0.032551	0.225	38932
rs174546	FADS1	C	eqtl-a-ENSG00000105738	ENSG00000105738	0.0153502	0.225054	31300
rs174546	FADS1	C	eqtl-a-ENSG00000147650	ENSG00000147650	-0.0153527	0.225054	31300
rs174546	FADS1	C	eqtl-a-ENSG00000270157	ENSG00000270157	-0.015354	0.225054	5502
rs603424	SCD	G	eqtl-a-ENSG00000085276	ENSG00000085276	0.0184258	0.225054	29409
rs174546	FADS1	C	prot-c-5099_14_3	LAG-3	-0.05718	0.2251	996
rs603424	SCD	G	ebi-a-GCST004988	Breast cancer	-0.0097	0.2251	139274
rs603424	SCD	G	ieu-a-1126	Breast cancer (Combined Oncoarray; iCOGS; GWAS meta analysis)	-0.0097	0.2251	228951
rs603424	SCD	G	prot-c-2431_17_3	Cathepsin G	0.06763	0.2251	997
rs174546	FADS1	C	eqtl-a-ENSG00000126231	ENSG00000126231	0.0153464	0.22513	30792
rs3734398	ELOVL2	T	eqtl-a-ENSG00000148334	ENSG00000148334	0.0145525	0.22513	31470
rs3734398	ELOVL2	T	eqtl-a-ENSG00000234336	ENSG00000234336	0.0145501	0.22513	20028
rs603424	SCD	G	eqtl-a-ENSG00000154727	ENSG00000154727	0.0184213	0.22513	27981
rs3734398	ELOVL2	T	met-a-374	Glycerol	0.003	0.2252	7352
rs174546	FADS1	C	eqtl-a-ENSG00000036054	ENSG00000036054	0.0153464	0.225207	14263
rs3734398	ELOVL2	T	eqtl-a-ENSG00000188613	ENSG00000188613	-0.0145513	0.225207	30962
rs3734398	ELOVL2	T	eqtl-a-ENSG00000219755	ENSG00000219755	-0.0145513	0.225207	4339
rs3734398	ELOVL2	T	ukb-a-179	Treatment/medication code: adcal-d3 1.5g/10micrograms chewable tablet	-0.000243671	0.225215	337159
rs174546	FADS1	C	ukb-d-COLITNONINFNAS	Noninfectious colitis NAS	-0.0004663	0.225269	361194
rs174546	FADS1	C	eqtl-a-ENSG00000104164	ENSG00000104164	-0.0153451	0.225283	25266
rs174546	FADS1	C	eqtl-a-ENSG00000124160	ENSG00000124160	0.0153426	0.225283	30551
rs3734398	ELOVL2	T	eqtl-a-ENSG00000166971	ENSG00000166971	-0.0145501	0.225283	14263
rs603424	SCD	G	eqtl-a-ENSG00000111641	ENSG00000111641	0.0184152	0.225283	25474
rs603424	SCD	G	eqtl-a-ENSG00000113068	ENSG00000113068	0.0184152	0.225283	28195
rs603424	SCD	G	eqtl-a-ENSG00000125450	ENSG00000125450	0.0184152	0.225283	25887
rs603424	SCD	G	ebi-a-GCST006655	Breast size	0.09551	0.2253	5609
rs174546	FADS1	C	eqtl-a-ENSG00000178694	ENSG00000178694	0.0153388	0.225359	31300
rs3734398	ELOVL2	T	eqtl-a-ENSG00000041802	ENSG00000041802	0.0145453	0.225359	26609
rs3734398	ELOVL2	T	eqtl-a-ENSG00000144535	ENSG00000144535	-0.0145477	0.225359	31684
rs3734398	ELOVL2	T	eqtl-a-ENSG00000146858	ENSG00000146858	0.0145429	0.225359	31132
rs3734398	ELOVL2	T	eqtl-a-ENSG00000213846	ENSG00000213846	-0.0145465	0.225359	5502
rs603424	SCD	G	eqtl-a-ENSG00000250909	ENSG00000250909	-0.0184152	0.225359	3831
rs603424	SCD	G	eqtl-a-ENSG00000256164	ENSG00000256164	-0.0184152	0.225359	3831
rs603424	SCD	G	eqtl-a-ENSG00000100239	ENSG00000100239	-0.0184106	0.225436	30534
rs603424	SCD	G	eqtl-a-ENSG00000180979	ENSG00000180979	0.0184091	0.225436	30213
rs603424	SCD	G	eqtl-a-ENSG00000249109	ENSG00000249109	0.0184091	0.225436	4656
rs603424	SCD	G	ebi-a-GCST008042	PR interval	-0.329302	0.225449	13702
rs174546	FADS1	C	met-b-267	MDCL%274+	-0.0269997	0.225486	460
rs603424	SCD	G	met-a-532	X-11540	-0.0096	0.2255	2656
rs3734398	ELOVL2	T	eqtl-a-ENSG00000115993	ENSG00000115993	0.0145405	0.225512	31684
rs3734398	ELOVL2	T	eqtl-a-ENSG00000154764	ENSG00000154764	0.0145393	0.225512	31684
rs603424	SCD	G	eqtl-a-ENSG00000119707	ENSG00000119707	-0.0184091	0.225512	30213
rs603424	SCD	G	eqtl-a-ENSG00000185621	ENSG00000185621	0.0184076	0.225512	25887
rs174546	FADS1	C	eqtl-a-ENSG00000106123	ENSG00000106123	-0.015335	0.225589	14263
rs174546	FADS1	C	eqtl-a-ENSG00000121864	ENSG00000121864	0.0153312	0.225589	31086
rs3734398	ELOVL2	T	eqtl-a-ENSG00000230521	ENSG00000230521	-0.0145405	0.225589	5502
rs3734398	ELOVL2	T	eqtl-a-ENSG00000233261	ENSG00000233261	-0.0145393	0.225589	17261
rs603424	SCD	G	eqtl-a-ENSG00000163221	ENSG00000163221	-0.0184046	0.225589	30962
rs3734398	ELOVL2	T	ebi-a-GCST005348	Total body bone mineral density	0.007	0.2256	56284
rs174546	FADS1	C	eqtl-a-ENSG00000174282	ENSG00000174282	0.0153299	0.225665	31086
rs3734398	ELOVL2	T	eqtl-a-ENSG00000106723	ENSG00000106723	-0.0145381	0.225665	31684
rs3734398	ELOVL2	T	eqtl-a-ENSG00000174485	ENSG00000174485	0.0145345	0.225665	31470
rs603424	SCD	G	eqtl-a-ENSG00000101557	ENSG00000101557	0.0184	0.225665	30962
rs603424	SCD	G	eqtl-a-ENSG00000229390	ENSG00000229390	-0.018403	0.225665	4656
rs603424	SCD	G	eqtl-a-ENSG00000086619	ENSG00000086619	0.0183955	0.225742	30748
rs603424	SCD	G	ebi-a-GCST90002109	HLA DR on CD33+ HLA DR+ CD14dim	-0.04576	0.2258	1578
rs174546	FADS1	C	eqtl-a-ENSG00000175779	ENSG00000175779	-0.0153261	0.225819	29218
rs603424	SCD	G	eqtl-a-ENSG00000118298	ENSG00000118298	-0.0183985	0.225819	7423
rs603424	SCD	G	eqtl-a-ENSG00000166833	ENSG00000166833	-0.018397	0.225819	30748
rs603424	SCD	G	eqtl-a-ENSG00000248727	ENSG00000248727	-0.018397	0.225819	21773
rs174546	FADS1	C	eqtl-a-ENSG00000153558	ENSG00000153558	0.0153223	0.225895	29873
rs174546	FADS1	C	eqtl-a-ENSG00000240857	ENSG00000240857	-0.0153261	0.225895	31086
rs3734398	ELOVL2	T	eqtl-a-ENSG00000173757	ENSG00000173757	-0.0145309	0.225895	31470
rs603424	SCD	G	eqtl-a-ENSG00000157873	ENSG00000157873	-0.0183924	0.225895	25887
rs603424	SCD	G	eqtl-a-ENSG00000211936	ENSG00000211936	-0.0183939	0.225895	5164
rs603424	SCD	G	ubm-a-1556	NET100 0400	0.009589	0.225938	7916
rs174546	FADS1	C	eqtl-a-ENSG00000215039	ENSG00000215039	-0.0153223	0.225972	17051
rs3734398	ELOVL2	T	eqtl-a-ENSG00000245848	ENSG00000245848	0.0145249	0.225972	31684
rs603424	SCD	G	eqtl-a-ENSG00000065183	ENSG00000065183	0.0183894	0.225972	30962
rs603424	SCD	G	eqtl-a-ENSG00000116014	ENSG00000116014	0.0183879	0.225972	30962
rs174546	FADS1	C	ieu-a-1035	Difference in height between childhood and adulthood	0.0226663	0.22602	5741
rs603424	SCD	G	ieu-a-1164	ER+ Breast cancer (Survival)	-0.0628033	0.226034	23059
rs174546	FADS1	C	eqtl-a-ENSG00000196396	ENSG00000196396	0.0153173	0.226049	31300
rs3734398	ELOVL2	T	eqtl-a-ENSG00000106327	ENSG00000106327	0.0145237	0.226049	31684
rs603424	SCD	G	eqtl-a-ENSG00000118276	ENSG00000118276	-0.0183879	0.226049	30962
rs603424	SCD	G	eqtl-a-ENSG00000197461	ENSG00000197461	0.0183848	0.226049	25673
rs3734398	ELOVL2	T	ebi-a-GCST90001990	CD64 on CD14- CD16+ monocyte	0.0306	0.2261	3614
rs174546	FADS1	C	eqtl-a-ENSG00000250508	ENSG00000250508	-0.0153185	0.226125	5502
rs603424	SCD	G	eqtl-a-ENSG00000144647	ENSG00000144647	0.0183818	0.226125	24968
rs603424	SCD	G	eqtl-a-ENSG00000147421	ENSG00000147421	-0.0183848	0.226125	30534
rs174546	FADS1	C	eqtl-a-ENSG00000204444	ENSG00000204444	-0.0153147	0.226202	14263
rs3734398	ELOVL2	T	eqtl-a-ENSG00000127328	ENSG00000127328	-0.0145201	0.226202	31684
rs3734398	ELOVL2	T	eqtl-a-ENSG00000224610	ENSG00000224610	-0.0145201	0.226202	4530
rs603424	SCD	G	eqtl-a-ENSG00000157191	ENSG00000157191	-0.0183833	0.226202	30962
rs174546	FADS1	C	eqtl-a-ENSG00000169964	ENSG00000169964	-0.0153109	0.226279	28533
rs3734398	ELOVL2	T	eqtl-a-ENSG00000112759	ENSG00000112759	-0.0145165	0.226279	31470
rs603424	SCD	G	eqtl-a-ENSG00000131446	ENSG00000131446	-0.0183772	0.226279	30962
rs174546	FADS1	C	met-a-595	X-12236	0.0093	0.2263	1860
rs603424	SCD	G	finn-a-COPD_LATER	Later onset COPD	0.0862	0.2263
rs174546	FADS1	C	eqtl-a-ENSG00000082153	ENSG00000082153	0.0153059	0.226355	28105
rs174546	FADS1	C	eqtl-a-ENSG00000116127	ENSG00000116127	0.0153059	0.226355	31086
rs3734398	ELOVL2	T	eqtl-a-ENSG00000237471	ENSG00000237471	-0.0145141	0.226355	5164
rs3734398	ELOVL2	T	eqtl-a-ENSG00000259660	ENSG00000259660	-0.0145165	0.226355	4994
rs174546	FADS1	C	eqtl-a-ENSG00000129195	ENSG00000129195	0.0153059	0.226433	13629
rs174546	FADS1	C	eqtl-a-ENSG00000152443	ENSG00000152443	0.0153033	0.226433	31300
rs174546	FADS1	C	eqtl-a-ENSG00000171204	ENSG00000171204	0.0153033	0.226433	31086
rs3734398	ELOVL2	T	eqtl-a-ENSG00000137700	ENSG00000137700	0.0145105	0.226433	31684
rs603424	SCD	G	eqtl-a-ENSG00000164938	ENSG00000164938	-0.0183742	0.226433	30922
rs603424	SCD	G	eqtl-a-ENSG00000196700	ENSG00000196700	-0.0183727	0.226433	30962
rs603424	SCD	G	eqtl-a-ENSG00000211658	ENSG00000211658	-0.0183727	0.226433	5164
rs603424	SCD	G	ukb-a-381	Leg pain on walking	0.00283253	0.226468	110337
rs174546	FADS1	C	eqtl-a-ENSG00000250569	ENSG00000250569	0.0153021	0.226509	18164
rs3734398	ELOVL2	T	eqtl-a-ENSG00000117984	ENSG00000117984	-0.0145093	0.226509	26395
rs3734398	ELOVL2	T	eqtl-a-ENSG00000135213	ENSG00000135213	-0.0145093	0.226509	6421
rs3734398	ELOVL2	T	eqtl-a-ENSG00000177374	ENSG00000177374	0.0145081	0.226509	31684
rs3734398	ELOVL2	T	eqtl-a-ENSG00000244300	ENSG00000244300	0.0145081	0.226509	4994
rs603424	SCD	G	eqtl-a-ENSG00000143772	ENSG00000143772	0.0183681	0.226509	30962
rs603424	SCD	G	eqtl-a-ENSG00000213700	ENSG00000213700	0.0183651	0.226509	15905
rs174546	FADS1	C	eqtl-a-ENSG00000135747	ENSG00000135747	-0.0153008	0.226586	31086
rs174546	FADS1	C	eqtl-a-ENSG00000246596	ENSG00000246596	-0.0153033	0.226586	5502
rs3734398	ELOVL2	T	eqtl-a-ENSG00000123191	ENSG00000123191	-0.0145081	0.226586	31684
rs3734398	ELOVL2	T	eqtl-a-ENSG00000214194	ENSG00000214194	-0.0145069	0.226586	5502
rs174546	FADS1	C	eqtl-a-ENSG00000129353	ENSG00000129353	0.0152983	0.226663	31300
rs174546	FADS1	C	eqtl-a-ENSG00000234719	ENSG00000234719	0.015297	0.226663	16877
rs174546	FADS1	C	eqtl-a-ENSG00000250274	ENSG00000250274	0.0152983	0.226663	22111
rs3734398	ELOVL2	T	eqtl-a-ENSG00000243175	ENSG00000243175	-0.0145057	0.226663	15928
rs603424	SCD	G	eqtl-a-ENSG00000122877	ENSG00000122877	-0.0183636	0.226663	13925
rs174546	FADS1	C	met-a-568	X-12040	-0.0175	0.2267	528
rs3734398	ELOVL2	T	met-a-701	X-13671	0.003	0.2267	6883
rs174546	FADS1	C	ukb-d-1468_4	Cereal type: Muesli	-0.00132137	0.226719	299898
rs3734398	ELOVL2	T	met-c-933	Serum total cholesterol	-0.012003	0.226722	21490
rs3734398	ELOVL2	T	eqtl-a-ENSG00000232600	ENSG00000232600	0.0145021	0.22674	6598
rs603424	SCD	G	eqtl-a-ENSG00000183726	ENSG00000183726	-0.018359	0.22674	25887
rs603424	SCD	G	eqtl-a-ENSG00000223825	ENSG00000223825	0.0183575	0.22674	4530
rs603424	SCD	G	prot-c-4428_1_2	CHST2	-0.0676	0.2268	997
rs3734398	ELOVL2	T	eqtl-a-ENSG00000150401	ENSG00000150401	0.0144985	0.226817	31470
rs3734398	ELOVL2	T	eqtl-a-ENSG00000169689	ENSG00000169689	0.0144985	0.226817	31684
rs603424	SCD	G	eqtl-a-ENSG00000184205	ENSG00000184205	0.0183529	0.226817	8850
rs603424	SCD	G	eqtl-a-ENSG00000263264	ENSG00000263264	0.0183545	0.226817	5164
rs174546	FADS1	C	eqtl-a-ENSG00000233913	ENSG00000233913	-0.0152932	0.226893	5502
rs3734398	ELOVL2	T	eqtl-a-ENSG00000173542	ENSG00000173542	0.0144973	0.226893	30765
rs3734398	ELOVL2	T	eqtl-a-ENSG00000187391	ENSG00000187391	0.0144961	0.226893	31684
rs603424	SCD	G	eqtl-a-ENSG00000219665	ENSG00000219665	-0.0183545	0.226893	16539
rs603424	SCD	G	eqtl-a-ENSG00000226979	ENSG00000226979	-0.018356	0.226893	13925
rs603424	SCD	G	eqtl-a-ENSG00000243323	ENSG00000243323	0.0183514	0.226893	5164
rs3734398	ELOVL2	T	ukb-d-D05	Diagnoses - main ICD10: D05 Carcinoma in situ of breast	0.000184888	0.226965	361194
rs603424	SCD	G	ebi-a-GCST006362	Anti-Epstein-Barr virus viral capsid antigen (VCA) IgG levels	-0.0331076	0.226967	956
rs3734398	ELOVL2	T	eqtl-a-ENSG00000261888	ENSG00000261888	-0.0144973	0.22697	5502
rs603424	SCD	G	eqtl-a-ENSG00000164096	ENSG00000164096	-0.0183514	0.22697	30748
rs3734398	ELOVL2	T	met-a-449	N-acetylglycine	0.0052	0.227	6715
rs603424	SCD	G	ebi-a-GCST90001539	Central Memory CD4+ T cell %T cell	0.03252	0.227	3427
rs174546	FADS1	C	eqtl-a-ENSG00000128534	ENSG00000128534	-0.0152869	0.227047	26225
rs603424	SCD	G	eqtl-a-ENSG00000125835	ENSG00000125835	-0.0183499	0.227047	30962
rs603424	SCD	G	eqtl-a-ENSG00000130159	ENSG00000130159	0.0183453	0.227047	30748
rs603424	SCD	G	eqtl-a-ENSG00000141552	ENSG00000141552	0.0183453	0.227047	25887
rs603424	SCD	G	eqtl-a-ENSG00000213246	ENSG00000213246	0.0183438	0.227047	30962
rs174546	FADS1	C	eqtl-a-ENSG00000131016	ENSG00000131016	0.0152806	0.227124	31086
rs3734398	ELOVL2	T	eqtl-a-ENSG00000149658	ENSG00000149658	-0.0144913	0.227124	31684
rs3734398	ELOVL2	T	eqtl-a-ENSG00000172575	ENSG00000172575	-0.0144901	0.227124	31684
rs3734398	ELOVL2	T	ukb-d-22601_61243409	Job coding: educational assistant, classroom assistant, special needs helper	-0.000898572	0.227126	89866
rs3734398	ELOVL2	T	ebi-a-GCST90000287	Myocardial fractal dimension (slice 1)	0.00072964	0.227143	18096
rs3734398	ELOVL2	T	ukb-a-323	Age started oral contraceptive pill	0.00451834	0.22717	144113
rs174546	FADS1	C	eqtl-a-ENSG00000065613	ENSG00000065613	-0.0152806	0.227201	31260
rs174546	FADS1	C	eqtl-a-ENSG00000105677	ENSG00000105677	-0.0152818	0.227201	31300
rs3734398	ELOVL2	T	eqtl-a-ENSG00000141748	ENSG00000141748	0.0144865	0.227201	18548
rs3734398	ELOVL2	T	eqtl-a-ENSG00000180061	ENSG00000180061	-0.0144889	0.227201	26181
rs3734398	ELOVL2	T	eqtl-a-ENSG00000258461	ENSG00000258461	0.0144877	0.227201	25138
rs603424	SCD	G	eqtl-a-ENSG00000250251	ENSG00000250251	-0.0183438	0.227201	5164
rs174546	FADS1	C	eqtl-a-ENSG00000053438	ENSG00000053438	-0.0152793	0.227278	30792
rs174546	FADS1	C	eqtl-a-ENSG00000115204	ENSG00000115204	0.015278	0.227278	31300
rs174546	FADS1	C	eqtl-a-ENSG00000171823	ENSG00000171823	0.0152768	0.227278	31300
rs174546	FADS1	C	eqtl-a-ENSG00000177410	ENSG00000177410	-0.0152806	0.227278	19818
rs174546	FADS1	C	eqtl-a-ENSG00000243708	ENSG00000243708	-0.0152755	0.227355	31300
rs603424	SCD	G	eqtl-a-ENSG00000168000	ENSG00000168000	-0.0183377	0.227355	30962
rs603424	SCD	G	eqtl-a-ENSG00000235272	ENSG00000235272	0.0183332	0.227355	5164
rs3734398	ELOVL2	T	eqtl-a-ENSG00000143333	ENSG00000143333	0.0144793	0.227432	31470
rs3734398	ELOVL2	T	eqtl-a-ENSG00000268816	ENSG00000268816	0.0144793	0.227432	5502
rs603424	SCD	G	eqtl-a-ENSG00000213714	ENSG00000213714	-0.0183332	0.227432	21987
rs3734398	ELOVL2	T	ukb-d-22615_1	Workplace had a lot of diesel exhaust: Sometimes	-0.00196847	0.227483	89046
rs603424	SCD	G	prot-b-2	interleukin 6	0.0353	0.2275	3394
rs603424	SCD	G	prot-c-5355_69_3	LIGHT	-0.06765	0.2275	997
rs174546	FADS1	C	eqtl-a-ENSG00000109536	ENSG00000109536	-0.0152717	0.227509	14263
rs174546	FADS1	C	eqtl-a-ENSG00000204396	ENSG00000204396	0.0152692	0.227509	8269
rs174546	FADS1	C	eqtl-a-ENSG00000224596	ENSG00000224596	-0.0152717	0.227509	22111
rs174546	FADS1	C	eqtl-a-ENSG00000256574	ENSG00000256574	-0.015273	0.227509	26225
rs174546	FADS1	C	eqtl-a-ENSG00000168116	ENSG00000168116	0.0152654	0.227586	31300
rs174546	FADS1	C	eqtl-a-ENSG00000254815	ENSG00000254815	0.0152667	0.227586	5502
rs3734398	ELOVL2	T	eqtl-a-ENSG00000229585	ENSG00000229585	0.0144757	0.227586	5088
rs3734398	ELOVL2	T	eqtl-a-ENSG00000249667	ENSG00000249667	0.0144745	0.227586	5502
rs603424	SCD	G	eqtl-a-ENSG00000136935	ENSG00000136935	0.0183241	0.227586	30748
rs174546	FADS1	C	eqtl-a-ENSG00000111196	ENSG00000111196	-0.0152667	0.227663	14263
rs174546	FADS1	C	eqtl-a-ENSG00000267419	ENSG00000267419	-0.0152667	0.227663	5502
rs3734398	ELOVL2	T	eqtl-a-ENSG00000050426	ENSG00000050426	-0.0144745	0.227663	31470
rs603424	SCD	G	eqtl-a-ENSG00000124313	ENSG00000124313	-0.0183241	0.227663	8850
rs603424	SCD	G	eqtl-a-ENSG00000140367	ENSG00000140367	0.0183226	0.227663	30962
rs174546	FADS1	C	eqtl-a-ENSG00000163281	ENSG00000163281	-0.0152629	0.22774	31260
rs174546	FADS1	C	eqtl-a-ENSG00000185272	ENSG00000185272	-0.0152641	0.22774	31260
rs174546	FADS1	C	eqtl-a-ENSG00000233929	ENSG00000233929	-0.0152641	0.22774	4169
rs174546	FADS1	C	eqtl-a-ENSG00000238042	ENSG00000238042	0.0152616	0.22774	4530
rs3734398	ELOVL2	T	eqtl-a-ENSG00000124343	ENSG00000124343	-0.0144709	0.22774	8997
rs3734398	ELOVL2	T	eqtl-a-ENSG00000188234	ENSG00000188234	-0.0144733	0.22774	11496
rs3734398	ELOVL2	T	eqtl-a-ENSG00000224011	ENSG00000224011	0.0144709	0.22774	4339
rs603424	SCD	G	eqtl-a-ENSG00000130475	ENSG00000130475	0.018318	0.22774	13925
rs603424	SCD	G	eqtl-a-ENSG00000227370	ENSG00000227370	-0.0183195	0.22774	5164
rs603424	SCD	G	eqtl-a-ENSG00000265791	ENSG00000265791	-0.0183195	0.22774	4465
rs174546	FADS1	C	eqtl-a-ENSG00000142494	ENSG00000142494	-0.0152603	0.227817	31300
rs174546	FADS1	C	eqtl-a-ENSG00000186409	ENSG00000186409	0.0152591	0.227817	31086
rs174546	FADS1	C	eqtl-a-ENSG00000242085	ENSG00000242085	0.0152578	0.227817	3831
rs3734398	ELOVL2	T	eqtl-a-ENSG00000092201	ENSG00000092201	0.0144685	0.227817	14263
rs603424	SCD	G	eqtl-a-ENSG00000258511	ENSG00000258511	-0.0183165	0.227817	5164
rs174546	FADS1	C	eqtl-a-ENSG00000105705	ENSG00000105705	-0.0152578	0.227895	26011
rs603424	SCD	G	eqtl-a-ENSG00000183513	ENSG00000183513	0.0183119	0.227895	24968
rs174546	FADS1	C	ebi-a-GCST90002090	CD11c on granulocyte	0.03763	0.2279	2850
rs3734398	ELOVL2	T	ebi-a-GCST005186	Fasting blood glucose	-0.0038	0.2279	58074
rs3734398	ELOVL2	T	ieu-b-113	Fasting glucose	-0.0038	0.2279	58074
rs603424	SCD	G	ebi-a-GCST90001899	CD28 on CD4 regulatory T cell	0.03236	0.2279	2920
rs3734398	ELOVL2	T	eqtl-a-ENSG00000140743	ENSG00000140743	-0.0144637	0.227972	31684
rs3734398	ELOVL2	T	eqtl-a-ENSG00000143318	ENSG00000143318	-0.0144649	0.227972	31684
rs3734398	ELOVL2	T	eqtl-a-ENSG00000196396	ENSG00000196396	-0.0144649	0.227972	31684
rs3734398	ELOVL2	T	eqtl-a-ENSG00000268355	ENSG00000268355	0.0144637	0.227972	4360
rs603424	SCD	G	eqtl-a-ENSG00000152404	ENSG00000152404	0.0183074	0.227972	25887
rs174546	FADS1	C	eqtl-a-ENSG00000185666	ENSG00000185666	-0.015254	0.228049	29533
rs3734398	ELOVL2	T	eqtl-a-ENSG00000104983	ENSG00000104983	-0.0144613	0.228049	26395
rs3734398	ELOVL2	T	ebi-a-GCST90002062	CD4 on CD28+ CD4+ T cell	0.03408	0.2281	2920
rs603424	SCD	G	prot-c-2605_49_2	CD30	0.06671	0.2281	997
rs603424	SCD	G	ukb-a-320	Age at last live birth	-0.00635783	0.228124	123676
rs174546	FADS1	C	eqtl-a-ENSG00000130770	ENSG00000130770	0.0152489	0.228126	31300
rs174546	FADS1	C	eqtl-a-ENSG00000224034	ENSG00000224034	0.0152489	0.228126	5502
rs174546	FADS1	C	eqtl-a-ENSG00000226648	ENSG00000226648	-0.0152515	0.228126	5502
rs3734398	ELOVL2	T	eqtl-a-ENSG00000163449	ENSG00000163449	0.0144565	0.228126	31684
rs603424	SCD	G	eqtl-a-ENSG00000214022	ENSG00000214022	-0.0183074	0.228126	30748
rs3734398	ELOVL2	T	eqtl-a-ENSG00000102081	ENSG00000102081	0.0144553	0.228203	9188
rs3734398	ELOVL2	T	eqtl-a-ENSG00000159692	ENSG00000159692	-0.0144577	0.228203	26609
rs3734398	ELOVL2	T	eqtl-a-ENSG00000256742	ENSG00000256742	0.0144541	0.228203	5502
rs3734398	ELOVL2	T	eqtl-a-ENSG00000267254	ENSG00000267254	-0.0144577	0.228203	5502
rs603424	SCD	G	eqtl-a-ENSG00000006327	ENSG00000006327	-0.0183043	0.228203	30962
rs174546	FADS1	C	eqtl-a-ENSG00000227195	ENSG00000227195	-0.0152451	0.228281	22111
rs603424	SCD	G	finn-a-I9_VARICVE	Varicose veins	-0.0352	0.2283
rs3734398	ELOVL2	T	eqtl-a-ENSG00000099377	ENSG00000099377	-0.0144541	0.228358	31684
rs3734398	ELOVL2	T	ukb-d-30800_raw	Oestradiol	3.0282	0.22837	54498
rs174546	FADS1	C	eqtl-a-ENSG00000205133	ENSG00000205133	0.0152376	0.228435	19818
rs3734398	ELOVL2	T	eqtl-a-ENSG00000206418	ENSG00000206418	-0.0144505	0.228435	9188
rs3734398	ELOVL2	T	eqtl-a-ENSG00000263013	ENSG00000263013	0.0144481	0.228435	5502
rs603424	SCD	G	eqtl-a-ENSG00000119559	ENSG00000119559	-0.0182937	0.228435	30748
rs3734398	ELOVL2	T	ebi-a-GCST90001395	IgD+ CD38- B cell %B cell	-0.03002	0.2285	3657
rs603424	SCD	G	prot-c-5036_50_1	TSG-6	-0.06443	0.2285	997
rs174546	FADS1	C	eqtl-a-ENSG00000198060	ENSG00000198060	0.015235	0.228513	31086
rs174546	FADS1	C	eqtl-a-ENSG00000267453	ENSG00000267453	0.0152376	0.228513	16877
rs3734398	ELOVL2	T	eqtl-a-ENSG00000075035	ENSG00000075035	0.0144457	0.228513	25103
rs603424	SCD	G	eqtl-a-ENSG00000067182	ENSG00000067182	-0.0182892	0.228513	30962
rs603424	SCD	G	eqtl-a-ENSG00000137563	ENSG00000137563	0.0182861	0.228513	30748
rs3734398	ELOVL2	T	eqtl-a-ENSG00000163017	ENSG00000163017	0.0144433	0.228589	29940
rs3734398	ELOVL2	T	eqtl-a-ENSG00000185324	ENSG00000185324	-0.0144469	0.228589	26410
rs603424	SCD	G	eqtl-a-ENSG00000178741	ENSG00000178741	-0.0182861	0.228589	13925
rs603424	SCD	G	ukb-a-81	Non-cancer illness code self-reported: depression	-0.000905481	0.228614	337159
rs174546	FADS1	C	eqtl-a-ENSG00000112146	ENSG00000112146	-0.0152338	0.228667	31300
rs174546	FADS1	C	eqtl-a-ENSG00000139505	ENSG00000139505	0.01523	0.228667	30551
rs174546	FADS1	C	eqtl-a-ENSG00000158793	ENSG00000158793	0.01523	0.228667	31300
rs174546	FADS1	C	eqtl-a-ENSG00000185222	ENSG00000185222	-0.0152338	0.228667	9188
rs3734398	ELOVL2	T	eqtl-a-ENSG00000047365	ENSG00000047365	0.0144409	0.228667	26410
rs603424	SCD	G	eqtl-a-ENSG00000153130	ENSG00000153130	0.0182816	0.228667	30962
rs603424	SCD	G	finn-a-K11_ENERCOLNONINF	Noninfective enteritis and colitis	0.0511	0.2287
rs603424	SCD	G	ubm-a-1733	NET100 0577	0.0097824	0.228729	7916
rs174546	FADS1	C	eqtl-a-ENSG00000085760	ENSG00000085760	-0.01523	0.228744	31300
rs174546	FADS1	C	eqtl-a-ENSG00000188573	ENSG00000188573	-0.0152325	0.228744	20440
rs3734398	ELOVL2	T	eqtl-a-ENSG00000130948	ENSG00000130948	0.0144373	0.228744	31684
rs3734398	ELOVL2	T	eqtl-a-ENSG00000167487	ENSG00000167487	-0.0144397	0.228744	31684
rs3734398	ELOVL2	T	eqtl-a-ENSG00000182795	ENSG00000182795	-0.0144421	0.228744	31644
rs603424	SCD	G	eqtl-a-ENSG00000149634	ENSG00000149634	0.01828	0.228744	24334
rs603424	SCD	G	eqtl-a-ENSG00000153832	ENSG00000153832	0.0182785	0.228744	13925
rs174546	FADS1	C	eqtl-a-ENSG00000148688	ENSG00000148688	-0.0152287	0.228822	31260
rs174546	FADS1	C	eqtl-a-ENSG00000240864	ENSG00000240864	0.0152262	0.228822	5502
rs174546	FADS1	C	ukb-a-129	Treatment/medication code: omeprazole	-0.00072246	0.228861	337159
rs174546	FADS1	C	eqtl-a-ENSG00000103707	ENSG00000103707	0.0152224	0.228899	31260
rs3734398	ELOVL2	T	eqtl-a-ENSG00000099821	ENSG00000099821	0.0144337	0.228899	14263
rs603424	SCD	G	eqtl-a-ENSG00000196756	ENSG00000196756	-0.0182755	0.228899	19480
rs603424	SCD	G	ebi-a-GCST004488	Insulin secretion rate	-0.0601	0.2289	527
rs174546	FADS1	C	eqtl-a-ENSG00000265908	ENSG00000265908	0.0152211	0.228977	4169
rs3734398	ELOVL2	T	eqtl-a-ENSG00000205583	ENSG00000205583	0.0144325	0.228977	6421
rs603424	SCD	G	eqtl-a-ENSG00000224041	ENSG00000224041	-0.0182724	0.228977	5164
rs603424	SCD	G	eqtl-a-ENSG00000261971	ENSG00000261971	-0.018274	0.228977	5164
rs174546	FADS1	C	eqtl-a-ENSG00000172785	ENSG00000172785	-0.0152211	0.229054	6421
rs174546	FADS1	C	eqtl-a-ENSG00000213246	ENSG00000213246	0.0152186	0.229054	31300
rs3734398	ELOVL2	T	eqtl-a-ENSG00000128268	ENSG00000128268	-0.0144313	0.229054	31256
rs603424	SCD	G	eqtl-a-ENSG00000115257	ENSG00000115257	0.0182679	0.229054	30962
rs174546	FADS1	C	prot-a-1100	Fibroblast growth factor 8 isoform A	0.031	0.229087	3301
rs174546	FADS1	C	prot-a-1123	Leucine-rich repeat transmembrane protein FLRT2	0.0311	0.229087	3301
rs174546	FADS1	C	prot-a-1210	GH3 domain-containing protein	0.0312	0.229087	3301
rs174546	FADS1	C	prot-a-1214	Gap junction alpha-8 protein	0.031	0.229087	3301
rs174546	FADS1	C	prot-a-128	DNA dC->dU-editing enzyme APOBEC-3G	-0.031	0.229087	3301
rs174546	FADS1	C	prot-a-2041	NFU1 iron-sulfur cluster scaffold homolog, mitochondrial	-0.0309	0.229087	3301
rs174546	FADS1	C	prot-a-2462	Glycogen phosphorylase, liver form	0.0311	0.229087	3301
rs174546	FADS1	C	prot-a-2608	Retbindin	-0.0312	0.229087	3301
rs174546	FADS1	C	prot-a-273	Peregrin	0.0311	0.229087	3301
rs174546	FADS1	C	prot-a-3142	Ubiquitin-conjugating enzyme E2 L3	0.0311	0.229087	3301
rs174546	FADS1	C	prot-a-39	AarF domain-containing protein kinase 4	0.0312	0.229087	3301
rs174546	FADS1	C	prot-a-525	Properdin	0.0311	0.229087	3301
rs174546	FADS1	C	prot-a-675	Gamma-crystallin D	0.031	0.229087	3301
rs174546	FADS1	C	prot-a-751	C-X-C motif chemokine 9	-0.0312	0.229087	3301
rs174546	FADS1	C	prot-a-765	DDB1- and CUL4-associated factor 5	-0.0311	0.229087	3301
rs174546	FADS1	C	ubm-a-1160	NET100 0004	0.0198	0.229087	7916
rs174546	FADS1	C	ubm-a-1270	NET100 0114	0.02	0.229087	7916
rs174546	FADS1	C	ubm-a-1294	NET100 0138	-0.0196	0.229087	7916
rs174546	FADS1	C	ubm-a-1641	NET100 0485	-0.0198	0.229087	7916
rs174546	FADS1	C	ubm-a-176	IDP SWI T2star left amygdala	-0.0191	0.229087	7916
rs174546	FADS1	C	ubm-a-1890	NET100 0734	-0.02	0.229087	7916
rs174546	FADS1	C	ubm-a-1907	NET100 0751	-0.0197	0.229087	7916
rs174546	FADS1	C	ubm-a-1929	NET100 0773	-0.0198	0.229087	7916
rs174546	FADS1	C	ubm-a-2002	NET100 0846	-0.02	0.229087	7916
rs174546	FADS1	C	ubm-a-2104	NET100 0948	0.0198	0.229087	7916
rs174546	FADS1	C	ubm-a-2253	NET100 1097	0.0201	0.229087	7916
rs174546	FADS1	C	ubm-a-2543	NET100 1387	0.02	0.229087	7916
rs174546	FADS1	C	ubm-a-2632	NET100 1476	-0.0196	0.229087	7916
rs174546	FADS1	C	ubm-a-2798	a2009s lh S front inf area	0.0164	0.229087	7916
rs174546	FADS1	C	ubm-a-2849	DKTatlas rh supramarginal area	-0.0151	0.229087	7916
rs174546	FADS1	C	ubm-a-2896	a2009s rh S calcarine area	-0.0178	0.229087	7916
rs174546	FADS1	C	ubm-a-2987	a2009s lh G precentral thickness	0.018	0.229087	7916
rs174546	FADS1	C	ubm-a-821	IDP dMRI ProbtrackX OD cgc l	0.0192	0.229087	7916
rs3734398	ELOVL2	T	prot-a-1009	Coagulation Factor VIII	0.0298	0.229087	3301
rs3734398	ELOVL2	T	prot-a-1145	Follistatin-related protein 3	0.0299	0.229087	3301
rs3734398	ELOVL2	T	prot-a-1227	Guanine nucleotide-binding protein G(I)/G(S)/G(O) subunit gamma-T2	0.0301	0.229087	3301
rs3734398	ELOVL2	T	prot-a-1381	17-beta-hydroxysteroid dehydrogenase 14	0.03	0.229087	3301
rs3734398	ELOVL2	T	prot-a-1650	Kin of IRRE-like protein 2	0.03	0.229087	3301
rs3734398	ELOVL2	T	prot-a-1732	Galectin-9	0.0299	0.229087	3301
rs3734398	ELOVL2	T	prot-a-1749	Leucine-rich repeat and immunoglobulin-like domain-containing nogo receptor-interacting protein 1	0.0301	0.229087	3301
rs3734398	ELOVL2	T	prot-a-1951	Macrophage scavenger receptor types I and II	0.0299	0.229087	3301
rs3734398	ELOVL2	T	prot-a-2004	Next to BRCA1 gene 1 protein	0.03	0.229087	3301
rs3734398	ELOVL2	T	prot-a-2012	Nuclear receptor coactivator 2	0.03	0.229087	3301
rs3734398	ELOVL2	T	prot-a-2661	Protein transport protein Sec61 subunit beta	0.03	0.229087	3301
rs3734398	ELOVL2	T	prot-a-270	Bromodomain testis-specific protein	0.0299	0.229087	3301
rs3734398	ELOVL2	T	prot-a-2718	SHC-transforming protein 2	-0.0299	0.229087	3301
rs3734398	ELOVL2	T	prot-a-2968	Transforming growth factor beta receptor type 3	0.0299	0.229087	3301
rs3734398	ELOVL2	T	prot-a-593	Colipase-like protein 2	0.0301	0.229087	3301
rs3734398	ELOVL2	T	prot-a-617	Endostatin	0.03	0.229087	3301
rs3734398	ELOVL2	T	prot-a-654	Cyclic AMP-responsive element-binding protein 3-like protein 4	0.0301	0.229087	3301
rs3734398	ELOVL2	T	prot-a-955	Ephrin type-A receptor 10	0.03	0.229087	3301
rs3734398	ELOVL2	T	ubm-a-1014	NET25 0068	-0.0189	0.229087	7916
rs3734398	ELOVL2	T	ubm-a-1025	NET25 0079	0.0186	0.229087	7916
rs3734398	ELOVL2	T	ubm-a-1072	NET25 0126	0.0191	0.229087	7916
rs3734398	ELOVL2	T	ubm-a-1323	NET100 0167	0.0193	0.229087	7916
rs3734398	ELOVL2	T	ubm-a-1628	NET100 0472	0.0191	0.229087	7916
rs3734398	ELOVL2	T	ubm-a-1629	NET100 0473	0.019	0.229087	7916
rs3734398	ELOVL2	T	ubm-a-1891	NET100 0735	-0.0191	0.229087	7916
rs3734398	ELOVL2	T	ubm-a-1932	NET100 0776	0.019	0.229087	7916
rs3734398	ELOVL2	T	ubm-a-1942	NET100 0786	0.0191	0.229087	7916
rs3734398	ELOVL2	T	ubm-a-2148	NET100 0992	0.019	0.229087	7916
rs3734398	ELOVL2	T	ubm-a-2269	NET100 1113	0.0191	0.229087	7916
rs3734398	ELOVL2	T	ubm-a-2475	NET100 1319	-0.0192	0.229087	7916
rs3734398	ELOVL2	T	ubm-a-2551	NET100 1395	0.019	0.229087	7916
rs3734398	ELOVL2	T	ubm-a-2707	volume SupraTentorialVolNotVentVox	-0.0081	0.229087	7916
rs3734398	ELOVL2	T	ubm-a-2819	a2009s lh S temporal sup area	0.0146	0.229087	7916
rs3734398	ELOVL2	T	ubm-a-311	IDP dMRI TBSS MO Posterior limb of internal capsule L	-0.0192	0.229087	7916
rs3734398	ELOVL2	T	ubm-a-628	IDP dMRI ProbtrackX FA ar l	-0.0184	0.229087	7916
rs603424	SCD	G	prot-a-1095	Fibroblast growth factor 5	0.0383	0.229087	3301
rs603424	SCD	G	prot-a-1153	Alpha-(1,3)-fucosyltransferase 5	-0.038	0.229087	3301
rs603424	SCD	G	prot-a-140	DCC-interacting protein 13-alpha	0.0383	0.229087	3301
rs603424	SCD	G	prot-a-168	cAMP-regulated phosphoprotein 21	-0.038	0.229087	3301
rs603424	SCD	G	prot-a-1750	Leucine-rich repeat and immunoglobulin-like domain-containing nogo receptor-interacting protein 3	0.038	0.229087	3301
rs603424	SCD	G	prot-a-1969	Mitochondrial ubiquitin ligase activator of NFKB 1	-0.038	0.229087	3301
rs603424	SCD	G	prot-a-2264	Peptidase inhibitor 15	-0.0382	0.229087	3301
rs603424	SCD	G	prot-a-2493	Retinoic acid receptor responder protein 1	-0.0382	0.229087	3301
rs603424	SCD	G	prot-a-2533	RGM domain family member B	0.038	0.229087	3301
rs603424	SCD	G	prot-a-2702	Serpin I2	-0.0383	0.229087	3301
rs603424	SCD	G	prot-a-2752	Very long-chain acyl-CoA synthetase	0.038	0.229087	3301
rs603424	SCD	G	prot-a-2806	Sperm-associated antigen 11A	-0.0381	0.229087	3301
rs603424	SCD	G	prot-a-2815	Maspardin	0.0383	0.229087	3301
rs603424	SCD	G	prot-a-3054	Tumor necrosis factor ligand superfamily member 11	-0.0381	0.229087	3301
rs603424	SCD	G	prot-a-3092	Protein-tyrosine sulfotransferase 1	-0.0381	0.229087	3301
rs603424	SCD	G	prot-a-3273	Zinc finger protein 415	-0.0381	0.229087	3301
rs603424	SCD	G	prot-a-355	Calpain-3	-0.0383	0.229087	3301
rs603424	SCD	G	prot-a-379	SAGA-associated factor 29 homolog	-0.038	0.229087	3301
rs603424	SCD	G	prot-a-603	2',3'-cyclic-nucleotide 3'-phosphodiesterase	-0.0383	0.229087	3301
rs603424	SCD	G	prot-a-731	cubilin	-0.038	0.229087	3301
rs603424	SCD	G	prot-a-838	DnaJ homolog subfamily B member 1	0.038	0.229087	3301
rs603424	SCD	G	ubm-a-1067	NET25 0121	0.0248	0.229087	7916
rs603424	SCD	G	ubm-a-170	IDP SWI T2star left putamen	0.025	0.229087	7916
rs603424	SCD	G	ubm-a-1721	NET100 0565	0.0251	0.229087	7916
rs603424	SCD	G	ubm-a-1757	NET100 0601	0.0252	0.229087	7916
rs603424	SCD	G	ubm-a-1766	NET100 0610	-0.025	0.229087	7916
rs603424	SCD	G	ubm-a-1792	NET100 0636	0.0252	0.229087	7916
rs603424	SCD	G	ubm-a-1802	NET100 0646	0.0251	0.229087	7916
rs603424	SCD	G	ubm-a-1954	NET100 0798	0.0251	0.229087	7916
rs603424	SCD	G	ubm-a-2033	NET100 0877	0.0252	0.229087	7916
rs603424	SCD	G	ubm-a-2390	NET100 1234	-0.0251	0.229087	7916
rs603424	SCD	G	ubm-a-2548	NET100 1392	-0.0254	0.229087	7916
rs603424	SCD	G	ubm-a-3026	a2009s lh S precentral-inf-part thickness	0.0226	0.229087	7916
rs603424	SCD	G	finn-a-CD2_BENIGN_CRANIAL_NERVE	Benign neoplasm: Cranial nerves	0.2265	0.2291
rs174546	FADS1	C	ukb-d-22612_0	Worked with materials containing asbestos: Rarely/never	-0.00105929	0.229123	76334
rs3734398	ELOVL2	T	eqtl-a-ENSG00000166167	ENSG00000166167	-0.0144289	0.229131	31684
rs3734398	ELOVL2	T	eqtl-a-ENSG00000263466	ENSG00000263466	-0.0144289	0.229131	3831
rs603424	SCD	G	eqtl-a-ENSG00000134256	ENSG00000134256	-0.0182664	0.229131	30962
rs603424	SCD	G	eqtl-a-ENSG00000155115	ENSG00000155115	-0.0182664	0.229131	11158
rs603424	SCD	G	eqtl-a-ENSG00000183207	ENSG00000183207	-0.0182649	0.229131	13925
rs603424	SCD	G	eqtl-a-ENSG00000188229	ENSG00000188229	0.0182633	0.229131	30043
rs603424	SCD	G	eqtl-a-ENSG00000234420	ENSG00000234420	0.0182649	0.229131	17458
rs3734398	ELOVL2	T	ukb-a-309	Other serious medical condition/disability diagnosed by doctor	-0.00120757	0.229166	331274
rs3734398	ELOVL2	T	eqtl-a-ENSG00000169221	ENSG00000169221	-0.0144253	0.229209	31684
rs3734398	ELOVL2	T	eqtl-a-ENSG00000259327	ENSG00000259327	-0.0144265	0.229209	3831
rs603424	SCD	G	eqtl-a-ENSG00000051382	ENSG00000051382	0.0182603	0.229209	30962
rs603424	SCD	G	eqtl-a-ENSG00000121310	ENSG00000121310	0.0182603	0.229209	30962
rs3734398	ELOVL2	T	eqtl-a-ENSG00000092098	ENSG00000092098	-0.0144241	0.229286	31684
rs3734398	ELOVL2	T	eqtl-a-ENSG00000230587	ENSG00000230587	0.0144205	0.229286	5502
rs603424	SCD	G	eqtl-a-ENSG00000182732	ENSG00000182732	0.0182573	0.229286	30962
rs603424	SCD	G	eqtl-a-ENSG00000196470	ENSG00000196470	0.0182573	0.229286	30748
rs174546	FADS1	C	ukb-a-521	Diagnoses - main ICD10: D12 Benign neoplasm of colon rectum anus and anal canal	0.000364491	0.229319	337199
rs174546	FADS1	C	eqtl-a-ENSG00000092203	ENSG00000092203	0.0152097	0.229363	30551
rs174546	FADS1	C	eqtl-a-ENSG00000102977	ENSG00000102977	0.0152097	0.229363	31300
rs174546	FADS1	C	eqtl-a-ENSG00000114378	ENSG00000114378	0.0152072	0.229363	31300
rs174546	FADS1	C	eqtl-a-ENSG00000174059	ENSG00000174059	0.0152072	0.229363	31086
rs174546	FADS1	C	eqtl-a-ENSG00000267121	ENSG00000267121	-0.0152097	0.229363	16877
rs3734398	ELOVL2	T	eqtl-a-ENSG00000100038	ENSG00000100038	-0.0144217	0.229363	14263
rs3734398	ELOVL2	T	eqtl-a-ENSG00000168824	ENSG00000168824	-0.0144217	0.229363	25690
rs603424	SCD	G	eqtl-a-ENSG00000166405	ENSG00000166405	-0.0182573	0.229363	30962
rs603424	SCD	G	eqtl-a-ENSG00000205084	ENSG00000205084	-0.0182573	0.229363	13925
rs174546	FADS1	C	prot-c-4832_75_2	TRAIL R1	0.05779	0.2294	996
rs174546	FADS1	C	ukb-d-4294_1	Final attempt correct: yes	-0.00100266	0.229426	119729
rs3734398	ELOVL2	T	eqtl-a-ENSG00000104671	ENSG00000104671	0.0144181	0.229441	14263
rs603424	SCD	G	eqtl-a-ENSG00000124942	ENSG00000124942	-0.0182542	0.229441	30748
rs603424	SCD	G	eqtl-a-ENSG00000187984	ENSG00000187984	-0.0182542	0.229441	24460
rs3734398	ELOVL2	T	ebi-a-GCST90002120	CD8 on CD28- CD8+ T cell	0.03386	0.2295	2920
rs174546	FADS1	C	eqtl-a-ENSG00000086015	ENSG00000086015	0.0152021	0.229519	31300
rs174546	FADS1	C	eqtl-a-ENSG00000166816	ENSG00000166816	-0.0152059	0.229519	31300
rs603424	SCD	G	eqtl-a-ENSG00000096006	ENSG00000096006	-0.0182512	0.229519	30962
rs603424	SCD	G	eqtl-a-ENSG00000228393	ENSG00000228393	0.0182482	0.229519	5164
rs603424	SCD	G	eqtl-a-ENSG00000254756	ENSG00000254756	-0.0182512	0.229519	4022
rs603424	SCD	G	eqtl-a-ENSG00000167720	ENSG00000167720	0.0182451	0.229596	25887
rs174546	FADS1	C	prot-c-3038_9_2	I-TAC	-0.05726	0.2296	996
rs3734398	ELOVL2	T	ebi-a-GCST90002059	CD8 on Natural Killer T	0.03254	0.2296	3103
rs603424	SCD	G	finn-a-THYROIDITIS	Thyroiditis	0.1347	0.2296
rs603424	SCD	G	met-a-454	X-10810	-0.0034	0.2296	6795
rs603424	SCD	G	ubm-a-2328	NET100 1172	-0.0097183	0.2296	7916
rs603424	SCD	G	eqtl-a-ENSG00000139154	ENSG00000139154	-0.0182466	0.229674	13925
rs174546	FADS1	C	eqtl-a-ENSG00000125944	ENSG00000125944	-0.0151983	0.229751	25812
rs3734398	ELOVL2	T	eqtl-a-ENSG00000233093	ENSG00000233093	0.0144061	0.229751	5502
rs603424	SCD	G	eqtl-a-ENSG00000254521	ENSG00000254521	0.018239	0.229751	25887
rs603424	SCD	G	eqtl-a-ENSG00000255710	ENSG00000255710	-0.0182436	0.229751	20631
rs603424	SCD	G	finn-a-M13_SHOULDER	Shoulder lesions	0.0336	0.2298
rs174546	FADS1	C	eqtl-a-ENSG00000269182	ENSG00000269182	-0.0151945	0.229829	5164
rs3734398	ELOVL2	T	eqtl-a-ENSG00000088727	ENSG00000088727	0.0144037	0.229829	31644
rs603424	SCD	G	eqtl-a-ENSG00000260022	ENSG00000260022	-0.018239	0.229829	4656
rs174546	FADS1	C	eqtl-a-ENSG00000204822	ENSG00000204822	0.015192	0.229906	31300
rs3734398	ELOVL2	T	eqtl-a-ENSG00000092199	ENSG00000092199	0.0144025	0.229906	26395
rs3734398	ELOVL2	T	eqtl-a-ENSG00000260660	ENSG00000260660	-0.0144049	0.229906	4994
rs174546	FADS1	C	ukb-d-6072_1	OCT measured (left): Measurable	0.00267518	0.229923	54601
rs174546	FADS1	C	eqtl-a-ENSG00000096872	ENSG00000096872	0.0151869	0.229984	31300
rs174546	FADS1	C	eqtl-a-ENSG00000169100	ENSG00000169100	-0.0151895	0.229984	5502
rs174546	FADS1	C	eqtl-a-ENSG00000204150	ENSG00000204150	0.0151882	0.229984	5502
rs3734398	ELOVL2	T	eqtl-a-ENSG00000164300	ENSG00000164300	-0.0144037	0.229984	31684
rs174546	FADS1	C	ukb-b-10783	Illnesses of siblings: None of the above (group 2)	-0.00108621	0.23	368679
rs174546	FADS1	C	ukb-b-11182	3mm cylindrical power (left)	0.0057584	0.23	95998
rs174546	FADS1	C	ukb-b-11272	Omelette intake	-0.00337509	0.23	64949
rs174546	FADS1	C	ukb-b-11492	Treatment/medication code: salamol 100micrograms inhaler	0.000144815	0.23	462933
rs174546	FADS1	C	ukb-b-11768	Difference in mobile phone use compared to two years previously	0.00185477	0.23	382608
rs174546	FADS1	C	ukb-b-12412	Likelihood of resuming smoking	0.00209881	0.23	112268
rs174546	FADS1	C	ukb-b-12872	Diagnoses - main ICD10: M51.2 Other specified intervertebral disk displacement	0.000147242	0.23	463010
rs174546	FADS1	C	ukb-b-1318	PCT responsible for patient data: BERKSHIRE WEST PCT	0.000263759	0.23	463010
rs174546	FADS1	C	ukb-b-13473	PCT where patients GP was registered: MIDDLESBROUGH PCT	-0.000203734	0.23	463010
rs174546	FADS1	C	ukb-b-14149	Able to walk or cycle unaided for 10 minutes	-0.0026298	0.23	69537
rs174546	FADS1	C	ukb-b-14339	Operation code: rhinoplasty / nose surgery	0.000198766	0.23	462933
rs174546	FADS1	C	ukb-b-14422	Operative procedures - main OPCS: L85.1 Ligation of long saphenous vein	-0.000276204	0.23	463010
rs174546	FADS1	C	ukb-b-15907	Vitamin and/or mineral supplement use: Other vitamin	0.00133712	0.23	64949
rs174546	FADS1	C	ukb-b-16559	Operative procedures - secondary OPCS: Y84.1 Gas and air analgesia in labour	-0.000142976	0.23	463010
rs174546	FADS1	C	ukb-b-16587	Diagnoses - secondary ICD10: R03.0 Elevated blood-pressure reading, without diagnosis of hypertension	0.000128553	0.23	463010
rs174546	FADS1	C	ukb-b-17952	Heel Broadband ultrasound attenuation (BUA), manual entry	-0.00827753	0.23	40613
rs174546	FADS1	C	ukb-b-18007	Boiled/baked potatoes intake	-0.00931555	0.23	64949
rs174546	FADS1	C	ukb-b-18176	Doctor restricts physical activity due to heart condition	0.00262595	0.23	69537
rs174546	FADS1	C	ukb-b-19386	Diagnoses - main ICD10: K51.9 Ulcerative colitis, unspecified	-0.000171072	0.23	463010
rs174546	FADS1	C	ukb-b-19391	Diagnoses - secondary ICD10: R06.0 Dyspnoea	0.000184205	0.23	463010
rs174546	FADS1	C	ukb-b-19929	Operation code: cruciate ligament surgery	0.000186318	0.23	462933
rs174546	FADS1	C	ukb-b-20218	Operative procedures - secondary OPCS: Z50.3 Skin of finger	-0.000217417	0.23	463010
rs174546	FADS1	C	ukb-b-2204	Operative procedures - secondary OPCS: L91.2 Insertion of central venous catheter NEC	-0.000123043	0.23	463010
rs174546	FADS1	C	ukb-b-2349	Non-cancer illness code, self-reported: cervical spondylosis	0.000218804	0.23	462933
rs174546	FADS1	C	ukb-b-2512	White pasta intake	0.0043011	0.23	64949
rs174546	FADS1	C	ukb-b-2582	Operative procedures - secondary OPCS: O14.2 Sentinel lymph node	0.000128635	0.23	463010
rs174546	FADS1	C	ukb-b-2709	Year ended full time education	0.00521838	0.23	112569
rs174546	FADS1	C	ukb-b-4000	Leisure/social activities: Sports club or gym	0.00120261	0.23	461369
rs174546	FADS1	C	ukb-b-4507	Diagnoses - main ICD10: R04.2 Haemoptysis	0.000134284	0.23	463010
rs174546	FADS1	C	ukb-b-5545	Diagnoses - main ICD10: T81.4 Infection following a procedure, not elsewhere classified	0.000185057	0.23	463010
rs174546	FADS1	C	ukb-b-9368	Diagnoses - secondary ICD10: K22.1 Ulcer of oesophagus	-0.000184268	0.23	463010
rs174546	FADS1	C	ukb-b-997	Treatment speciality of consultant (recoded): Accident & emergency (A&E)	-0.000505663	0.23	444900
rs3734398	ELOVL2	T	ebi-a-GCST90001572	Terminally Differentiated CD4-CD8- T cell Absolute Count	-0.03071	0.23	3395
rs3734398	ELOVL2	T	ieu-b-106	FEV1/FVC < 0.7	-0.00105665	0.23	353315
rs3734398	ELOVL2	T	ukb-b-11736	Non-cancer illness code, self-reported: meniere's disease	0.000135517	0.23	462933
rs3734398	ELOVL2	T	ukb-b-11768	Difference in mobile phone use compared to two years previously	0.00176043	0.23	382608
rs3734398	ELOVL2	T	ukb-b-12227	Illnesses of siblings: Breast cancer	-0.000601149	0.23	361809
rs3734398	ELOVL2	T	ukb-b-12906	Treatment/medication code: betnovate cream	0.000147916	0.23	462933
rs3734398	ELOVL2	T	ukb-b-12974	Operation code: bone surgery/joint surgery	-0.000225449	0.23	462933
rs3734398	ELOVL2	T	ukb-b-13473	PCT where patients GP was registered: MIDDLESBROUGH PCT	0.000193441	0.23	463010
rs3734398	ELOVL2	T	ukb-b-13532	Non-cancer illness code, self-reported: thyroid problem (not cancer)	0.000127607	0.23	462933
rs3734398	ELOVL2	T	ukb-b-14782	Operation code: wisdom teeth surgery	0.00048564	0.23	462933
rs3734398	ELOVL2	T	ukb-b-14829	Diagnoses - secondary ICD10: Z90.4 Acquired absence of other parts of digestive tract	-0.000216221	0.23	463010
rs3734398	ELOVL2	T	ukb-b-1539	PCT where patients GP was registered: BROXTOWE AND HUCKNALL PCT	0.000171919	0.23	463010
rs3734398	ELOVL2	T	ukb-b-16040	Main speciality of consultant (recoded): Oral and maxillo facial surgery	0.000129485	0.23	461095
rs3734398	ELOVL2	T	ukb-b-17554	Fruit consumers	0.00262784	0.23	64949
rs3734398	ELOVL2	T	ukb-b-17845	Diagnoses - secondary ICD10: K63.5 Polyp of colon	-0.000180808	0.23	463010
rs3734398	ELOVL2	T	ukb-b-20214	Attendance/disability/mobility allowance: Disability living allowance	-0.000524095	0.23	459354
rs3734398	ELOVL2	T	ukb-b-2368	Type of fat/oil used in cooking: Vegetable oil	0.00179919	0.23	64949
rs3734398	ELOVL2	T	ukb-b-4637	Diagnoses - main ICD10: H00.1 Chalazion	0.000146584	0.23	463010
rs3734398	ELOVL2	T	ukb-b-4946	Types of spread used on bread/crackers: Cholesterol-lowering polyunsaturated margarine on bread/crackers	-0.00138895	0.23	64949
rs3734398	ELOVL2	T	ukb-b-5605	Yorkshire pudding intake	-0.00274525	0.23	64949
rs3734398	ELOVL2	T	ukb-b-6392	Longest period of unenthusiasm / disinterest	0.0083387	0.23	41182
rs3734398	ELOVL2	T	ukb-b-6445	Ever had hysterectomy (womb removed)	0.000995761	0.23	221697
rs3734398	ELOVL2	T	ukb-b-7375	Main speciality of consultant (recoded): Infectious diseases	0.000180368	0.23	461107
rs3734398	ELOVL2	T	ukb-b-791	6mm weak meridian angle (right)	0.00593634	0.23	84303
rs3734398	ELOVL2	T	ukb-b-8810	Current employment status: Doing unpaid or voluntary work	0.000472158	0.23	461242
rs603424	SCD	G	ebi-a-GCST90001974	FSC-A on CD8+ T cell	0.02935	0.23	3113
rs603424	SCD	G	ukb-b-11452	6mm strong meridian (right)	-0.00714571	0.23	84303
rs603424	SCD	G	ukb-b-11908	Diagnoses - main ICD10: L03.1 Cellulitis of other parts of limb	-0.000279113	0.23	463010
rs603424	SCD	G	ukb-b-16156	Fasting time	-0.00269951	0.23	462992
rs603424	SCD	G	ukb-b-16209	Diagnoses - secondary ICD10: K20 Oesophagitis	-0.000252362	0.23	463010
rs603424	SCD	G	ukb-b-16269	Operative procedures - main OPCS: Q35.2 Endoscopic bilateral clipping of fallopian tubes	-0.000234455	0.23	463010
rs603424	SCD	G	ukb-b-19829	Diagnoses - main ICD10: M16.9 Coxarthrosis, unspecified	0.000315855	0.23	463010
rs603424	SCD	G	ukb-b-20341	Butternut squash intake	-0.00288807	0.23	64943
rs603424	SCD	G	ukb-b-43	Signal-to-noise-ratio (SNR) of triplet (left)	0.00568216	0.23	148728
rs603424	SCD	G	ukb-b-4932	PCT responsible for patient data: SOUTH GLOUCESTERSHIRE PCT	0.000314903	0.23	463010
rs603424	SCD	G	ukb-b-5479	Operation code: cone biopsy	-0.00030226	0.23	462933
rs603424	SCD	G	ukb-b-5593	Number of full sisters	0.00259346	0.23	455420
rs603424	SCD	G	ukb-b-9971	Treatment/medication code: thyroxine product	-0.000352388	0.23	462933
rs174546	FADS1	C	eqtl-a-ENSG00000167549	ENSG00000167549	0.0151857	0.230062	31300
rs3734398	ELOVL2	T	eqtl-a-ENSG00000128965	ENSG00000128965	-0.0144001	0.230062	30859
rs603424	SCD	G	eqtl-a-ENSG00000186628	ENSG00000186628	0.0182254	0.230062	18147
rs174546	FADS1	C	prot-b-54	matrix metallopeptidase 7	-0.0305	0.2301	3394
rs603424	SCD	G	finn-a-H7_PRESBYOPIA	Presbyopia	-0.1803	0.2301
rs174546	FADS1	C	eqtl-a-ENSG00000162571	ENSG00000162571	0.0151819	0.230139	28901
rs3734398	ELOVL2	T	eqtl-a-ENSG00000260361	ENSG00000260361	0.0143953	0.230139	5502
rs603424	SCD	G	met-a-743	Tryptophan betaine	0.0132	0.2302	7014
rs3734398	ELOVL2	T	eqtl-a-ENSG00000158623	ENSG00000158623	0.0143917	0.230217	26395
rs3734398	ELOVL2	T	eqtl-a-ENSG00000267198	ENSG00000267198	0.0143929	0.230217	4339
rs603424	SCD	G	eqtl-a-ENSG00000168685	ENSG00000168685	0.0182208	0.230217	30534
rs174546	FADS1	C	eqtl-a-ENSG00000124374	ENSG00000124374	0.0151781	0.230295	25797
rs174546	FADS1	C	eqtl-a-ENSG00000135976	ENSG00000135976	-0.0151806	0.230295	26011
rs3734398	ELOVL2	T	eqtl-a-ENSG00000160256	ENSG00000160256	-0.0143941	0.230295	22709
rs3734398	ELOVL2	T	eqtl-a-ENSG00000185418	ENSG00000185418	0.0143905	0.230295	31430
rs3734398	ELOVL2	T	eqtl-a-ENSG00000160691	ENSG00000160691	0.0143881	0.230373	31684
rs603424	SCD	G	eqtl-a-ENSG00000081307	ENSG00000081307	-0.0182193	0.230373	25474
rs603424	SCD	G	eqtl-a-ENSG00000152492	ENSG00000152492	0.0182147	0.230373	25673
rs603424	SCD	G	eqtl-a-ENSG00000171793	ENSG00000171793	-0.0182163	0.230373	24968
rs3734398	ELOVL2	T	ieu-a-1186	Anorexia Nervosa	0.035203	0.2304	14477
rs174546	FADS1	C	eqtl-a-ENSG00000119185	ENSG00000119185	0.015173	0.23045	31300
rs174546	FADS1	C	eqtl-a-ENSG00000239494	ENSG00000239494	-0.0151768	0.23045	3831
rs3734398	ELOVL2	T	eqtl-a-ENSG00000260810	ENSG00000260810	-0.0143893	0.23045	5502
rs603424	SCD	G	eqtl-a-ENSG00000223491	ENSG00000223491	0.0182117	0.23045	4656
rs174546	FADS1	C	eqtl-a-ENSG00000116171	ENSG00000116171	0.0151692	0.230528	31300
rs3734398	ELOVL2	T	eqtl-a-ENSG00000150656	ENSG00000150656	-0.0143845	0.230528	29432
rs3734398	ELOVL2	T	eqtl-a-ENSG00000155252	ENSG00000155252	0.0143833	0.230528	31684
rs3734398	ELOVL2	T	eqtl-a-ENSG00000177324	ENSG00000177324	0.0143821	0.230528	9188
rs603424	SCD	G	eqtl-a-ENSG00000148200	ENSG00000148200	-0.0182102	0.230528	30748
rs603424	SCD	G	eqtl-a-ENSG00000158636	ENSG00000158636	0.0182102	0.230528	30962
rs603424	SCD	G	eqtl-a-ENSG00000168883	ENSG00000168883	-0.0182117	0.230528	30962
rs603424	SCD	G	eqtl-a-ENSG00000220378	ENSG00000220378	0.0182071	0.230528	3831
rs174546	FADS1	C	eqtl-a-ENSG00000111142	ENSG00000111142	0.0151667	0.230606	31300
rs174546	FADS1	C	eqtl-a-ENSG00000166228	ENSG00000166228	-0.0151692	0.230606	31300
rs3734398	ELOVL2	T	eqtl-a-ENSG00000049249	ENSG00000049249	-0.0143821	0.230606	31684
rs3734398	ELOVL2	T	eqtl-a-ENSG00000104880	ENSG00000104880	-0.0143833	0.230606	31684
rs3734398	ELOVL2	T	eqtl-a-ENSG00000165512	ENSG00000165512	-0.0143833	0.230606	31470
rs603424	SCD	G	eqtl-a-ENSG00000100664	ENSG00000100664	0.0182056	0.230606	30962
rs603424	SCD	G	eqtl-a-ENSG00000185608	ENSG00000185608	-0.0182102	0.230606	30962
rs603424	SCD	G	eqtl-a-ENSG00000229598	ENSG00000229598	-0.0182071	0.230606	4656
rs174546	FADS1	C	eqtl-a-ENSG00000132465	ENSG00000132465	0.0151654	0.230684	26011
rs174546	FADS1	C	eqtl-a-ENSG00000239419	ENSG00000239419	-0.0151692	0.230684	5164
rs3734398	ELOVL2	T	eqtl-a-ENSG00000197062	ENSG00000197062	-0.0143809	0.230684	25690
rs603424	SCD	G	eqtl-a-ENSG00000064490	ENSG00000064490	-0.0182071	0.230684	30962
rs174546	FADS1	C	ukb-a-421	Reason for glasses/contact lenses: For just reading/near work as you are getting older (called 'presbyopia')	-0.000864887	0.230724	335700
rs174546	FADS1	C	eqtl-a-ENSG00000121542	ENSG00000121542	0.0151616	0.230761	31300
rs174546	FADS1	C	eqtl-a-ENSG00000153902	ENSG00000153902	-0.0151667	0.230761	30475
rs174546	FADS1	C	eqtl-a-ENSG00000211804	ENSG00000211804	0.0151629	0.230761	5502
rs3734398	ELOVL2	T	eqtl-a-ENSG00000185189	ENSG00000185189	0.0143761	0.230761	31684
rs3734398	ELOVL2	T	eqtl-a-ENSG00000196338	ENSG00000196338	0.0143773	0.230761	9188
rs3734398	ELOVL2	T	eqtl-a-ENSG00000248527	ENSG00000248527	-0.0143797	0.230761	5502
rs3734398	ELOVL2	T	ebi-a-GCST90001586	CD14+ CD16- monocyte %monocyte	0.02974	0.2308	3629
rs3734398	ELOVL2	T	ukb-a-100	Non-cancer illness code self-reported: psoriasis	0.000314661	0.230815	337159
rs174546	FADS1	C	eqtl-a-ENSG00000186615	ENSG00000186615	-0.0151629	0.230839	22111
rs3734398	ELOVL2	T	eqtl-a-ENSG00000114353	ENSG00000114353	-0.0143761	0.230839	31684
rs3734398	ELOVL2	T	eqtl-a-ENSG00000125637	ENSG00000125637	-0.0143761	0.230839	31470
rs3734398	ELOVL2	T	eqtl-a-ENSG00000126012	ENSG00000126012	0.0143725	0.230839	9188
rs603424	SCD	G	eqtl-a-ENSG00000169188	ENSG00000169188	-0.0181996	0.230839	8850
rs603424	SCD	G	eqtl-a-ENSG00000224650	ENSG00000224650	-0.018198	0.230839	5164
rs174546	FADS1	C	eqtl-a-ENSG00000266651	ENSG00000266651	-0.0151604	0.230917	3831
rs3734398	ELOVL2	T	eqtl-a-ENSG00000237489	ENSG00000237489	-0.0143737	0.230917	22495
rs603424	SCD	G	eqtl-a-ENSG00000166881	ENSG00000166881	0.0181935	0.230917	25887
rs174546	FADS1	C	eqtl-a-ENSG00000236287	ENSG00000236287	-0.0151578	0.230995	31086
rs174546	FADS1	C	eqtl-a-ENSG00000263847	ENSG00000263847	-0.0151566	0.230995	4169
rs3734398	ELOVL2	T	eqtl-a-ENSG00000243323	ENSG00000243323	-0.0143713	0.230995	5502
rs603424	SCD	G	eqtl-a-ENSG00000106603	ENSG00000106603	0.0181904	0.230995	24754
rs174546	FADS1	C	prot-c-2915_6_2	PCNA	0.05798	0.231	996
rs3734398	ELOVL2	T	ebi-a-GCST90001892	CD28 on CD39+ CD4+ T cell	0.03345	0.231	2920
rs3734398	ELOVL2	T	eqtl-a-ENSG00000112309	ENSG00000112309	0.0143665	0.231073	30257
rs603424	SCD	G	eqtl-a-ENSG00000242208	ENSG00000242208	0.0181889	0.231073	3831
rs174546	FADS1	C	eqtl-a-ENSG00000153976	ENSG00000153976	0.015149	0.231151	21714
rs3734398	ELOVL2	T	eqtl-a-ENSG00000180628	ENSG00000180628	0.0143641	0.231151	30935
rs3734398	ELOVL2	T	eqtl-a-ENSG00000196417	ENSG00000196417	0.0143629	0.231151	21121
rs603424	SCD	G	eqtl-a-ENSG00000108641	ENSG00000108641	-0.0181874	0.231151	25474
rs603424	SCD	G	eqtl-a-ENSG00000172116	ENSG00000172116	0.0181859	0.231151	30962
rs174546	FADS1	C	eqtl-a-ENSG00000108278	ENSG00000108278	-0.0151515	0.231229	31300
rs174546	FADS1	C	eqtl-a-ENSG00000167769	ENSG00000167769	0.0151477	0.231229	25812
rs174546	FADS1	C	eqtl-a-ENSG00000226564	ENSG00000226564	-0.015149	0.231229	16877
rs3734398	ELOVL2	T	eqtl-a-ENSG00000171311	ENSG00000171311	0.0143605	0.231229	31470
rs603424	SCD	G	eqtl-a-ENSG00000175707	ENSG00000175707	-0.0181844	0.231229	25138
rs174546	FADS1	C	eqtl-a-ENSG00000113161	ENSG00000113161	-0.0151477	0.231307	31300
rs3734398	ELOVL2	T	eqtl-a-ENSG00000269911	ENSG00000269911	-0.0143617	0.231307	4169
rs603424	SCD	G	eqtl-a-ENSG00000103966	ENSG00000103966	-0.0181813	0.231307	30962
rs603424	SCD	G	eqtl-a-ENSG00000117523	ENSG00000117523	0.0181783	0.231307	8850
rs603424	SCD	G	eqtl-a-ENSG00000146223	ENSG00000146223	-0.0181828	0.231307	8850
rs174546	FADS1	C	eqtl-a-ENSG00000057019	ENSG00000057019	-0.0151452	0.231384	30337
rs174546	FADS1	C	eqtl-a-ENSG00000198229	ENSG00000198229	0.0151427	0.231384	4339
rs3734398	ELOVL2	T	eqtl-a-ENSG00000071537	ENSG00000071537	-0.0143581	0.231384	31684
rs3734398	ELOVL2	T	eqtl-a-ENSG00000187984	ENSG00000187984	0.0143569	0.231384	25182
rs174546	FADS1	C	eqtl-a-ENSG00000010671	ENSG00000010671	-0.0151414	0.231463	9188
rs174546	FADS1	C	eqtl-a-ENSG00000261754	ENSG00000261754	0.0151389	0.231463	5502
rs3734398	ELOVL2	T	ukb-d-22617_2112	Job SOC coding: Biological scientists and biochemists	0.000611146	0.231466	91149
rs174546	FADS1	C	eqtl-a-ENSG00000244482	ENSG00000244482	0.0151376	0.231541	23458
rs174546	FADS1	C	eqtl-a-ENSG00000257052	ENSG00000257052	-0.0151414	0.231541	5502
rs3734398	ELOVL2	T	eqtl-a-ENSG00000135046	ENSG00000135046	-0.0143533	0.231541	31470
rs3734398	ELOVL2	T	eqtl-a-ENSG00000237520	ENSG00000237520	0.0143509	0.231541	4656
rs603424	SCD	G	eqtl-a-ENSG00000140459	ENSG00000140459	0.0181707	0.231541	30137
rs603424	SCD	G	ukb-a-347	Ever had hysterectomy (womb removed)	-0.00154891	0.23159	159679
rs174546	FADS1	C	eqtl-a-ENSG00000252925	ENSG00000252925	0.0151338	0.231618	4656
rs3734398	ELOVL2	T	eqtl-a-ENSG00000137221	ENSG00000137221	-0.0143521	0.231618	31684
rs3734398	ELOVL2	T	eqtl-a-ENSG00000177294	ENSG00000177294	-0.0143509	0.231618	29747
rs603424	SCD	G	eqtl-a-ENSG00000197403	ENSG00000197403	-0.0181707	0.231618	29409
rs174546	FADS1	C	eqtl-a-ENSG00000081014	ENSG00000081014	-0.0151351	0.231697	31300
rs3734398	ELOVL2	T	eqtl-a-ENSG00000101109	ENSG00000101109	-0.0143485	0.231697	30935
rs603424	SCD	G	eqtl-a-ENSG00000177519	ENSG00000177519	0.0181616	0.231697	30962
rs603424	SCD	G	eqtl-a-ENSG00000250988	ENSG00000250988	-0.0181661	0.231697	5164
rs603424	SCD	G	ukb-d-T85	Diagnoses - main ICD10: T85 Complications of other internal prosthetic devices, implants and grafts	0.000247717	0.231716	361194
rs174546	FADS1	C	eqtl-a-ENSG00000204188	ENSG00000204188	-0.0151325	0.231775	23048
rs174546	FADS1	C	eqtl-a-ENSG00000215712	ENSG00000215712	0.0151287	0.231775	19644
rs174546	FADS1	C	eqtl-a-ENSG00000240823	ENSG00000240823	-0.0151325	0.231775	3831
rs3734398	ELOVL2	T	eqtl-a-ENSG00000233864	ENSG00000233864	-0.0143485	0.231775	6421
rs174546	FADS1	C	ebi-a-GCST010781	COVID-19 (predicted covid from self-reported symptoms vs predicted or self-reported non-covid) RELEASE 4	-0.036578	0.2318	38932
rs603424	SCD	G	finn-a-F5_MANIA	Manic episode	-0.1577	0.2318
rs3734398	ELOVL2	T	met-c-888	Free cholesterol in large VLDL	-0.011926	0.231834	21237
rs174546	FADS1	C	eqtl-a-ENSG00000233559	ENSG00000233559	-0.0151313	0.231853	4169
rs174546	FADS1	C	eqtl-a-ENSG00000257595	ENSG00000257595	-0.0151313	0.231853	4530
rs3734398	ELOVL2	T	eqtl-a-ENSG00000267197	ENSG00000267197	-0.0143449	0.231853	3831
rs174546	FADS1	C	eqtl-a-ENSG00000206527	ENSG00000206527	0.0151262	0.231931	31086
rs174546	FADS1	C	eqtl-a-ENSG00000261050	ENSG00000261050	-0.0151275	0.231931	4339
rs174546	FADS1	C	prot-c-3833_10_2	RGMA	-0.05728	0.232	996
rs3734398	ELOVL2	T	eqtl-a-ENSG00000111325	ENSG00000111325	0.0143389	0.232009	31684
rs3734398	ELOVL2	T	eqtl-a-ENSG00000228486	ENSG00000228486	0.0143365	0.232009	17261
rs3734398	ELOVL2	T	eqtl-a-ENSG00000255974	ENSG00000255974	0.0143365	0.232009	26665
rs603424	SCD	G	eqtl-a-ENSG00000096996	ENSG00000096996	-0.018154	0.232009	30962
rs603424	SCD	G	eqtl-a-ENSG00000130813	ENSG00000130813	0.0181525	0.232009	30962
rs603424	SCD	G	eqtl-a-ENSG00000176593	ENSG00000176593	-0.0181555	0.232009	16539
rs603424	SCD	G	eqtl-a-ENSG00000183386	ENSG00000183386	-0.0181555	0.232009	30962
rs3734398	ELOVL2	T	ukb-d-4012_irnt	Age deep-vein thrombosis (DVT, blood clot in leg) diagnosed	-0.0183165	0.232063	6795
rs174546	FADS1	C	eqtl-a-ENSG00000156482	ENSG00000156482	-0.0151224	0.232087	26225
rs174546	FADS1	C	eqtl-a-ENSG00000224505	ENSG00000224505	-0.0151212	0.232087	5502
rs3734398	ELOVL2	T	eqtl-a-ENSG00000158985	ENSG00000158985	-0.0143377	0.232087	31470
rs603424	SCD	G	finn-a-FG_OTH	Other CVD (FINNGEN)	-0.1071	0.2321
rs603424	SCD	G	eqtl-a-ENSG00000188986	ENSG00000188986	-0.0181479	0.232165	24968
rs174546	FADS1	C	ukb-d-L12_OTHERDISSKINANDSUBCUTIS	Other disorders of skin and subcutaneous tissue, not elsewhere classified	0.000315003	0.23219	361194
rs174546	FADS1	C	ukb-d-L98	Diagnoses - main ICD10: L98 Other disorders of skin and subcutaneous tissue, not elsewhere classified	0.000315003	0.23219	361194
rs3734398	ELOVL2	T	ukb-a-102	Non-cancer illness code self-reported: diverticular disease/diverticulitis	0.000312467	0.2322	337159
rs603424	SCD	G	ebi-a-GCST90001486	Activated CD4 regulatory T cell Absolute Count	-0.03178	0.2322	3405
rs174546	FADS1	C	eqtl-a-ENSG00000119523	ENSG00000119523	-0.0151174	0.232243	31300
rs174546	FADS1	C	eqtl-a-ENSG00000138670	ENSG00000138670	0.0151136	0.232243	31300
rs174546	FADS1	C	eqtl-a-ENSG00000261521	ENSG00000261521	-0.0151186	0.232243	5311
rs3734398	ELOVL2	T	eqtl-a-ENSG00000177485	ENSG00000177485	0.0143305	0.232243	9188
rs3734398	ELOVL2	T	eqtl-a-ENSG00000248240	ENSG00000248240	-0.0143329	0.232243	3831
rs174546	FADS1	C	eqtl-a-ENSG00000225920	ENSG00000225920	-0.0151161	0.232321	4656
rs603424	SCD	G	eqtl-a-ENSG00000147119	ENSG00000147119	0.0181373	0.232321	8850
rs603424	SCD	G	eqtl-a-ENSG00000268093	ENSG00000268093	-0.0181403	0.232321	4022
rs174546	FADS1	C	eqtl-a-ENSG00000103423	ENSG00000103423	-0.0151123	0.2324	31300
rs3734398	ELOVL2	T	eqtl-a-ENSG00000142512	ENSG00000142512	-0.0143281	0.2324	31470
rs3734398	ELOVL2	T	eqtl-a-ENSG00000141480	ENSG00000141480	-0.0143269	0.232478	30721
rs603424	SCD	G	eqtl-a-ENSG00000127314	ENSG00000127314	-0.0181343	0.232478	30962
rs174546	FADS1	C	prot-c-2819_23_2	Cadherin-5	-0.05747	0.2325	996
rs603424	SCD	G	ukb-d-20411_1	Ever been injured or injured someone else through drinking alcohol: Yes, but not in the last year	-0.0012527	0.232531	118002
rs174546	FADS1	C	eqtl-a-ENSG00000107672	ENSG00000107672	0.0151047	0.232556	31300
rs174546	FADS1	C	eqtl-a-ENSG00000261864	ENSG00000261864	-0.0151072	0.232556	6598
rs3734398	ELOVL2	T	eqtl-a-ENSG00000174177	ENSG00000174177	0.0143209	0.232556	26395
rs3734398	ELOVL2	T	eqtl-a-ENSG00000183765	ENSG00000183765	-0.0143233	0.232556	31684
rs3734398	ELOVL2	T	eqtl-a-ENSG00000261308	ENSG00000261308	0.0143209	0.232556	5164
rs603424	SCD	G	eqtl-a-ENSG00000137275	ENSG00000137275	-0.0181343	0.232556	30748
rs603424	SCD	G	eqtl-a-ENSG00000143437	ENSG00000143437	0.0181297	0.232556	30748
rs603424	SCD	G	eqtl-a-ENSG00000183628	ENSG00000183628	0.0181297	0.232556	27981
rs603424	SCD	G	eqtl-a-ENSG00000263327	ENSG00000263327	0.0181297	0.232556	21024
rs3734398	ELOVL2	T	ebi-a-GCST005921	Family history of Alzheimer's disease	-0.012	0.2326	314278
rs174546	FADS1	C	eqtl-a-ENSG00000144320	ENSG00000144320	0.0151034	0.232634	31260
rs174546	FADS1	C	eqtl-a-ENSG00000149600	ENSG00000149600	-0.0151047	0.232634	26225
rs174546	FADS1	C	eqtl-a-ENSG00000179941	ENSG00000179941	0.0151022	0.232634	31300
rs174546	FADS1	C	eqtl-a-ENSG00000215030	ENSG00000215030	-0.0151047	0.232634	22111
rs174546	FADS1	C	eqtl-a-ENSG00000261596	ENSG00000261596	0.0151009	0.232634	5502
rs3734398	ELOVL2	T	eqtl-a-ENSG00000104872	ENSG00000104872	0.0143197	0.232634	31684
rs3734398	ELOVL2	T	eqtl-a-ENSG00000120616	ENSG00000120616	-0.0143209	0.232634	31684
rs3734398	ELOVL2	T	eqtl-a-ENSG00000254006	ENSG00000254006	0.0143197	0.232634	5502
rs603424	SCD	G	eqtl-a-ENSG00000196961	ENSG00000196961	-0.0181282	0.232634	30962
rs603424	SCD	G	eqtl-a-ENSG00000207770	ENSG00000207770	-0.0181297	0.232634	16539
rs603424	SCD	G	met-b-173	CD4:%Exhausted	0.0327786	0.232667	455
rs603424	SCD	G	eqtl-a-ENSG00000197935	ENSG00000197935	0.0181251	0.232713	24504
rs603424	SCD	G	ukb-d-N48	Diagnoses - main ICD10: N48 Other disorders of penis	0.000228194	0.232742	361194
rs603424	SCD	G	ukb-a-326	Had other major operations	0.00249606	0.232766	179567
rs174546	FADS1	C	eqtl-a-ENSG00000132646	ENSG00000132646	0.0150971	0.232791	31300
rs174546	FADS1	C	eqtl-a-ENSG00000141753	ENSG00000141753	-0.0150996	0.232791	31300
rs174546	FADS1	C	eqtl-a-ENSG00000214087	ENSG00000214087	-0.0150996	0.232791	25797
rs174546	FADS1	C	eqtl-a-ENSG00000235150	ENSG00000235150	-0.0150996	0.232791	6936
rs174546	FADS1	C	ukb-a-192	Treatment/medication code: testogel 50mg gel 5g sachet	-5.74242e-05	0.232867	337159
rs174546	FADS1	C	eqtl-a-ENSG00000159593	ENSG00000159593	0.0150946	0.232869	31086
rs174546	FADS1	C	eqtl-a-ENSG00000182901	ENSG00000182901	0.0150958	0.232869	30381
rs174546	FADS1	C	eqtl-a-ENSG00000244041	ENSG00000244041	-0.0150958	0.232869	22325
rs3734398	ELOVL2	T	eqtl-a-ENSG00000071894	ENSG00000071894	0.0143101	0.232869	14263
rs3734398	ELOVL2	T	eqtl-a-ENSG00000225892	ENSG00000225892	-0.0143125	0.232869	5502
rs603424	SCD	G	eqtl-a-ENSG00000136490	ENSG00000136490	-0.0181206	0.232869	30962
rs603424	SCD	G	eqtl-a-ENSG00000167220	ENSG00000167220	-0.0181221	0.232869	30962
rs174546	FADS1	C	eqtl-a-ENSG00000187801	ENSG00000187801	-0.0150946	0.232947	24343
rs3734398	ELOVL2	T	eqtl-a-ENSG00000124222	ENSG00000124222	0.0143089	0.232947	31684
rs3734398	ELOVL2	T	eqtl-a-ENSG00000231369	ENSG00000231369	0.0143101	0.232947	16436
rs603424	SCD	G	eqtl-a-ENSG00000017427	ENSG00000017427	-0.018116	0.232947	30748
rs603424	SCD	G	eqtl-a-ENSG00000079337	ENSG00000079337	0.0181145	0.232947	30748
rs603424	SCD	G	eqtl-a-ENSG00000234614	ENSG00000234614	0.018116	0.232947	16713
rs603424	SCD	G	ukb-d-3859_5	Reason former drinker stopped drinking alcohol: Other reason	-0.0101866	0.233008	12110
rs174546	FADS1	C	eqtl-a-ENSG00000179271	ENSG00000179271	0.0150895	0.233026	31300
rs174546	FADS1	C	eqtl-a-ENSG00000262488	ENSG00000262488	-0.0150908	0.233026	5502
rs3734398	ELOVL2	T	eqtl-a-ENSG00000163516	ENSG00000163516	-0.0143101	0.233026	26609
rs3734398	ELOVL2	T	eqtl-a-ENSG00000213904	ENSG00000213904	0.0143065	0.233026	5164
rs603424	SCD	G	eqtl-a-ENSG00000198791	ENSG00000198791	-0.018113	0.233026	30962
rs603424	SCD	G	eqtl-a-ENSG00000225217	ENSG00000225217	0.01811	0.233026	22692
rs174546	FADS1	C	prot-c-2937_10_2	Apo E3	0.05697	0.2331	996
rs603424	SCD	G	ebi-a-GCST90002051	CD45 on basophil	-0.0457	0.2331	1556
rs3734398	ELOVL2	T	eqtl-a-ENSG00000100865	ENSG00000100865	0.0143029	0.233105	31684
rs3734398	ELOVL2	T	eqtl-a-ENSG00000129596	ENSG00000129596	0.0143041	0.233105	31470
rs603424	SCD	G	eqtl-a-ENSG00000167414	ENSG00000167414	-0.0181115	0.233105	30962
rs603424	SCD	G	eqtl-a-ENSG00000204822	ENSG00000204822	0.0181084	0.233105	30962
rs603424	SCD	G	eqtl-a-ENSG00000228157	ENSG00000228157	0.0181084	0.233105	4465
rs174546	FADS1	C	eqtl-a-ENSG00000267348	ENSG00000267348	-0.015087	0.233183	4994
rs3734398	ELOVL2	T	eqtl-a-ENSG00000197937	ENSG00000197937	-0.0143053	0.233183	31684
rs603424	SCD	G	eqtl-a-ENSG00000185803	ENSG00000185803	-0.0181084	0.233183	7931
rs174546	FADS1	C	met-a-412	X-06246	-0.0031	0.2332	6929
rs3734398	ELOVL2	T	ebi-a-GCST90002067	CD4 on CD39+ activated CD4 regulatory T cell	0.03332	0.2332	2920
rs3734398	ELOVL2	T	ukb-d-D23	Diagnoses - main ICD10: D23 Other benign neoplasms of skin	-0.000266468	0.233211	361194
rs174546	FADS1	C	eqtl-a-ENSG00000174697	ENSG00000174697	0.0150832	0.233261	31046
rs174546	FADS1	C	eqtl-a-ENSG00000263786	ENSG00000263786	-0.0150845	0.233261	5502
rs603424	SCD	G	eqtl-a-ENSG00000022567	ENSG00000022567	0.0181024	0.233261	30534
rs603424	SCD	G	eqtl-a-ENSG00000163376	ENSG00000163376	0.0181024	0.233261	30962
rs3734398	ELOVL2	T	eqtl-a-ENSG00000105290	ENSG00000105290	-0.0142981	0.23334	29218
rs3734398	ELOVL2	T	eqtl-a-ENSG00000123130	ENSG00000123130	0.0142969	0.23334	9188
rs3734398	ELOVL2	T	eqtl-a-ENSG00000239523	ENSG00000239523	-0.0142981	0.23334	4530
rs603424	SCD	G	eqtl-a-ENSG00000139496	ENSG00000139496	-0.0181024	0.23334	30962
rs174546	FADS1	C	eqtl-a-ENSG00000184226	ENSG00000184226	0.0150769	0.233418	31300
rs3734398	ELOVL2	T	eqtl-a-ENSG00000117139	ENSG00000117139	-0.0142969	0.233418	31684
rs603424	SCD	G	eqtl-a-ENSG00000100916	ENSG00000100916	0.0180963	0.233418	30922
rs174546	FADS1	C	ebi-a-GCST90000465	EN-RAGE levels	0.05685	0.23347	982
rs174546	FADS1	C	eqtl-a-ENSG00000179886	ENSG00000179886	-0.0150769	0.233497	31086
rs174546	FADS1	C	eqtl-a-ENSG00000214846	ENSG00000214846	0.0150743	0.233497	4994
rs3734398	ELOVL2	T	eqtl-a-ENSG00000154359	ENSG00000154359	-0.0142945	0.233497	31684
rs603424	SCD	G	eqtl-a-ENSG00000153147	ENSG00000153147	-0.0180948	0.233497	30748
rs603424	SCD	G	eqtl-a-ENSG00000178057	ENSG00000178057	0.0180917	0.233497	25673
rs603424	SCD	G	eqtl-a-ENSG00000231560	ENSG00000231560	0.0180932	0.233497	21479
rs603424	SCD	G	eqtl-a-ENSG00000270172	ENSG00000270172	-0.0180948	0.233497	5164
rs603424	SCD	G	eqtl-a-ENSG00000235776	ENSG00000235776	0.0180887	0.233575	15905
rs3734398	ELOVL2	T	met-b-221	CD8mem:%PD1+R6+	0.0252638	0.233648	434
rs174546	FADS1	C	eqtl-a-ENSG00000186017	ENSG00000186017	0.0150693	0.233653	31260
rs3734398	ELOVL2	T	eqtl-a-ENSG00000150990	ENSG00000150990	0.0142873	0.233653	31470
rs3734398	ELOVL2	T	eqtl-a-ENSG00000155906	ENSG00000155906	0.0142873	0.233653	26609
rs3734398	ELOVL2	T	eqtl-a-ENSG00000238098	ENSG00000238098	0.0142873	0.233653	21670
rs603424	SCD	G	eqtl-a-ENSG00000237522	ENSG00000237522	-0.0180902	0.233653	21773
rs174546	FADS1	C	ukb-d-20544_15	Mental health problems ever diagnosed by a professional: Anxiety, nerves or generalized anxiety disorder	-0.00179512	0.233691	117706
rs174546	FADS1	C	eqtl-a-ENSG00000163083	ENSG00000163083	0.0150667	0.233732	31300
rs174546	FADS1	C	eqtl-a-ENSG00000211638	ENSG00000211638	0.0150667	0.233732	24878
rs174546	FADS1	C	eqtl-a-ENSG00000244365	ENSG00000244365	-0.015068	0.233732	8906
rs3734398	ELOVL2	T	eqtl-a-ENSG00000182359	ENSG00000182359	0.0142849	0.233732	31300
rs3734398	ELOVL2	T	eqtl-a-ENSG00000234130	ENSG00000234130	0.0142861	0.233732	4339
rs603424	SCD	G	eqtl-a-ENSG00000206965	ENSG00000206965	0.0180841	0.233732	5164
rs603424	SCD	G	eqtl-a-ENSG00000246889	ENSG00000246889	0.0180841	0.233732	5164
rs603424	SCD	G	ukb-d-1538_1	Major dietary changes in the last 5 years: Yes, because of illness	-0.00114993	0.233735	360294
rs603424	SCD	G	prot-c-5073_30_2	DR3	0.06697	0.2338	997
rs174546	FADS1	C	eqtl-a-ENSG00000249492	ENSG00000249492	-0.0150655	0.23381	4656
rs174546	FADS1	C	eqtl-a-ENSG00000251706	ENSG00000251706	0.0150629	0.23381	3831
rs3734398	ELOVL2	T	eqtl-a-ENSG00000211955	ENSG00000211955	-0.0142849	0.23381	5502
rs3734398	ELOVL2	T	eqtl-a-ENSG00000261338	ENSG00000261338	-0.0142849	0.23381	5502
rs603424	SCD	G	eqtl-a-ENSG00000181039	ENSG00000181039	-0.0180841	0.23381	8850
rs174546	FADS1	C	eqtl-a-ENSG00000128596	ENSG00000128596	-0.0150629	0.233889	31300
rs174546	FADS1	C	eqtl-a-ENSG00000160460	ENSG00000160460	-0.0150642	0.233889	29512
rs174546	FADS1	C	eqtl-a-ENSG00000164022	ENSG00000164022	0.0150617	0.233889	31300
rs174546	FADS1	C	eqtl-a-ENSG00000220804	ENSG00000220804	0.0150604	0.233889	5502
rs174546	FADS1	C	eqtl-a-ENSG00000248487	ENSG00000248487	-0.0150629	0.233889	28533
rs3734398	ELOVL2	T	eqtl-a-ENSG00000144306	ENSG00000144306	0.0142801	0.233889	30721
rs3734398	ELOVL2	T	eqtl-a-ENSG00000172379	ENSG00000172379	0.0142801	0.233889	30131
rs603424	SCD	G	eqtl-a-ENSG00000268047	ENSG00000268047	0.0180765	0.233889	4339
rs3734398	ELOVL2	T	ieu-a-1230	Serous ovarian cancer: low malignant potential	0.04158	0.2339	42895
rs3734398	ELOVL2	T	ukb-d-30850_irnt	Testosterone	0.0018376	0.23391	312102
rs603424	SCD	G	ukb-d-K61	Diagnoses - main ICD10: K61 Abscess of anal and rectal regions	0.000206002	0.233952	361194
rs174546	FADS1	C	eqtl-a-ENSG00000092847	ENSG00000092847	-0.0150604	0.233968	26225
rs174546	FADS1	C	eqtl-a-ENSG00000108518	ENSG00000108518	0.0150579	0.233968	25262
rs3734398	ELOVL2	T	eqtl-a-ENSG00000161835	ENSG00000161835	-0.014279	0.233968	31684
rs3734398	ELOVL2	T	eqtl-a-ENSG00000176454	ENSG00000176454	0.014279	0.233968	31684
rs603424	SCD	G	eqtl-a-ENSG00000106066	ENSG00000106066	-0.0180796	0.233968	30962
rs603424	SCD	G	eqtl-a-ENSG00000205744	ENSG00000205744	0.018075	0.233968	30962
rs603424	SCD	G	ebi-a-GCST90001995	CX3CR1 on monocyte	-0.03111	0.234	3590
rs174546	FADS1	C	eqtl-a-ENSG00000136874	ENSG00000136874	0.0150566	0.234046	31300
rs174546	FADS1	C	eqtl-a-ENSG00000245648	ENSG00000245648	0.0150579	0.234046	4994
rs3734398	ELOVL2	T	eqtl-a-ENSG00000083093	ENSG00000083093	-0.0142778	0.234046	31684
rs3734398	ELOVL2	T	eqtl-a-ENSG00000095464	ENSG00000095464	-0.0142778	0.234046	29170
rs603424	SCD	G	eqtl-a-ENSG00000157087	ENSG00000157087	0.018072	0.234046	28496
rs603424	SCD	G	eqtl-a-ENSG00000243560	ENSG00000243560	-0.0180765	0.234046	3831
rs174546	FADS1	C	ukb-d-22601_11373019	Job coding: research or laboratory manager	-0.000656018	0.234065	89866
rs3734398	ELOVL2	T	ukb-a-455	Medication for pain relief constipation heartburn: Paracetamol	-0.00121014	0.234091	333581
rs3734398	ELOVL2	T	ukb-d-L12_ATROPHICSKIN	Atrophic disorders of skin	0.00019709	0.234091	361194
rs3734398	ELOVL2	T	ukb-d-L90	Diagnoses - main ICD10: L90 Atrophic disorders of skin	0.00019709	0.234091	361194
rs3734398	ELOVL2	T	ebi-a-GCST90001564	Central Memory CD4-CD8- T cell %CD4-CD8- T cell	-0.02811	0.2341	3427
rs603424	SCD	G	prot-c-4911_49_2	Glutathione S-transferase Pi	0.06546	0.2341	997
rs174546	FADS1	C	eqtl-a-ENSG00000112812	ENSG00000112812	0.0150528	0.234125	14263
rs603424	SCD	G	eqtl-a-ENSG00000140254	ENSG00000140254	0.0180705	0.234125	28710
rs603424	SCD	G	eqtl-a-ENSG00000165630	ENSG00000165630	-0.018072	0.234125	30962
rs174546	FADS1	C	eqtl-a-ENSG00000065809	ENSG00000065809	-0.0150554	0.234204	30551
rs174546	FADS1	C	eqtl-a-ENSG00000106443	ENSG00000106443	-0.0150541	0.234204	31046
rs174546	FADS1	C	eqtl-a-ENSG00000120697	ENSG00000120697	-0.0150528	0.234204	31300
rs174546	FADS1	C	eqtl-a-ENSG00000141076	ENSG00000141076	0.0150516	0.234204	31300
rs174546	FADS1	C	eqtl-a-ENSG00000230069	ENSG00000230069	-0.0150541	0.234204	5502
rs174546	FADS1	C	eqtl-a-ENSG00000249709	ENSG00000249709	-0.0150541	0.234204	14263
rs3734398	ELOVL2	T	eqtl-a-ENSG00000167641	ENSG00000167641	-0.0142742	0.234204	31684
rs3734398	ELOVL2	T	eqtl-a-ENSG00000182195	ENSG00000182195	0.0142718	0.234204	9188
rs174546	FADS1	C	eqtl-a-ENSG00000173200	ENSG00000173200	0.015049	0.234282	31300
rs174546	FADS1	C	eqtl-a-ENSG00000213463	ENSG00000213463	-0.0150516	0.234282	31300
rs3734398	ELOVL2	T	eqtl-a-ENSG00000000003	ENSG00000000003	0.0142682	0.234282	9188
rs3734398	ELOVL2	T	eqtl-a-ENSG00000181827	ENSG00000181827	0.0142682	0.234282	26196
rs3734398	ELOVL2	T	eqtl-a-ENSG00000211669	ENSG00000211669	-0.0142718	0.234282	8269
rs603424	SCD	G	eqtl-a-ENSG00000074370	ENSG00000074370	0.0180644	0.234282	30748
rs603424	SCD	G	eqtl-a-ENSG00000111490	ENSG00000111490	-0.0180659	0.234282	8850
rs603424	SCD	G	finn-a-F5_DELUSIO	Persistent delusional disorders	0.1089	0.2343
rs174546	FADS1	C	eqtl-a-ENSG00000089195	ENSG00000089195	0.0150465	0.234361	31300
rs174546	FADS1	C	eqtl-a-ENSG00000124574	ENSG00000124574	0.0150452	0.234361	31300
rs174546	FADS1	C	eqtl-a-ENSG00000206561	ENSG00000206561	0.0150465	0.234361	31086
rs603424	SCD	G	eqtl-a-ENSG00000245888	ENSG00000245888	0.0180583	0.234361	5164
rs174546	FADS1	C	prot-a-10	Histo-blood group ABO system transferase	0.0306	0.234423	3301
rs174546	FADS1	C	prot-a-1389	Oxidoreductase HTATIP2	0.0306	0.234423	3301
rs174546	FADS1	C	prot-a-143	ADP-ribosylation factor 6	0.0307	0.234423	3301
rs174546	FADS1	C	prot-a-159	AT-rich interactive domain-containing protein 3A	0.0306	0.234423	3301
rs174546	FADS1	C	prot-a-1692	Lymphocyte activation gene 3 protein	0.0309	0.234423	3301
rs174546	FADS1	C	prot-a-203	ATP synthase subunit beta, mitochondrial	0.0308	0.234423	3301
rs174546	FADS1	C	prot-a-2097	Neuregulin-4	-0.0308	0.234423	3301
rs174546	FADS1	C	prot-a-22	Activin receptor type-1B	-0.0308	0.234423	3301
rs174546	FADS1	C	prot-a-2302	Plasmin	-0.0307	0.234423	3301
rs174546	FADS1	C	prot-a-2432	Parathyroid hormone-related protein	0.0307	0.234423	3301
rs174546	FADS1	C	prot-a-2522	Replication initiator 1	0.0309	0.234423	3301
rs174546	FADS1	C	prot-a-2591	Ubiquitin+1, truncated mutation for UbB	0.0307	0.234423	3301
rs174546	FADS1	C	prot-a-2765	Solute carrier organic anion transporter family member 5A1	-0.0307	0.234423	3301
rs174546	FADS1	C	prot-a-2791	U1 small nuclear ribonucleoprotein A	0.0308	0.234423	3301
rs174546	FADS1	C	prot-a-2806	Sperm-associated antigen 11A	0.0308	0.234423	3301
rs174546	FADS1	C	prot-a-2808	SPARC	0.0309	0.234423	3301
rs174546	FADS1	C	prot-a-2836	Serine palmitoyltransferase 1	-0.0307	0.234423	3301
rs174546	FADS1	C	prot-a-2976	Thrombospondin type-1 domain-containing protein 7A	0.0308	0.234423	3301
rs174546	FADS1	C	prot-a-2985	Transketolase	0.0307	0.234423	3301
rs174546	FADS1	C	prot-a-347	Calcium/calmodulin-dependent protein kinase type 1D	0.0307	0.234423	3301
rs174546	FADS1	C	prot-a-414	E3 ubiquitin-protein ligase CCNB1IP1	0.0307	0.234423	3301
rs174546	FADS1	C	prot-a-738	C-X-C motif chemokine 10	-0.0306	0.234423	3301
rs174546	FADS1	C	prot-a-769	Decorin	0.0308	0.234423	3301
rs174546	FADS1	C	ubm-a-1002	NET25 0056	0.0197	0.234423	7916
rs174546	FADS1	C	ubm-a-1381	NET100 0225	0.0195	0.234423	7916
rs174546	FADS1	C	ubm-a-1388	NET100 0232	0.0196	0.234423	7916
rs174546	FADS1	C	ubm-a-1669	NET100 0513	-0.0196	0.234423	7916
rs174546	FADS1	C	ubm-a-1943	NET100 0787	0.0198	0.234423	7916
rs174546	FADS1	C	ubm-a-2204	NET100 1048	0.0196	0.234423	7916
rs174546	FADS1	C	ubm-a-229	IDP dMRI TBSS FA External capsule L	0.0186	0.234423	7916
rs174546	FADS1	C	ubm-a-259	IDP dMRI TBSS MD Cerebral peduncle L	-0.0173	0.234423	7916
rs174546	FADS1	C	ubm-a-2650	IDP SWI T2star left caudate plus IDP SWI T2star right caudate	-0.036	0.234423	7916
rs174546	FADS1	C	ubm-a-2882	a2009s rh G precuneus area	0.0161	0.234423	7916
rs174546	FADS1	C	ubm-a-300	IDP dMRI TBSS MO Medial lemniscus R	0.0195	0.234423	7916
rs174546	FADS1	C	ubm-a-3018	a2009s lh S oc-temp lat thickness	0.0184	0.234423	7916
rs174546	FADS1	C	ubm-a-372	IDP dMRI TBSS L1 External capsule R	0.0177	0.234423	7916
rs174546	FADS1	C	ubm-a-475	IDP dMRI TBSS L3 Fornix cres+Stria terminalis L	-0.0176	0.234423	7916
rs174546	FADS1	C	ubm-a-48	IDP T1 FAST ROIs L mid temp gyrus post	0.016	0.234423	7916
rs174546	FADS1	C	ubm-a-518	IDP dMRI TBSS ICVF Cingulum cingulate gyrus R	0.0188	0.234423	7916
rs174546	FADS1	C	ubm-a-550	IDP dMRI TBSS OD Posterior limb of internal capsule R	-0.0196	0.234423	7916
rs174546	FADS1	C	ubm-a-704	IDP dMRI ProbtrackX MO slf r	0.0192	0.234423	7916
rs174546	FADS1	C	ubm-a-895	NODEamps100 0004	-0.0188	0.234423	7916
rs3734398	ELOVL2	T	prot-a-1214	Gap junction alpha-8 protein	-0.0297	0.234423	3301
rs3734398	ELOVL2	T	prot-a-1507	Interleukin-22	0.0296	0.234423	3301
rs3734398	ELOVL2	T	prot-a-2161	Prolyl 4-hydroxylase subunit alpha-1	-0.0296	0.234423	3301
rs3734398	ELOVL2	T	prot-a-2880	Stathmin-3	0.0298	0.234423	3301
rs3734398	ELOVL2	T	prot-a-3002	Protein kish-A	-0.0296	0.234423	3301
rs3734398	ELOVL2	T	prot-a-3029	Tumor necrosis factor	0.0295	0.234423	3301
rs3734398	ELOVL2	T	prot-a-3272	Zinc finger protein 410	-0.0297	0.234423	3301
rs3734398	ELOVL2	T	ubm-a-1018	NET25 0072	0.0189	0.234423	7916
rs3734398	ELOVL2	T	ubm-a-1109	NET25 0163	0.0187	0.234423	7916
rs3734398	ELOVL2	T	ubm-a-1286	NET100 0130	-0.019	0.234423	7916
rs3734398	ELOVL2	T	ubm-a-1340	NET100 0184	0.0188	0.234423	7916
rs3734398	ELOVL2	T	ubm-a-1465	NET100 0309	-0.0187	0.234423	7916
rs3734398	ELOVL2	T	ubm-a-1609	NET100 0453	0.0188	0.234423	7916
rs3734398	ELOVL2	T	ubm-a-1920	NET100 0764	0.0186	0.234423	7916
rs3734398	ELOVL2	T	ubm-a-2126	NET100 0970	0.0188	0.234423	7916
rs3734398	ELOVL2	T	ubm-a-2604	NET100 1448	-0.0187	0.234423	7916
rs3734398	ELOVL2	T	ubm-a-2719	DKTatlas lh fusiform area	0.0138	0.234423	7916
rs3734398	ELOVL2	T	ubm-a-278	IDP dMRI TBSS MD Cingulum cingulate gyrus R	0.0154	0.234423	7916
rs3734398	ELOVL2	T	ubm-a-2961	a2009s lh G&S paracentral thickness	-0.0175	0.234423	7916
rs3734398	ELOVL2	T	ubm-a-458	IDP dMRI TBSS L3 Anterior corona radiata R	0.0172	0.234423	7916
rs3734398	ELOVL2	T	ubm-a-480	IDP dMRI TBSS L3 Uncinate fasciculus R	0.0186	0.234423	7916
rs3734398	ELOVL2	T	ubm-a-804	IDP dMRI ProbtrackX ICVF ilf l	-0.0185	0.234423	7916
rs3734398	ELOVL2	T	ubm-a-81	IDP T1 FAST ROIs R paracing gyrus	0.0152	0.234423	7916
rs603424	SCD	G	prot-a-1230	Glucosamine-6-phosphate isomerase 1	0.0378	0.234423	3301
rs603424	SCD	G	prot-a-1315	Hemoglobin subunit gamma-1	-0.0375	0.234423	3301
rs603424	SCD	G	prot-a-1469	Interleukin-12	0.0377	0.234423	3301
rs603424	SCD	G	prot-a-1606	Anosmin-1	-0.0379	0.234423	3301
rs603424	SCD	G	prot-a-1833	Mannosyl-oligosaccharide 1,2-alpha-mannosidase IB	0.0379	0.234423	3301
rs603424	SCD	G	prot-a-1865	Mast cell-expressed membrane protein 1	-0.0378	0.234423	3301
rs603424	SCD	G	prot-a-1961	Mitochondrial fission regulator 1	0.0376	0.234423	3301
rs603424	SCD	G	prot-a-2060	Nucleoside diphosphate kinase B	0.0377	0.234423	3301
rs603424	SCD	G	prot-a-2205	Protocadherin beta-4	-0.0377	0.234423	3301
rs603424	SCD	G	prot-a-2258	Phosphoglucomutase-1	0.0379	0.234423	3301
rs603424	SCD	G	prot-a-2761	Sodium- and chloride-dependent neutral and basic amino acid transporter B(0+)	-0.0375	0.234423	3301
rs603424	SCD	G	prot-a-2882	Erythrocyte band 7 integral membrane protein	-0.0378	0.234423	3301
rs603424	SCD	G	prot-a-3026	Transmembrane protease serine 5	0.0378	0.234423	3301
rs603424	SCD	G	prot-a-3204	Vacuolar protein sorting-associated protein 4A	0.0375	0.234423	3301
rs603424	SCD	G	prot-a-410	C-C motif chemokine 7	0.0379	0.234423	3301
rs603424	SCD	G	prot-a-430	T-cell surface antigen CD2	0.0376	0.234423	3301
rs603424	SCD	G	prot-a-651	Cellular retinoic acid-binding protein 2	-0.0377	0.234423	3301
rs603424	SCD	G	prot-a-687	Chondroitin sulfate N-acetylgalactosaminyltransferase 2	-0.0377	0.234423	3301
rs603424	SCD	G	prot-a-712	Connective tissue growth factor	0.0377	0.234423	3301
rs603424	SCD	G	prot-a-912	EH domain-containing protein 4	-0.0377	0.234423	3301
rs603424	SCD	G	ubm-a-1088	NET25 0142	-0.0249	0.234423	7916
rs603424	SCD	G	ubm-a-126	IDP T1 FAST ROIs L putamen	-0.0235	0.234423	7916
rs603424	SCD	G	ubm-a-129	IDP T1 FAST ROIs R pallidum	-0.0236	0.234423	7916
rs603424	SCD	G	ubm-a-1294	NET100 0138	-0.0242	0.234423	7916
rs603424	SCD	G	ubm-a-1598	NET100 0442	-0.0243	0.234423	7916
rs603424	SCD	G	ubm-a-1885	NET100 0729	0.0248	0.234423	7916
rs603424	SCD	G	ubm-a-2029	NET100 0873	0.0251	0.234423	7916
rs603424	SCD	G	ubm-a-2035	NET100 0879	0.0249	0.234423	7916
rs603424	SCD	G	ubm-a-2047	NET100 0891	-0.025	0.234423	7916
rs603424	SCD	G	ubm-a-2133	NET100 0977	0.0247	0.234423	7916
rs603424	SCD	G	ubm-a-2144	NET100 0988	-0.025	0.234423	7916
rs603424	SCD	G	ubm-a-2449	NET100 1293	0.0249	0.234423	7916
rs603424	SCD	G	ubm-a-2651	IDP SWI T2star left putamen plus IDP SWI T2star right putamen	0.0463	0.234423	7916
rs603424	SCD	G	ubm-a-2657	volume Left-Inf-Lat-Vent	-0.0207	0.234423	7916
rs603424	SCD	G	ubm-a-2785	a2009s lh Lat Fis-ant-Horizont area	-0.023	0.234423	7916
rs603424	SCD	G	ubm-a-2796	a2009s lh S collat transv ant area	-0.022	0.234423	7916
rs603424	SCD	G	ubm-a-3027	a2009s lh S precentral-sup-part thickness	0.023	0.234423	7916
rs603424	SCD	G	ubm-a-307	IDP dMRI TBSS MO Cerebral peduncle L	0.0243	0.234423	7916
rs603424	SCD	G	ubm-a-3141	netmat ICA 09Aug2017 001	-0.0251	0.234423	7916
rs603424	SCD	G	ubm-a-49	IDP T1 FAST ROIs R mid temp gyrus post	0.0205	0.234423	7916
rs603424	SCD	G	ubm-a-611	IDP dMRI TBSS ISOVF Sagittal stratum L	-0.0244	0.234423	7916
rs603424	SCD	G	ubm-a-638	IDP dMRI ProbtrackX FA fma	-0.0247	0.234423	7916
rs603424	SCD	G	ubm-a-66	IDP T1 FAST ROIs L angular gyrus	-0.0227	0.234423	7916
rs603424	SCD	G	ubm-a-877	NODEamps25 0007	0.024	0.234423	7916
rs174546	FADS1	C	ukb-d-20079_1	Day-of-week questionnaire completion requested: Monday	0.0028367	0.234425	51427
rs174546	FADS1	C	eqtl-a-ENSG00000078070	ENSG00000078070	0.015044	0.23444	31300
rs174546	FADS1	C	eqtl-a-ENSG00000125637	ENSG00000125637	0.0150427	0.23444	31086
rs3734398	ELOVL2	T	eqtl-a-ENSG00000076382	ENSG00000076382	-0.0142658	0.23444	26395
rs3734398	ELOVL2	T	eqtl-a-ENSG00000135392	ENSG00000135392	-0.0142646	0.23444	31684
rs3734398	ELOVL2	T	eqtl-a-ENSG00000137574	ENSG00000137574	-0.0142658	0.23444	31470
rs3734398	ELOVL2	T	eqtl-a-ENSG00000231494	ENSG00000231494	0.0142622	0.23444	5311
rs603424	SCD	G	eqtl-a-ENSG00000151835	ENSG00000151835	-0.0180614	0.23444	30748
rs603424	SCD	G	eqtl-a-ENSG00000184060	ENSG00000184060	-0.0180583	0.23444	30962
rs603424	SCD	G	eqtl-a-ENSG00000225306	ENSG00000225306	-0.0180614	0.23444	3831
rs603424	SCD	G	eqtl-a-ENSG00000258527	ENSG00000258527	-0.0180598	0.23444	3831
rs603424	SCD	G	eqtl-a-ENSG00000265798	ENSG00000265798	0.0180568	0.23444	15397
rs3734398	ELOVL2	T	eqtl-a-ENSG00000148411	ENSG00000148411	-0.0142646	0.234518	30507
rs3734398	ELOVL2	T	eqtl-a-ENSG00000177192	ENSG00000177192	0.014261	0.234518	31684
rs603424	SCD	G	eqtl-a-ENSG00000053108	ENSG00000053108	0.0180538	0.234518	30748
rs603424	SCD	G	eqtl-a-ENSG00000117228	ENSG00000117228	-0.0180568	0.234518	30748
rs603424	SCD	G	eqtl-a-ENSG00000214063	ENSG00000214063	-0.0180568	0.234518	30962
rs603424	SCD	G	eqtl-a-ENSG00000226571	ENSG00000226571	-0.0180583	0.234518	5164
rs603424	SCD	G	eqtl-a-ENSG00000268211	ENSG00000268211	0.0180553	0.234518	3831
rs174546	FADS1	C	eqtl-a-ENSG00000101972	ENSG00000101972	0.0150389	0.234597	9188
rs174546	FADS1	C	eqtl-a-ENSG00000262362	ENSG00000262362	-0.0150414	0.234597	4994
rs3734398	ELOVL2	T	eqtl-a-ENSG00000012963	ENSG00000012963	-0.014261	0.234597	31684
rs3734398	ELOVL2	T	eqtl-a-ENSG00000242551	ENSG00000242551	-0.0142622	0.234597	3831
rs603424	SCD	G	eqtl-a-ENSG00000118193	ENSG00000118193	0.0180492	0.234597	30962
rs174546	FADS1	C	eqtl-a-ENSG00000072110	ENSG00000072110	0.0150376	0.234676	31086
rs174546	FADS1	C	eqtl-a-ENSG00000198668	ENSG00000198668	0.0150351	0.234676	31300
rs174546	FADS1	C	eqtl-a-ENSG00000266378	ENSG00000266378	-0.0150376	0.234676	5311
rs3734398	ELOVL2	T	eqtl-a-ENSG00000125952	ENSG00000125952	-0.0142586	0.234676	31684
rs3734398	ELOVL2	T	eqtl-a-ENSG00000133872	ENSG00000133872	-0.0142598	0.234676	26609
rs3734398	ELOVL2	T	eqtl-a-ENSG00000139880	ENSG00000139880	-0.0142586	0.234676	31684
rs603424	SCD	G	eqtl-a-ENSG00000131323	ENSG00000131323	-0.0180492	0.234676	30962
rs174546	FADS1	C	eqtl-a-ENSG00000069399	ENSG00000069399	-0.0150364	0.234755	31086
rs174546	FADS1	C	eqtl-a-ENSG00000255883	ENSG00000255883	-0.0150364	0.234755	4677
rs3734398	ELOVL2	T	eqtl-a-ENSG00000205639	ENSG00000205639	-0.0142562	0.234755	31470
rs603424	SCD	G	eqtl-a-ENSG00000055332	ENSG00000055332	-0.0180477	0.234755	30962
rs603424	SCD	G	eqtl-a-ENSG00000164309	ENSG00000164309	-0.0180462	0.234755	29409
rs603424	SCD	G	eqtl-a-ENSG00000205138	ENSG00000205138	-0.0180492	0.234755	25673
rs174546	FADS1	C	eqtl-a-ENSG00000232759	ENSG00000232759	-0.0150326	0.234833	4994
rs3734398	ELOVL2	T	eqtl-a-ENSG00000140416	ENSG00000140416	0.0142514	0.234833	31470
rs3734398	ELOVL2	T	eqtl-a-ENSG00000249109	ENSG00000249109	0.0142502	0.234833	4656
rs603424	SCD	G	prot-c-3214_3_2	NRP1	-0.06546	0.2349	997
rs3734398	ELOVL2	T	eqtl-a-ENSG00000160310	ENSG00000160310	-0.0142514	0.234912	31684
rs3734398	ELOVL2	T	eqtl-a-ENSG00000169429	ENSG00000169429	0.014249	0.234912	25646
rs603424	SCD	G	eqtl-a-ENSG00000262951	ENSG00000262951	-0.0180431	0.234912	4339
rs174546	FADS1	C	ukb-d-20113_101	Illnesses of adopted mother: None of the above (group 2)	-0.0142625	0.234956	2906
rs174546	FADS1	C	eqtl-a-ENSG00000008988	ENSG00000008988	-0.0150301	0.234991	31046
rs174546	FADS1	C	eqtl-a-ENSG00000066923	ENSG00000066923	0.0150263	0.234991	31086
rs174546	FADS1	C	eqtl-a-ENSG00000228223	ENSG00000228223	0.0150263	0.234991	6421
rs3734398	ELOVL2	T	eqtl-a-ENSG00000105778	ENSG00000105778	-0.0142478	0.234991	31684
rs3734398	ELOVL2	T	eqtl-a-ENSG00000234322	ENSG00000234322	0.0142466	0.234991	4169
rs603424	SCD	G	eqtl-a-ENSG00000150076	ENSG00000150076	0.0180355	0.234991	25887
rs603424	SCD	G	eqtl-a-ENSG00000230330	ENSG00000230330	-0.0180401	0.234991	5164
rs174546	FADS1	C	ebi-a-GCST90001712	BAFF-R on IgD- CD38- B cell	0.03323	0.235	3657
rs174546	FADS1	C	met-c-931	Phospholipids in small VLDL	-0.012171	0.235	21551
rs603424	SCD	G	prot-c-2190_55_1	Coagulation Factor XI	0.06447	0.235	997
rs174546	FADS1	C	ebi-a-GCST005903	Major depressive disorder (ICD-10 coded)	-0.00072603	0.235039	217584
rs174546	FADS1	C	eqtl-a-ENSG00000140992	ENSG00000140992	-0.015025	0.23507	26011
rs174546	FADS1	C	eqtl-a-ENSG00000142959	ENSG00000142959	-0.0150263	0.23507	31300
rs174546	FADS1	C	eqtl-a-ENSG00000163631	ENSG00000163631	0.015025	0.23507	12011
rs3734398	ELOVL2	T	eqtl-a-ENSG00000107485	ENSG00000107485	0.0142454	0.23507	31684
rs3734398	ELOVL2	T	eqtl-a-ENSG00000260331	ENSG00000260331	0.014243	0.23507	4339
rs603424	SCD	G	eqtl-a-ENSG00000087253	ENSG00000087253	-0.0180371	0.23507	30962
rs174546	FADS1	C	met-a-434	Palmitoylcarnitine	-0.0041	0.2351	7259
rs603424	SCD	G	prot-c-4915_64_2	Hemoglobin	-0.06376	0.2351	997
rs174546	FADS1	C	eqtl-a-ENSG00000157111	ENSG00000157111	-0.0150237	0.235149	31300
rs174546	FADS1	C	eqtl-a-ENSG00000181019	ENSG00000181019	0.0150212	0.235149	31300
rs174546	FADS1	C	eqtl-a-ENSG00000197256	ENSG00000197256	-0.0150237	0.235149	31086
rs3734398	ELOVL2	T	eqtl-a-ENSG00000211966	ENSG00000211966	-0.0142442	0.235149	5502
rs174546	FADS1	C	eqtl-a-ENSG00000196193	ENSG00000196193	-0.0150212	0.235227	3831
rs174546	FADS1	C	eqtl-a-ENSG00000211767	ENSG00000211767	0.0150187	0.235227	5164
rs3734398	ELOVL2	T	eqtl-a-ENSG00000165526	ENSG00000165526	0.0142394	0.235227	31684
rs3734398	ELOVL2	T	eqtl-a-ENSG00000167766	ENSG00000167766	-0.014243	0.235227	31470
rs3734398	ELOVL2	T	eqtl-a-ENSG00000198625	ENSG00000198625	0.0142394	0.235227	31684
rs603424	SCD	G	eqtl-a-ENSG00000250784	ENSG00000250784	0.0180264	0.235227	4339
rs3734398	ELOVL2	T	ukb-a-342	Number of cigarettes currently smoked daily (current cigarette smokers)	0.00800192	0.235297	23205
rs3734398	ELOVL2	T	eqtl-a-ENSG00000214198	ENSG00000214198	-0.0142394	0.235307	25262
rs603424	SCD	G	eqtl-a-ENSG00000109814	ENSG00000109814	-0.0180279	0.235307	30962
rs174546	FADS1	C	ukb-d-C3_DIGESTIVE_ORGANS	Malignant neoplasm of digestive organs	0.000364469	0.235359	361194
rs174546	FADS1	C	ukb-d-C_DIGESTIVE_ORGANS	Cancer of digestive organs	0.000364469	0.235359	361194
rs174546	FADS1	C	eqtl-a-ENSG00000254851	ENSG00000254851	-0.0150174	0.235386	5502
rs174546	FADS1	C	eqtl-a-ENSG00000260022	ENSG00000260022	-0.0150161	0.235386	4994
rs3734398	ELOVL2	T	eqtl-a-ENSG00000133460	ENSG00000133460	0.0142358	0.235386	31470
rs603424	SCD	G	eqtl-a-ENSG00000165502	ENSG00000165502	0.0180204	0.235386	8850
rs603424	SCD	G	eqtl-a-ENSG00000243970	ENSG00000243970	-0.0180219	0.235386	6083
rs3734398	ELOVL2	T	met-c-857	Omega-7, omega-9 and saturated fatty acids	-0.01465	0.235392	13505
rs603424	SCD	G	ebi-a-GCST90002085	SSC-A on HLA DR+ CD4+ T cell	0.03249	0.2354	3060
rs174546	FADS1	C	eqtl-a-ENSG00000129467	ENSG00000129467	0.0150123	0.235464	31086
rs174546	FADS1	C	eqtl-a-ENSG00000223711	ENSG00000223711	-0.0150123	0.235464	10398
rs3734398	ELOVL2	T	eqtl-a-ENSG00000104687	ENSG00000104687	0.0142322	0.235464	31644
rs3734398	ELOVL2	T	eqtl-a-ENSG00000205809	ENSG00000205809	0.0142322	0.235464	23628
rs603424	SCD	G	eqtl-a-ENSG00000104972	ENSG00000104972	-0.0180188	0.235464	27981
rs603424	SCD	G	eqtl-a-ENSG00000108839	ENSG00000108839	0.0180173	0.235464	30962
rs603424	SCD	G	finn-a-CD2_BENIGN_PAROTID_EXALLC	Benign neoplasm: Parotid gland (ICD C excluded)	0.1429	0.2355
rs603424	SCD	G	prot-b-7	coagulation factor II thrombin receptor	-0.0347	0.2355	3394
rs603424	SCD	G	prot-c-4891_50_1	Glucagon	0.06652	0.2355	997
rs174546	FADS1	C	eqtl-a-ENSG00000267442	ENSG00000267442	0.0150073	0.235543	3831
rs3734398	ELOVL2	T	eqtl-a-ENSG00000106346	ENSG00000106346	-0.0142334	0.235543	26395
rs603424	SCD	G	eqtl-a-ENSG00000054179	ENSG00000054179	-0.0180173	0.235543	30962
rs603424	SCD	G	eqtl-a-ENSG00000109756	ENSG00000109756	-0.0180173	0.235543	25474
rs603424	SCD	G	eqtl-a-ENSG00000169122	ENSG00000169122	-0.0180188	0.235543	30962
rs174546	FADS1	C	eqtl-a-ENSG00000251179	ENSG00000251179	-0.0150085	0.235622	5502
rs603424	SCD	G	prot-c-3427_63_2	CSK21	0.06601	0.2357	997
rs174546	FADS1	C	eqtl-a-ENSG00000089159	ENSG00000089159	0.0150035	0.235701	14263
rs603424	SCD	G	eqtl-a-ENSG00000152939	ENSG00000152939	-0.0180128	0.235701	24968
rs603424	SCD	G	eqtl-a-ENSG00000186448	ENSG00000186448	0.0180082	0.235701	30748
rs174546	FADS1	C	eqtl-a-ENSG00000099139	ENSG00000099139	0.015001	0.235781	31260
rs3734398	ELOVL2	T	eqtl-a-ENSG00000178802	ENSG00000178802	0.0142238	0.235781	31684
rs174546	FADS1	C	eqtl-a-ENSG00000130643	ENSG00000130643	0.0149984	0.235859	25812
rs174546	FADS1	C	eqtl-a-ENSG00000173145	ENSG00000173145	0.0149984	0.235859	31086
rs174546	FADS1	C	eqtl-a-ENSG00000214711	ENSG00000214711	0.0149972	0.235859	25797
rs3734398	ELOVL2	T	eqtl-a-ENSG00000140386	ENSG00000140386	0.014219	0.235859	30935
rs3734398	ELOVL2	T	eqtl-a-ENSG00000213865	ENSG00000213865	0.0142202	0.235859	31684
rs3734398	ELOVL2	T	eqtl-a-ENSG00000231102	ENSG00000231102	0.0142202	0.235859	3831
rs603424	SCD	G	eqtl-a-ENSG00000116761	ENSG00000116761	0.0180037	0.235859	30962
rs603424	SCD	G	eqtl-a-ENSG00000167614	ENSG00000167614	0.0180006	0.235859	28496
rs603424	SCD	G	eqtl-a-ENSG00000250990	ENSG00000250990	0.0180021	0.235859	4656
rs174546	FADS1	C	eqtl-a-ENSG00000130300	ENSG00000130300	-0.0149972	0.235939	31086
rs603424	SCD	G	eqtl-a-ENSG00000114784	ENSG00000114784	0.0179991	0.235939	13925
rs603424	SCD	G	eqtl-a-ENSG00000125734	ENSG00000125734	0.0180006	0.235939	30748
rs603424	SCD	G	eqtl-a-ENSG00000181652	ENSG00000181652	-0.0180006	0.235939	30962
rs603424	SCD	G	eqtl-a-ENSG00000254481	ENSG00000254481	0.0179991	0.235939	5164
rs174546	FADS1	C	ebi-a-GCST90001572	Terminally Differentiated CD4-CD8- T cell Absolute Count	0.03413	0.236	3395
rs603424	SCD	G	finn-a-N14_HYDROCELE	Hydrocele	0.0825	0.236
rs3734398	ELOVL2	T	eqtl-a-ENSG00000073969	ENSG00000073969	-0.0142178	0.236017	31684
rs3734398	ELOVL2	T	eqtl-a-ENSG00000134265	ENSG00000134265	-0.0142166	0.236017	14263
rs603424	SCD	G	eqtl-a-ENSG00000122121	ENSG00000122121	-0.0179976	0.236017	8850
rs174546	FADS1	C	eqtl-a-ENSG00000089685	ENSG00000089685	0.0149921	0.236097	31086
rs3734398	ELOVL2	T	eqtl-a-ENSG00000142694	ENSG00000142694	-0.0142166	0.236097	20028
rs3734398	ELOVL2	T	eqtl-a-ENSG00000166823	ENSG00000166823	-0.0142142	0.236097	31050
rs3734398	ELOVL2	T	eqtl-a-ENSG00000252817	ENSG00000252817	-0.0142142	0.236097	4530
rs174546	FADS1	C	eqtl-a-ENSG00000186806	ENSG00000186806	-0.0149896	0.236176	23030
rs174546	FADS1	C	eqtl-a-ENSG00000250608	ENSG00000250608	-0.0149908	0.236176	5502
rs174546	FADS1	C	eqtl-a-ENSG00000268970	ENSG00000268970	0.0149883	0.236176	4994
rs3734398	ELOVL2	T	eqtl-a-ENSG00000060237	ENSG00000060237	0.0142094	0.236176	31684
rs3734398	ELOVL2	T	eqtl-a-ENSG00000207042	ENSG00000207042	0.0142106	0.236176	4022
rs3734398	ELOVL2	T	eqtl-a-ENSG00000248469	ENSG00000248469	0.0142094	0.236176	4656
rs603424	SCD	G	eqtl-a-ENSG00000135972	ENSG00000135972	-0.017993	0.236176	30748
rs603424	SCD	G	eqtl-a-ENSG00000260359	ENSG00000260359	-0.0179915	0.236176	7931
rs603424	SCD	G	ukb-d-T81	Diagnoses - main ICD10: T81 Complications of procedures, not elsewhere classified	0.00046462	0.236185	361194
rs603424	SCD	G	prot-c-4159_130_1	Factor H	0.06159	0.2362	997
rs174546	FADS1	C	eqtl-a-ENSG00000214688	ENSG00000214688	0.0149845	0.236255	17796
rs174546	FADS1	C	eqtl-a-ENSG00000235106	ENSG00000235106	0.0149845	0.236255	17051
rs174546	FADS1	C	eqtl-a-ENSG00000254887	ENSG00000254887	0.0149858	0.236255	5502
rs3734398	ELOVL2	T	eqtl-a-ENSG00000147570	ENSG00000147570	-0.0142118	0.236255	14263
rs603424	SCD	G	eqtl-a-ENSG00000005194	ENSG00000005194	0.0179854	0.236255	13925
rs603424	SCD	G	eqtl-a-ENSG00000150681	ENSG00000150681	0.0179854	0.236255	30748
rs603424	SCD	G	eqtl-a-ENSG00000261924	ENSG00000261924	0.0179885	0.236255	20440
rs603424	SCD	G	ubm-a-1202	NET100 0046	0.010177	0.236281	7916
rs3734398	ELOVL2	T	ebi-a-GCST90001761	CD20 on switched memory B cell	0.02973	0.2363	3657
rs174546	FADS1	C	eqtl-a-ENSG00000119408	ENSG00000119408	0.0149832	0.236334	31300
rs174546	FADS1	C	eqtl-a-ENSG00000127364	ENSG00000127364	-0.0149858	0.236334	28195
rs174546	FADS1	C	eqtl-a-ENSG00000160194	ENSG00000160194	0.014982	0.236334	31300
rs3734398	ELOVL2	T	eqtl-a-ENSG00000224769	ENSG00000224769	-0.0142082	0.236334	22495
rs603424	SCD	G	eqtl-a-ENSG00000196954	ENSG00000196954	-0.0179869	0.236334	30962
rs603424	SCD	G	eqtl-a-ENSG00000197647	ENSG00000197647	-0.0179854	0.236334	30962
rs603424	SCD	G	finn-a-AB1_VIRAL_SKIN_MUCOUS_MEMBRANE	Viral infections characterized by skin and mucous membrane lesions	0.0612	0.2364
rs174546	FADS1	C	eqtl-a-ENSG00000155761	ENSG00000155761	-0.014982	0.236413	12372
rs3734398	ELOVL2	T	eqtl-a-ENSG00000165912	ENSG00000165912	-0.014207	0.236413	29191
rs3734398	ELOVL2	T	eqtl-a-ENSG00000261098	ENSG00000261098	-0.0142058	0.236413	5502
rs603424	SCD	G	eqtl-a-ENSG00000168062	ENSG00000168062	-0.0179839	0.236413	30962
rs603424	SCD	G	eqtl-a-ENSG00000172890	ENSG00000172890	0.0179794	0.236413	30962
rs174546	FADS1	C	ukb-d-XIII_MUSCULOSKELET	Diseases of the musculoskeletal system and connective tissue	0.00119235	0.236421	361194
rs603424	SCD	G	ukb-a-569	Diagnoses - main ICD10: M54 Dorsalgia	-0.000494416	0.236454	337199
rs603424	SCD	G	eqtl-a-ENSG00000229994	ENSG00000229994	0.0179763	0.236492	5164
rs603424	SCD	G	eqtl-a-ENSG00000238062	ENSG00000238062	-0.0179809	0.236492	9890
rs174546	FADS1	C	eqtl-a-ENSG00000259305	ENSG00000259305	0.0149756	0.236571	7423
rs3734398	ELOVL2	T	eqtl-a-ENSG00000249396	ENSG00000249396	-0.0141998	0.236571	4169
rs603424	SCD	G	eqtl-a-ENSG00000125895	ENSG00000125895	0.0179748	0.236571	23635
rs3734398	ELOVL2	T	met-a-370	X-02973	-0.0019	0.2366	7314
rs174546	FADS1	C	eqtl-a-ENSG00000144401	ENSG00000144401	-0.0149756	0.236651	19818
rs174546	FADS1	C	eqtl-a-ENSG00000188295	ENSG00000188295	-0.0149756	0.236651	31260
rs3734398	ELOVL2	T	eqtl-a-ENSG00000068976	ENSG00000068976	-0.0141974	0.236651	31684
rs603424	SCD	G	met-b-247	NKeff:%314-R7-	0.0323438	0.236672	458
rs3734398	ELOVL2	T	ebi-a-GCST005345	Total body bone mineral density (age 0-15)	0.0157	0.2367	11807
rs174546	FADS1	C	eqtl-a-ENSG00000121594	ENSG00000121594	0.0149706	0.23673	31300
rs3734398	ELOVL2	T	eqtl-a-ENSG00000181004	ENSG00000181004	-0.014195	0.23673	31470
rs3734398	ELOVL2	T	eqtl-a-ENSG00000242732	ENSG00000242732	-0.0141962	0.23673	9188
rs603424	SCD	G	eqtl-a-ENSG00000109654	ENSG00000109654	0.0179687	0.23673	30962
rs174546	FADS1	C	eqtl-a-ENSG00000183801	ENSG00000183801	0.0149681	0.236809	29048
rs3734398	ELOVL2	T	eqtl-a-ENSG00000138085	ENSG00000138085	0.0141926	0.236809	25476
rs3734398	ELOVL2	T	eqtl-a-ENSG00000177807	ENSG00000177807	-0.0141926	0.236889	31684
rs603424	SCD	G	eqtl-a-ENSG00000197756	ENSG00000197756	0.0179642	0.236889	30534
rs603424	SCD	G	eqtl-a-ENSG00000242261	ENSG00000242261	-0.0179642	0.236889	3831
rs603424	SCD	G	ukb-d-C34	Diagnoses - main ICD10: C34 Malignant neoplasm of bronchus and lung	-0.000251749	0.236898	361194
rs174546	FADS1	C	eqtl-a-ENSG00000120705	ENSG00000120705	0.0149617	0.236968	31086
rs3734398	ELOVL2	T	eqtl-a-ENSG00000113742	ENSG00000113742	0.0141878	0.236968	31684
rs174546	FADS1	C	eqtl-a-ENSG00000162148	ENSG00000162148	0.0149617	0.237047	8269
rs3734398	ELOVL2	T	eqtl-a-ENSG00000170049	ENSG00000170049	-0.0141866	0.237047	31684
rs3734398	ELOVL2	T	eqtl-a-ENSG00000174606	ENSG00000174606	-0.0141878	0.237047	31470
rs603424	SCD	G	eqtl-a-ENSG00000145555	ENSG00000145555	0.0179566	0.237047	30748
rs603424	SCD	G	eqtl-a-ENSG00000152078	ENSG00000152078	0.0179566	0.237047	30962
rs603424	SCD	G	eqtl-a-ENSG00000231672	ENSG00000231672	-0.0179596	0.237047	22692
rs603424	SCD	G	ebi-a-GCST90001850	CD3 on HLA DR+ CD8+ T cell	0.03294	0.2371	3060
rs174546	FADS1	C	ukb-a-177	Treatment/medication code: candesartan cilexetil	-0.000313384	0.237113	337159
rs3734398	ELOVL2	T	eqtl-a-ENSG00000170379	ENSG00000170379	-0.0141842	0.237126	23414
rs3734398	ELOVL2	T	eqtl-a-ENSG00000228340	ENSG00000228340	0.0141818	0.237126	17261
rs603424	SCD	G	eqtl-a-ENSG00000013563	ENSG00000013563	-0.0179566	0.237126	8850
rs603424	SCD	G	met-a-328	Malate	0.0041	0.2372	6946
rs3734398	ELOVL2	T	eqtl-a-ENSG00000137441	ENSG00000137441	-0.0141806	0.237206	31684
rs3734398	ELOVL2	T	eqtl-a-ENSG00000147654	ENSG00000147654	-0.0141818	0.237206	31684
rs3734398	ELOVL2	T	eqtl-a-ENSG00000151702	ENSG00000151702	-0.014183	0.237206	31684
rs3734398	ELOVL2	T	eqtl-a-ENSG00000156564	ENSG00000156564	0.0141806	0.237206	26609
rs603424	SCD	G	eqtl-a-ENSG00000110721	ENSG00000110721	-0.0179535	0.237206	30748
rs603424	SCD	G	eqtl-a-ENSG00000163946	ENSG00000163946	-0.0179535	0.237206	24968
rs603424	SCD	G	eqtl-a-ENSG00000226629	ENSG00000226629	-0.0179535	0.237206	4022
rs174546	FADS1	C	eqtl-a-ENSG00000071205	ENSG00000071205	0.0149529	0.237285	31300
rs3734398	ELOVL2	T	eqtl-a-ENSG00000160948	ENSG00000160948	0.014177	0.237285	31684
rs3734398	ELOVL2	T	eqtl-a-ENSG00000185100	ENSG00000185100	-0.0141794	0.237285	31684
rs3734398	ELOVL2	T	eqtl-a-ENSG00000196511	ENSG00000196511	0.0141758	0.237285	31470
rs3734398	ELOVL2	T	eqtl-a-ENSG00000231086	ENSG00000231086	-0.0141782	0.237285	4339
rs3734398	ELOVL2	T	eqtl-a-ENSG00000241127	ENSG00000241127	-0.0141794	0.237285	25690
rs3734398	ELOVL2	T	eqtl-a-ENSG00000242687	ENSG00000242687	-0.0141794	0.237285	10577
rs603424	SCD	G	eqtl-a-ENSG00000165923	ENSG00000165923	-0.0179505	0.237285	30962
rs603424	SCD	G	eqtl-a-ENSG00000267834	ENSG00000267834	0.0179475	0.237285	3831
rs3734398	ELOVL2	T	eqtl-a-ENSG00000136717	ENSG00000136717	0.0141758	0.237365	31684
rs3734398	ELOVL2	T	eqtl-a-ENSG00000180139	ENSG00000180139	0.0141758	0.237365	5502
rs3734398	ELOVL2	T	eqtl-a-ENSG00000128594	ENSG00000128594	-0.0141734	0.237444	31684
rs603424	SCD	G	eqtl-a-ENSG00000100749	ENSG00000100749	0.0179414	0.237444	13925
rs603424	SCD	G	eqtl-a-ENSG00000134317	ENSG00000134317	-0.0179444	0.237444	25138
rs603424	SCD	G	eqtl-a-ENSG00000269388	ENSG00000269388	-0.0179429	0.237444	16539
rs174546	FADS1	C	prot-c-3356_50_1	Carbonic anhydrase VII	0.05678	0.2375	996
rs3734398	ELOVL2	T	ebi-a-GCST006367	Central corneal thickness	-0.8075	0.2375	8107
rs603424	SCD	G	ebi-a-GCST90001997	CX3CR1 on CD14+ CD16- monocyte	-0.03107	0.2375	3590
rs603424	SCD	G	finn-a-K11_OTHANRECT	Other diseases of anus and rectum	0.0652	0.2375
rs174546	FADS1	C	eqtl-a-ENSG00000119333	ENSG00000119333	0.0149465	0.237523	14263
rs174546	FADS1	C	eqtl-a-ENSG00000139746	ENSG00000139746	0.0149465	0.237523	14263
rs603424	SCD	G	eqtl-a-ENSG00000111786	ENSG00000111786	-0.0179414	0.237523	13925
rs603424	SCD	G	eqtl-a-ENSG00000188171	ENSG00000188171	0.0179383	0.237523	20399
rs174546	FADS1	C	ebi-a-GCST90000484	Monocyte chemoattractant protein-2 levels	0.05635	0.23754	982
rs3734398	ELOVL2	T	met-b-176	CD4:%Naive	-0.024995	0.237584	450
rs174546	FADS1	C	met-a-596	X-12244--N-acetylcarnosine	-0.0029	0.2376	6279
rs3734398	ELOVL2	T	ebi-a-GCST90002104	HLA DR on myeloid Dendritic Cell	-0.03359	0.2376	2872
rs603424	SCD	G	prot-c-5112_73_3	OX2G	-0.06415	0.2376	997
rs174546	FADS1	C	eqtl-a-ENSG00000103355	ENSG00000103355	0.0149428	0.237602	31300
rs174546	FADS1	C	eqtl-a-ENSG00000146828	ENSG00000146828	-0.0149465	0.237602	31300
rs174546	FADS1	C	eqtl-a-ENSG00000232811	ENSG00000232811	0.0149428	0.237602	5502
rs3734398	ELOVL2	T	eqtl-a-ENSG00000144677	ENSG00000144677	-0.0141698	0.237602	31684
rs3734398	ELOVL2	T	eqtl-a-ENSG00000161091	ENSG00000161091	-0.0141686	0.237602	25690
rs3734398	ELOVL2	T	eqtl-a-ENSG00000178464	ENSG00000178464	0.0141674	0.237602	5502
rs603424	SCD	G	eqtl-a-ENSG00000107036	ENSG00000107036	-0.0179368	0.237602	30962
rs603424	SCD	G	ukb-d-K58	Diagnoses - main ICD10: K58 Irritable bowel syndrome	0.000210804	0.237634	361194
rs174546	FADS1	C	eqtl-a-ENSG00000067191	ENSG00000067191	-0.0149415	0.237682	31086
rs174546	FADS1	C	eqtl-a-ENSG00000155636	ENSG00000155636	0.0149402	0.237682	31300
rs174546	FADS1	C	eqtl-a-ENSG00000183520	ENSG00000183520	-0.0149415	0.237682	31086
rs3734398	ELOVL2	T	eqtl-a-ENSG00000158717	ENSG00000158717	0.014165	0.237682	31684
rs3734398	ELOVL2	T	eqtl-a-ENSG00000169359	ENSG00000169359	0.0141662	0.237682	14263
rs603424	SCD	G	eqtl-a-ENSG00000079335	ENSG00000079335	0.0179338	0.237682	30922
rs603424	SCD	G	eqtl-a-ENSG00000103534	ENSG00000103534	0.0179323	0.237682	30534
rs603424	SCD	G	eqtl-a-ENSG00000132681	ENSG00000132681	0.0179323	0.237682	30962
rs603424	SCD	G	eqtl-a-ENSG00000133805	ENSG00000133805	-0.0179368	0.237682	30962
rs3734398	ELOVL2	T	ieu-a-1233	Low malignant potential ovarian cancer	0.03351	0.2377	47147
rs603424	SCD	G	finn-a-CD2_BENIGN_COLON_NOS	Benign neoplasm: Colon, unspecified	0.0774	0.2377
rs174546	FADS1	C	eqtl-a-ENSG00000153207	ENSG00000153207	0.0149364	0.237762	31300
rs174546	FADS1	C	eqtl-a-ENSG00000168229	ENSG00000168229	0.0149377	0.237762	31260
rs3734398	ELOVL2	T	eqtl-a-ENSG00000001084	ENSG00000001084	-0.014165	0.237762	31644
rs603424	SCD	G	eqtl-a-ENSG00000079385	ENSG00000079385	-0.0179323	0.237762	30748
rs603424	SCD	G	eqtl-a-ENSG00000153214	ENSG00000153214	0.0179277	0.237762	25887
rs603424	SCD	G	eqtl-a-ENSG00000207110	ENSG00000207110	0.0179292	0.237762	5164
rs603424	SCD	G	eqtl-a-ENSG00000242887	ENSG00000242887	-0.0179308	0.237762	5164
rs603424	SCD	G	ebi-a-GCST90001596	CD8dim T cell Absolute Count	0.02973	0.2378	3652
rs174546	FADS1	C	eqtl-a-ENSG00000089220	ENSG00000089220	-0.014939	0.237841	14263
rs174546	FADS1	C	eqtl-a-ENSG00000106348	ENSG00000106348	0.0149352	0.237841	25812
rs174546	FADS1	C	eqtl-a-ENSG00000197301	ENSG00000197301	-0.0149364	0.237841	4868
rs3734398	ELOVL2	T	eqtl-a-ENSG00000214262	ENSG00000214262	0.014159	0.237841	21584
rs3734398	ELOVL2	T	eqtl-a-ENSG00000233672	ENSG00000233672	-0.0141614	0.237841	9764
rs3734398	ELOVL2	T	eqtl-a-ENSG00000258623	ENSG00000258623	-0.0141626	0.237841	4169
rs603424	SCD	G	eqtl-a-ENSG00000100014	ENSG00000100014	0.0179262	0.237841	20399
rs174546	FADS1	C	ebi-a-GCST004434	Macrophage inflammatory protein 1a levels	-0.0285	0.2379	3522
rs174546	FADS1	C	eqtl-a-ENSG00000132000	ENSG00000132000	-0.0149352	0.237921	26225
rs174546	FADS1	C	eqtl-a-ENSG00000149554	ENSG00000149554	0.0149326	0.237921	31300
rs174546	FADS1	C	eqtl-a-ENSG00000151090	ENSG00000151090	-0.0149352	0.237921	31300
rs3734398	ELOVL2	T	eqtl-a-ENSG00000157500	ENSG00000157500	0.0141578	0.237921	31684
rs3734398	ELOVL2	T	eqtl-a-ENSG00000201151	ENSG00000201151	-0.0141602	0.237921	3831
rs174546	FADS1	C	eqtl-a-ENSG00000100647	ENSG00000100647	-0.0149314	0.238	31086
rs174546	FADS1	C	eqtl-a-ENSG00000113231	ENSG00000113231	0.0149301	0.238	31086
rs174546	FADS1	C	eqtl-a-ENSG00000230257	ENSG00000230257	0.0149314	0.238	5502
rs3734398	ELOVL2	T	eqtl-a-ENSG00000137804	ENSG00000137804	-0.0141578	0.238	31470
rs3734398	ELOVL2	T	eqtl-a-ENSG00000251405	ENSG00000251405	0.0141542	0.238	5311
rs603424	SCD	G	eqtl-a-ENSG00000146109	ENSG00000146109	-0.0179232	0.238	25673
rs603424	SCD	G	prot-b-65	vascular endothelial growth factor D	-0.0345	0.238	3394
rs3734398	ELOVL2	T	met-c-959	Phospholipids in chylomicrons and largest VLDL particles	-0.01167	0.238044	21541
rs3734398	ELOVL2	T	eqtl-a-ENSG00000176102	ENSG00000176102	0.014153	0.23808	31684
rs3734398	ELOVL2	T	eqtl-a-ENSG00000185420	ENSG00000185420	0.0141518	0.23808	31684
rs3734398	ELOVL2	T	eqtl-a-ENSG00000267708	ENSG00000267708	-0.0141542	0.23808	3831
rs603424	SCD	G	eqtl-a-ENSG00000083845	ENSG00000083845	0.0179171	0.23808	6083
rs603424	SCD	G	eqtl-a-ENSG00000134480	ENSG00000134480	-0.0179201	0.23808	30922
rs603424	SCD	G	eqtl-a-ENSG00000153982	ENSG00000153982	-0.0179201	0.23808	30922
rs174546	FADS1	C	ebi-a-GCST90001859	CD3 on CD8+ T cell	-0.03555	0.2381	2918
rs603424	SCD	G	finn-a-CD2_BENIGN_THYROID_EXALLC	Benign neoplasm of thyroid gland (ICD C excluded)	0.1954	0.2381
rs174546	FADS1	C	ebi-a-GCST90000506	Vascular endothelial growth factor A levels	0.05629	0.23811	982
rs603424	SCD	G	met-b-191	CD4:%Treg(39+)	-0.032114	0.23813	458
rs174546	FADS1	C	eqtl-a-ENSG00000158748	ENSG00000158748	-0.0149288	0.23816	31300
rs3734398	ELOVL2	T	eqtl-a-ENSG00000018869	ENSG00000018869	0.0141494	0.23816	31684
rs3734398	ELOVL2	T	eqtl-a-ENSG00000158042	ENSG00000158042	-0.014153	0.23816	31684
rs3734398	ELOVL2	T	eqtl-a-ENSG00000159131	ENSG00000159131	0.0141506	0.23816	31684
rs603424	SCD	G	prot-c-2788_55_1	MMP-3	-0.06555	0.2382	997
rs3734398	ELOVL2	T	ukb-d-I9_CONDUCTIO	Conduction disorders	-0.000151416	0.238217	361194
rs174546	FADS1	C	eqtl-a-ENSG00000140157	ENSG00000140157	0.0149212	0.238239	31300
rs3734398	ELOVL2	T	eqtl-a-ENSG00000122912	ENSG00000122912	0.0141494	0.238239	31470
rs3734398	ELOVL2	T	eqtl-a-ENSG00000178209	ENSG00000178209	-0.0141506	0.238239	31684
rs3734398	ELOVL2	T	eqtl-a-ENSG00000238246	ENSG00000238246	-0.0141518	0.238239	4803
rs3734398	ELOVL2	T	eqtl-a-ENSG00000255139	ENSG00000255139	0.0141494	0.238239	5502
rs603424	SCD	G	eqtl-a-ENSG00000178498	ENSG00000178498	-0.0179141	0.238239	30962
rs603424	SCD	G	eqtl-a-ENSG00000226403	ENSG00000226403	0.0179125	0.238239	3831
rs174546	FADS1	C	eqtl-a-ENSG00000115590	ENSG00000115590	-0.0149225	0.238319	31300
rs603424	SCD	G	eqtl-a-ENSG00000110944	ENSG00000110944	-0.0179125	0.238319	30962
rs603424	SCD	G	eqtl-a-ENSG00000167208	ENSG00000167208	-0.0179065	0.238398	30748
rs3734398	ELOVL2	T	eqtl-a-ENSG00000088448	ENSG00000088448	-0.0141434	0.238478	31470
rs3734398	ELOVL2	T	eqtl-a-ENSG00000204252	ENSG00000204252	0.014141	0.238478	13344
rs3734398	ELOVL2	T	eqtl-a-ENSG00000269175	ENSG00000269175	0.014141	0.238478	4994
rs603424	SCD	G	eqtl-a-ENSG00000112077	ENSG00000112077	0.0179004	0.238478	30962
rs603424	SCD	G	eqtl-a-ENSG00000167470	ENSG00000167470	-0.0179034	0.238478	25887
rs603424	SCD	G	eqtl-a-ENSG00000182208	ENSG00000182208	-0.0179065	0.238478	30962
rs603424	SCD	G	ebi-a-GCST006475	Depressed affect	-0.00361	0.2385	357957
rs174546	FADS1	C	eqtl-a-ENSG00000075790	ENSG00000075790	0.0149124	0.238557	31086
rs174546	FADS1	C	eqtl-a-ENSG00000147234	ENSG00000147234	0.0149111	0.238557	5502
rs3734398	ELOVL2	T	eqtl-a-ENSG00000178425	ENSG00000178425	-0.014141	0.238557	31644
rs3734398	ELOVL2	T	ieu-a-802	Autism	-0.0334534	0.2386	29415
rs174546	FADS1	C	eqtl-a-ENSG00000142731	ENSG00000142731	0.0149099	0.238637	31300
rs174546	FADS1	C	eqtl-a-ENSG00000149428	ENSG00000149428	0.0149086	0.238637	31086
rs3734398	ELOVL2	T	eqtl-a-ENSG00000084090	ENSG00000084090	-0.0141386	0.238637	26395
rs3734398	ELOVL2	T	eqtl-a-ENSG00000167721	ENSG00000167721	0.014135	0.238637	31644
rs3734398	ELOVL2	T	eqtl-a-ENSG00000197448	ENSG00000197448	0.014135	0.238637	31684
rs174546	FADS1	C	eqtl-a-ENSG00000196470	ENSG00000196470	-0.0149086	0.238717	31086
rs3734398	ELOVL2	T	eqtl-a-ENSG00000132305	ENSG00000132305	0.0141338	0.238717	31684
rs3734398	ELOVL2	T	eqtl-a-ENSG00000152763	ENSG00000152763	0.014135	0.238717	31470
rs3734398	ELOVL2	T	eqtl-a-ENSG00000187994	ENSG00000187994	0.0141338	0.238717	31684
rs3734398	ELOVL2	T	eqtl-a-ENSG00000228889	ENSG00000228889	-0.0141374	0.238717	5502
rs603424	SCD	G	eqtl-a-ENSG00000196214	ENSG00000196214	0.0178928	0.238717	25887
rs603424	SCD	G	eqtl-a-ENSG00000265218	ENSG00000265218	-0.0178973	0.238717	5164
rs174546	FADS1	C	eqtl-a-ENSG00000129691	ENSG00000129691	0.0149048	0.238797	31300
rs174546	FADS1	C	eqtl-a-ENSG00000188706	ENSG00000188706	-0.0149073	0.238797	9188
rs174546	FADS1	C	eqtl-a-ENSG00000196557	ENSG00000196557	-0.0149086	0.238797	31086
rs603424	SCD	G	eqtl-a-ENSG00000197182	ENSG00000197182	-0.0178928	0.238797	22161
rs603424	SCD	G	prot-c-3235_50_2	WFKN2	-0.06003	0.2388	997
rs174546	FADS1	C	eqtl-a-ENSG00000032389	ENSG00000032389	0.0149023	0.238876	31086
rs174546	FADS1	C	eqtl-a-ENSG00000200651	ENSG00000200651	-0.0149035	0.238876	3831
rs3734398	ELOVL2	T	eqtl-a-ENSG00000123144	ENSG00000123144	-0.0141326	0.238876	26410
rs3734398	ELOVL2	T	eqtl-a-ENSG00000154582	ENSG00000154582	0.014129	0.238876	9188
rs3734398	ELOVL2	T	eqtl-a-ENSG00000164751	ENSG00000164751	0.014129	0.238876	31684
rs603424	SCD	G	eqtl-a-ENSG00000198933	ENSG00000198933	-0.0178913	0.238876	30213
rs174546	FADS1	C	met-a-734	Gamma-glutamylglutamate	-0.0081	0.2389	922
rs174546	FADS1	C	eqtl-a-ENSG00000117597	ENSG00000117597	-0.0149035	0.238956	25092
rs174546	FADS1	C	eqtl-a-ENSG00000175048	ENSG00000175048	0.0148997	0.238956	31086
rs174546	FADS1	C	eqtl-a-ENSG00000236438	ENSG00000236438	-0.014901	0.238956	6421
rs3734398	ELOVL2	T	eqtl-a-ENSG00000101935	ENSG00000101935	0.0141266	0.238956	9188
rs603424	SCD	G	eqtl-a-ENSG00000168612	ENSG00000168612	0.0178837	0.238956	30962
rs174546	FADS1	C	ebi-a-GCST005327	Neuroticism	-0.003	0.239	168105
rs603424	SCD	G	finn-a-TOBACCO_USE	Tobacco use	0.2186	0.239
rs3734398	ELOVL2	T	ubm-a-2099	NET100 0943	-0.0076894	0.23901	7916
rs174546	FADS1	C	eqtl-a-ENSG00000167136	ENSG00000167136	0.0148985	0.239036	31300
rs174546	FADS1	C	eqtl-a-ENSG00000250990	ENSG00000250990	0.0148985	0.239036	4656
rs3734398	ELOVL2	T	eqtl-a-ENSG00000075340	ENSG00000075340	0.0141254	0.239036	31470
rs3734398	ELOVL2	T	eqtl-a-ENSG00000136271	ENSG00000136271	0.0141242	0.239036	30935
rs3734398	ELOVL2	T	eqtl-a-ENSG00000162415	ENSG00000162415	-0.0141266	0.239036	26181
rs3734398	ELOVL2	T	eqtl-a-ENSG00000167210	ENSG00000167210	0.0141242	0.239036	26022
rs603424	SCD	G	eqtl-a-ENSG00000124657	ENSG00000124657	0.0178806	0.239036	30962
rs603424	SCD	G	eqtl-a-ENSG00000184545	ENSG00000184545	-0.0178837	0.239036	13925
rs603424	SCD	G	eqtl-a-ENSG00000211786	ENSG00000211786	0.0178822	0.239036	5164
rs174546	FADS1	C	ukb-d-20002_1278	Non-cancer illness code, self-reported: cataract	0.000340716	0.239043	361141
rs174546	FADS1	C	eqtl-a-ENSG00000117791	ENSG00000117791	0.0148947	0.239116	8269
rs3734398	ELOVL2	T	eqtl-a-ENSG00000215784	ENSG00000215784	0.0141218	0.239116	9943
rs603424	SCD	G	eqtl-a-ENSG00000232060	ENSG00000232060	-0.0178791	0.239116	7106
rs174546	FADS1	C	eqtl-a-ENSG00000116641	ENSG00000116641	-0.0148947	0.239195	31086
rs3734398	ELOVL2	T	eqtl-a-ENSG00000118200	ENSG00000118200	-0.0141218	0.239195	25690
rs603424	SCD	G	eqtl-a-ENSG00000140009	ENSG00000140009	-0.0178761	0.239195	30748
rs603424	SCD	G	ebi-a-GCST90001870	CD34 on Hematopoietic Stem Cell	-0.04349	0.2392	1634
rs3734398	ELOVL2	T	eqtl-a-ENSG00000181191	ENSG00000181191	-0.0141194	0.239275	9188
rs3734398	ELOVL2	T	eqtl-a-ENSG00000211639	ENSG00000211639	-0.0141182	0.239275	5502
rs3734398	ELOVL2	T	eqtl-a-ENSG00000259657	ENSG00000259657	0.014117	0.239275	4677
rs603424	SCD	G	eqtl-a-ENSG00000136197	ENSG00000136197	0.017873	0.239275	30962
rs603424	SCD	G	eqtl-a-ENSG00000163492	ENSG00000163492	-0.017873	0.239275	30962
rs603424	SCD	G	eqtl-a-ENSG00000211937	ENSG00000211937	0.0178715	0.239275	5164
rs603424	SCD	G	eqtl-a-ENSG00000242314	ENSG00000242314	0.0178715	0.239275	15206
rs603424	SCD	G	eqtl-a-ENSG00000243264	ENSG00000243264	0.01787	0.239275	5164
rs3734398	ELOVL2	T	ukb-a-415	Illness injury bereavement stress in last 2 years: Serious illness injury or assault of a close relative	-0.000924834	0.239334	335219
rs174546	FADS1	C	eqtl-a-ENSG00000102755	ENSG00000102755	0.0148871	0.239355	14263
rs3734398	ELOVL2	T	eqtl-a-ENSG00000082996	ENSG00000082996	0.0141158	0.239355	31684
rs3734398	ELOVL2	T	eqtl-a-ENSG00000134905	ENSG00000134905	-0.014117	0.239355	14263
rs174546	FADS1	C	eqtl-a-ENSG00000100410	ENSG00000100410	0.0148833	0.239435	14263
rs174546	FADS1	C	eqtl-a-ENSG00000163564	ENSG00000163564	0.0148858	0.239435	31300
rs174546	FADS1	C	eqtl-a-ENSG00000173011	ENSG00000173011	0.0148846	0.239435	9188
rs174546	FADS1	C	eqtl-a-ENSG00000225880	ENSG00000225880	-0.0148883	0.239435	5502
rs3734398	ELOVL2	T	eqtl-a-ENSG00000099308	ENSG00000099308	-0.0141146	0.239435	25432
rs3734398	ELOVL2	T	eqtl-a-ENSG00000114491	ENSG00000114491	0.0141122	0.239435	31684
rs3734398	ELOVL2	T	eqtl-a-ENSG00000149636	ENSG00000149636	-0.0141146	0.239435	31684
rs603424	SCD	G	eqtl-a-ENSG00000232811	ENSG00000232811	-0.0178685	0.239435	5164
rs603424	SCD	G	eqtl-a-ENSG00000260174	ENSG00000260174	0.017867	0.239435	3831
rs3734398	ELOVL2	T	ukb-d-K11_OTHILEUS	Other or unspecified ileus, impaction or obstruction	0.000170904	0.23945	361194
rs174546	FADS1	C	prot-c-3366_51_2	ECM1	-0.05638	0.2395	996
rs603424	SCD	G	ebi-a-GCST005185	Fasting blood insulin	-0.0056	0.2395	51750
rs174546	FADS1	C	eqtl-a-ENSG00000132661	ENSG00000132661	0.014882	0.239515	31300
rs174546	FADS1	C	eqtl-a-ENSG00000183617	ENSG00000183617	0.0148833	0.239515	14263
rs603424	SCD	G	eqtl-a-ENSG00000123411	ENSG00000123411	-0.0178639	0.239515	30962
rs603424	SCD	G	eqtl-a-ENSG00000144369	ENSG00000144369	-0.0178655	0.239515	30043
rs603424	SCD	G	eqtl-a-ENSG00000162600	ENSG00000162600	-0.0178655	0.239515	30748
rs603424	SCD	G	eqtl-a-ENSG00000173457	ENSG00000173457	0.0178609	0.239515	11158
rs603424	SCD	G	eqtl-a-ENSG00000204625	ENSG00000204625	-0.0178639	0.239515	12372
rs3734398	ELOVL2	T	ukb-a-63	Non-cancer illness code self-reported: heart attack/myocardial infarction	-0.000431572	0.239579	337159
rs174546	FADS1	C	eqtl-a-ENSG00000160716	ENSG00000160716	-0.014882	0.239595	29753
rs174546	FADS1	C	eqtl-a-ENSG00000173915	ENSG00000173915	0.0148795	0.239595	31300
rs3734398	ELOVL2	T	eqtl-a-ENSG00000185885	ENSG00000185885	-0.0141098	0.239595	31684
rs3734398	ELOVL2	T	eqtl-a-ENSG00000198624	ENSG00000198624	-0.0141098	0.239595	31684
rs174546	FADS1	C	ebi-a-GCST004456	Interferon gamma levels	-0.0193	0.2396	7701
rs174546	FADS1	C	eqtl-a-ENSG00000243107	ENSG00000243107	0.0148782	0.239675	3831
rs174546	FADS1	C	eqtl-a-ENSG00000251259	ENSG00000251259	-0.0148782	0.239675	5502
rs3734398	ELOVL2	T	eqtl-a-ENSG00000197043	ENSG00000197043	-0.0141074	0.239675	31086
rs603424	SCD	G	eqtl-a-ENSG00000006114	ENSG00000006114	0.0178579	0.239675	25673
rs174546	FADS1	C	ebi-a-GCST90001479	CD4 regulatory T cell %T cell	0.03542	0.2397	3437
rs174546	FADS1	C	eqtl-a-ENSG00000169813	ENSG00000169813	0.0148757	0.239755	31300
rs174546	FADS1	C	eqtl-a-ENSG00000233236	ENSG00000233236	0.0148757	0.239755	4973
rs3734398	ELOVL2	T	eqtl-a-ENSG00000122507	ENSG00000122507	-0.014105	0.239755	31644
rs3734398	ELOVL2	T	eqtl-a-ENSG00000137563	ENSG00000137563	0.0141038	0.239755	31470
rs3734398	ELOVL2	T	eqtl-a-ENSG00000164626	ENSG00000164626	-0.014105	0.239755	31684
rs3734398	ELOVL2	T	eqtl-a-ENSG00000215817	ENSG00000215817	-0.014105	0.239755	4677
rs603424	SCD	G	eqtl-a-ENSG00000112592	ENSG00000112592	0.0178518	0.239755	30962
rs603424	SCD	G	eqtl-a-ENSG00000172738	ENSG00000172738	0.0178518	0.239755	23730
rs603424	SCD	G	eqtl-a-ENSG00000258172	ENSG00000258172	0.0178548	0.239755	4465
rs174546	FADS1	C	ukb-a-386	Noisy workplace	0.00525833	0.239792	110439
rs174546	FADS1	C	eqtl-a-ENSG00000154874	ENSG00000154874	-0.0148732	0.239835	27186
rs174546	FADS1	C	eqtl-a-ENSG00000164258	ENSG00000164258	-0.0148744	0.239835	14263
rs174546	FADS1	C	eqtl-a-ENSG00000167491	ENSG00000167491	0.0148719	0.239835	31300
rs3734398	ELOVL2	T	eqtl-a-ENSG00000125531	ENSG00000125531	0.014099	0.239835	31684
rs3734398	ELOVL2	T	eqtl-a-ENSG00000125869	ENSG00000125869	-0.0141026	0.239835	25690
rs3734398	ELOVL2	T	eqtl-a-ENSG00000153283	ENSG00000153283	-0.0141014	0.239835	31684
rs3734398	ELOVL2	T	eqtl-a-ENSG00000166387	ENSG00000166387	0.0141002	0.239835	31684
rs603424	SCD	G	eqtl-a-ENSG00000137274	ENSG00000137274	-0.0178533	0.239835	30962
rs603424	SCD	G	eqtl-a-ENSG00000232833	ENSG00000232833	-0.0178518	0.239835	4339
rs174546	FADS1	C	prot-a-1212	Appetite-regulating hormone	-0.0302	0.239883	3301
rs174546	FADS1	C	prot-a-1235	N-acetylglucosamine-6-sulfatase	-0.0305	0.239883	3301
rs174546	FADS1	C	prot-a-1863	Mannose-binding protein C	-0.0303	0.239883	3301
rs174546	FADS1	C	prot-a-1978	Myc proto-oncogene protein	-0.0302	0.239883	3301
rs174546	FADS1	C	prot-a-2040	Nuclear factor erythroid 2-related factor 1	-0.0306	0.239883	3301
rs174546	FADS1	C	prot-a-2667	P-selectin	-0.0303	0.239883	3301
rs174546	FADS1	C	prot-a-3036	Tumor necrosis factor receptor superfamily member 11A	0.0305	0.239883	3301
rs174546	FADS1	C	prot-a-3149	UBX domain-containing protein 4	0.0305	0.239883	3301
rs174546	FADS1	C	prot-a-3176	Uroporphyrinogen-III synthase	0.0305	0.239883	3301
rs174546	FADS1	C	prot-a-609	Contactin-5	0.0304	0.239883	3301
rs174546	FADS1	C	prot-a-694	Casein kinase I isoform gamma-2	0.0304	0.239883	3301
rs174546	FADS1	C	ubm-a-1214	NET100 0058	0.0194	0.239883	7916
rs174546	FADS1	C	ubm-a-1317	NET100 0161	0.0193	0.239883	7916
rs174546	FADS1	C	ubm-a-132	IDP T1 FAST ROIs L amygdala	0.0149	0.239883	7916
rs174546	FADS1	C	ubm-a-1840	NET100 0684	-0.0196	0.239883	7916
rs174546	FADS1	C	ubm-a-1941	NET100 0785	-0.0193	0.239883	7916
rs174546	FADS1	C	ubm-a-2110	NET100 0954	0.0194	0.239883	7916
rs174546	FADS1	C	ubm-a-2257	NET100 1101	0.0196	0.239883	7916
rs174546	FADS1	C	ubm-a-2497	NET100 1341	0.019	0.239883	7916
rs174546	FADS1	C	ubm-a-2512	NET100 1356	0.0194	0.239883	7916
rs174546	FADS1	C	ubm-a-2516	NET100 1360	0.0194	0.239883	7916
rs174546	FADS1	C	ubm-a-2630	NET100 1474	-0.0196	0.239883	7916
rs174546	FADS1	C	ubm-a-2654	IDP SWI T2star left amygdala plus IDP SWI T2star right amygdala	-0.0323	0.239883	7916
rs174546	FADS1	C	ubm-a-2656	volume Left-Lateral-Ventricle	-0.0154	0.239883	7916
rs174546	FADS1	C	ubm-a-31	IDP T1 FAST ROIs R sup front gyrus	0.0161	0.239883	7916
rs174546	FADS1	C	ubm-a-3101	a2009s rh G temporal inf thickness	0.0181	0.239883	7916
rs174546	FADS1	C	ubm-a-638	IDP dMRI ProbtrackX FA fma	0.0192	0.239883	7916
rs174546	FADS1	C	ubm-a-872	NODEamps25 0002	-0.0192	0.239883	7916
rs174546	FADS1	C	ubm-a-967	NET25 0021	-0.0195	0.239883	7916
rs3734398	ELOVL2	T	prot-a-1013	Fatty acid-binding protein, adipocyte	0.0293	0.239883	3301
rs3734398	ELOVL2	T	prot-a-1016	FAS-associated factor 2	-0.0293	0.239883	3301
rs3734398	ELOVL2	T	prot-a-1078	Ficolin-2	0.0291	0.239883	3301
rs3734398	ELOVL2	T	prot-a-1293	Guanylyl cyclase-activating protein 1	0.0292	0.239883	3301
rs3734398	ELOVL2	T	prot-a-1426	Interferon alpha/beta receptor 1	0.0292	0.239883	3301
rs3734398	ELOVL2	T	prot-a-2081	Neuronal pentraxin-2	-0.0294	0.239883	3301
rs3734398	ELOVL2	T	prot-a-2117	Netrin-1	0.0294	0.239883	3301
rs3734398	ELOVL2	T	prot-a-2294	Phospholipase B-like 1	0.0294	0.239883	3301
rs3734398	ELOVL2	T	prot-a-2525	All-trans-retinol 13,14-reductase	-0.0293	0.239883	3301
rs3734398	ELOVL2	T	prot-a-2572	E3 ubiquitin-protein ligase RNF43	0.0293	0.239883	3301
rs3734398	ELOVL2	T	prot-a-281	Platelet receptor Gi24	0.0293	0.239883	3301
rs3734398	ELOVL2	T	prot-a-2840	Sulfiredoxin-1	-0.0292	0.239883	3301
rs3734398	ELOVL2	T	prot-a-2993	Transmembrane emp24 domain-containing protein 10	-0.0293	0.239883	3301
rs3734398	ELOVL2	T	prot-a-3110	GDP-L-fucose synthase	0.0292	0.239883	3301
rs3734398	ELOVL2	T	prot-a-3265	Zinc finger protein 23	0.0292	0.239883	3301
rs3734398	ELOVL2	T	prot-a-369	Core-binding factor subunit beta	0.0293	0.239883	3301
rs3734398	ELOVL2	T	prot-a-416	Cyclin-H	-0.0294	0.239883	3301
rs3734398	ELOVL2	T	prot-a-455	CD59 glycoprotein	0.0294	0.239883	3301
rs3734398	ELOVL2	T	prot-a-460	HLA class II histocompatibility antigen gamma chain	0.0292	0.239883	3301
rs3734398	ELOVL2	T	prot-a-504	Carcinoembryonic antigen-related cell adhesion molecule 4	0.0294	0.239883	3301
rs3734398	ELOVL2	T	prot-a-647	Probable serine carboxypeptidase CPVL	-0.0294	0.239883	3301
rs3734398	ELOVL2	T	prot-a-65	Endothelial monocyte-activating polypeptide 2	-0.0292	0.239883	3301
rs3734398	ELOVL2	T	prot-a-908	Epidermal growth factor	-0.0292	0.239883	3301
rs3734398	ELOVL2	T	ubm-a-1426	NET100 0270	0.0189	0.239883	7916
rs3734398	ELOVL2	T	ubm-a-1499	NET100 0343	-0.0183	0.239883	7916
rs3734398	ELOVL2	T	ubm-a-2305	NET100 1149	-0.0185	0.239883	7916
rs3734398	ELOVL2	T	ubm-a-277	IDP dMRI TBSS MD External capsule L	0.0159	0.239883	7916
rs3734398	ELOVL2	T	ubm-a-2799	a2009s lh S front middle area	-0.0152	0.239883	7916
rs3734398	ELOVL2	T	ubm-a-2911	a2009s rh S occipital ant area	-0.0169	0.239883	7916
rs3734398	ELOVL2	T	ubm-a-2923	a2009s rh S subparietal area	0.0157	0.239883	7916
rs3734398	ELOVL2	T	ubm-a-516	IDP dMRI TBSS ICVF External capsule R	-0.0173	0.239883	7916
rs3734398	ELOVL2	T	ubm-a-658	IDP dMRI ProbtrackX MD atr r	0.0153	0.239883	7916
rs3734398	ELOVL2	T	ubm-a-766	IDP dMRI ProbtrackX L3 atr r	0.0165	0.239883	7916
rs3734398	ELOVL2	T	ubm-a-862	IDP dMRI ProbtrackX ISOVF ml r	-0.0183	0.239883	7916
rs603424	SCD	G	prot-a-109	Annexin A2	0.0373	0.239883	3301
rs603424	SCD	G	prot-a-1137	Forkhead box protein J2	-0.0375	0.239883	3301
rs603424	SCD	G	prot-a-1388	Heat shock 70 kDa protein 6	-0.0372	0.239883	3301
rs603424	SCD	G	prot-a-1672	Killer cell lectin-like receptor subfamily F member 1	-0.0374	0.239883	3301
rs603424	SCD	G	prot-a-1786	Leucine-rich repeat-containing protein 3	0.0373	0.239883	3301
rs603424	SCD	G	prot-a-1852	MAP kinase-activated protein kinase 3	-0.0372	0.239883	3301
rs603424	SCD	G	prot-a-1983	Histone H2A deubiquitinase MYSM1	-0.0371	0.239883	3301
rs603424	SCD	G	prot-a-2130	Nuclear pore membrane glycoprotein 210-like	0.0375	0.239883	3301
rs603424	SCD	G	prot-a-2262	Membrane-associated progesterone receptor component 2	-0.0374	0.239883	3301
rs603424	SCD	G	prot-a-2468	Sulfhydryl oxidase 1	-0.0373	0.239883	3301
rs603424	SCD	G	prot-a-2487	NKG2D ligand 4	-0.0371	0.239883	3301
rs603424	SCD	G	prot-a-254	Bone morphogenetic protein 10	-0.0372	0.239883	3301
rs603424	SCD	G	prot-a-2632	SAYSvFN domain-containing protein 1	-0.0373	0.239883	3301
rs603424	SCD	G	prot-a-2680	Semaphorin-7A	0.0372	0.239883	3301
rs603424	SCD	G	prot-a-270	Bromodomain testis-specific protein	0.0371	0.239883	3301
rs603424	SCD	G	prot-a-2894	Sulfotransferase 4A1	-0.0371	0.239883	3301
rs603424	SCD	G	prot-a-2992	Transmembrane and coiled-coil domain-containing protein 5A	-0.0374	0.239883	3301
rs603424	SCD	G	prot-a-3198	Vascular endothelial growth factor A	0.0373	0.239883	3301
rs603424	SCD	G	prot-a-513	Centrosomal protein of 57 kDa	-0.0374	0.239883	3301
rs603424	SCD	G	prot-a-627	Collectin-10	-0.0373	0.239883	3301
rs603424	SCD	G	prot-a-768	Serine/threonine-protein kinase DCLK3	0.0373	0.239883	3301
rs603424	SCD	G	prot-a-807	Desmin	-0.0373	0.239883	3301
rs603424	SCD	G	prot-a-986	Endogenous retrovirus group V member 1 Env polyprotein	0.0373	0.239883	3301
rs603424	SCD	G	ubm-a-1006	NET25 0060	-0.0243	0.239883	7916
rs603424	SCD	G	ubm-a-1084	NET25 0138	-0.0248	0.239883	7916
rs603424	SCD	G	ubm-a-1463	NET100 0307	0.0245	0.239883	7916
rs603424	SCD	G	ubm-a-1467	NET100 0311	-0.0244	0.239883	7916
rs603424	SCD	G	ubm-a-1480	NET100 0324	-0.0244	0.239883	7916
rs603424	SCD	G	ubm-a-1846	NET100 0690	0.0246	0.239883	7916
rs603424	SCD	G	ubm-a-194	IDP tfMRI median zstat faces-shapes amygdala	0.024	0.239883	7916
rs603424	SCD	G	ubm-a-2166	NET100 1010	0.0245	0.239883	7916
rs603424	SCD	G	ubm-a-2190	NET100 1034	-0.0246	0.239883	7916
rs603424	SCD	G	ubm-a-2411	NET100 1255	0.0245	0.239883	7916
rs603424	SCD	G	ubm-a-2557	NET100 1401	-0.0247	0.239883	7916
rs603424	SCD	G	ubm-a-2722	DKTatlas lh isthmuscingulate area	-0.0185	0.239883	7916
rs603424	SCD	G	ubm-a-3111	a2009s rh S circular insula ant thickness	0.023	0.239883	7916
rs603424	SCD	G	ubm-a-50	IDP T1 FAST ROIs L mid temp gyrus tempocc	0.0223	0.239883	7916
rs603424	SCD	G	ubm-a-579	IDP dMRI TBSS OD Tapetum L	-0.0243	0.239883	7916
rs603424	SCD	G	ubm-a-901	NODEamps100 0010	0.0227	0.239883	7916
rs603424	SCD	G	ubm-a-934	NODEamps100 0043	0.022	0.239883	7916
rs174546	FADS1	C	met-a-615	Octanoylcarnitine	-0.0048	0.2399	7345
rs174546	FADS1	C	eqtl-a-ENSG00000205929	ENSG00000205929	-0.0148706	0.239915	29415
rs3734398	ELOVL2	T	eqtl-a-ENSG00000064313	ENSG00000064313	0.0140966	0.239915	31684
rs3734398	ELOVL2	T	eqtl-a-ENSG00000167978	ENSG00000167978	-0.0141002	0.239915	31470
rs3734398	ELOVL2	T	eqtl-a-ENSG00000207721	ENSG00000207721	0.0140966	0.239915	16923
rs603424	SCD	G	eqtl-a-ENSG00000171204	ENSG00000171204	0.0178488	0.239915	30748
rs603424	SCD	G	eqtl-a-ENSG00000196569	ENSG00000196569	-0.0178503	0.239915	30962
rs174546	FADS1	C	eqtl-a-ENSG00000167615	ENSG00000167615	-0.0148694	0.239995	14263
rs603424	SCD	G	eqtl-a-ENSG00000106554	ENSG00000106554	-0.0178457	0.239995	13925
rs603424	SCD	G	eqtl-a-ENSG00000157954	ENSG00000157954	-0.0178457	0.239995	30748
rs603424	SCD	G	eqtl-a-ENSG00000184584	ENSG00000184584	-0.0178457	0.239995	30748
rs603424	SCD	G	eqtl-a-ENSG00000206113	ENSG00000206113	0.0178457	0.239995	3831
rs174546	FADS1	C	ukb-b-11188	Used an inhaler for chest within last hour	0.000225194	0.24	424873
rs174546	FADS1	C	ukb-b-11679	Type of special diet followed: Vegetarian	0.00123879	0.24	64949
rs174546	FADS1	C	ukb-b-12561	PCT responsible for patient data: TAMESIDE AND GLOSSOP PCT	0.000131847	0.24	463010
rs174546	FADS1	C	ukb-b-13464	Diagnoses - main ICD10: K62.8 Other specified diseases of anus and rectum	-0.000140987	0.24	463010
rs174546	FADS1	C	ukb-b-13614	PCT where patients GP was registered: ASHTON, LEIGH AND WIGAN PCT	-0.000187456	0.24	463010
rs174546	FADS1	C	ukb-b-13979	Non-cancer illness code, self-reported: fracture lower leg / ankle	0.000165107	0.24	462933
rs174546	FADS1	C	ukb-b-14449	Index of best refractometry result (left)	0.00458031	0.24	99063
rs174546	FADS1	C	ukb-b-14863	Mineral and other dietary supplements: Iron	0.000438956	0.24	461384
rs174546	FADS1	C	ukb-b-15169	Illnesses of father: None of the above (group 1)	-0.00133803	0.24	402586
rs174546	FADS1	C	ukb-b-15932	Operative procedures - main OPCS: T52.1 Palmar fasciectomy	-0.000172206	0.24	463010
rs174546	FADS1	C	ukb-b-16399	Main speciality of consultant (recoded): Trauma and orthopaedics	0.000917419	0.24	461797
rs174546	FADS1	C	ukb-b-17733	Operation code: colposcopy +/- biopsy	0.000169823	0.24	462933
rs174546	FADS1	C	ukb-b-18	Pairs matching completion status	0.00200168	0.24	113162
rs174546	FADS1	C	ukb-b-18099	Qualifications: O levels/GCSEs or equivalent	-0.00128543	0.24	458079
rs174546	FADS1	C	ukb-b-20549	Types of spread used on bread/crackers: Low fat olive spread on bread/crackers	-0.00146483	0.24	64949
rs174546	FADS1	C	ukb-b-2426	Operative procedures - secondary OPCS: T43.9 Unspecified diagnostic endoscopic examination of peritoneum	-0.000169679	0.24	463010
rs174546	FADS1	C	ukb-b-4630	Neuroticism score	-0.00921876	0.24	374323
rs174546	FADS1	C	ukb-b-5164	Diagnoses - secondary ICD10: T81.0 Haemorrhage and haematoma complicating a procedure, not elsewhere classified	-0.000185865	0.24	463010
rs174546	FADS1	C	ukb-b-7429	Blue cheese intake	-0.00182491	0.24	64949
rs174546	FADS1	C	ukb-b-9547	Medication for cholesterol, blood pressure, diabetes, or take exogenous hormones: Oral contraceptive pill or minipill	-0.000558358	0.24	249710
rs3734398	ELOVL2	T	ebi-a-GCST003373	Glomerular filtration rate in diabetics (creatinine)	0.0041	0.24	11522
rs3734398	ELOVL2	T	ukb-b-12383	PCT responsible for patient data: LAMBETH PCT	-0.000117717	0.24	463010
rs3734398	ELOVL2	T	ukb-b-12483	Operative procedures - secondary OPCS: Y03.7 Removal of prosthesis from organ NOC	-0.000116901	0.24	463010
rs3734398	ELOVL2	T	ukb-b-13922	Sources of admission to hospital (recoded): Other admission source	-0.000167504	0.24	461365
rs3734398	ELOVL2	T	ukb-b-14960	Treatment/medication code: omeprazole	0.000577689	0.24	462933
rs3734398	ELOVL2	T	ukb-b-15041	Ever had breast cancer screening / mammogram	0.00132687	0.24	250666
rs3734398	ELOVL2	T	ukb-b-16348	PCT where patients GP was registered: CENTRAL LIVERPOOL PCT	-0.000176027	0.24	463010
rs3734398	ELOVL2	T	ukb-b-16989	External causes: Y83.8 Other surgical procedures	-0.000228075	0.24	463010
rs3734398	ELOVL2	T	ukb-b-17823	Diagnoses - secondary ICD10: Y83.8 Other surgical procedures	-0.000251806	0.24	463010
rs3734398	ELOVL2	T	ukb-b-18189	Reason for glasses/contact lenses: For long-sightedness, i.e. for distance and near, but particularly for near tasks like reading (called 'hypermetropia')	0.000490216	0.24	460536
rs3734398	ELOVL2	T	ukb-b-19236	Treatment/medication code: fluticasone	-0.00016188	0.24	462933
rs3734398	ELOVL2	T	ukb-b-19288	Operative procedures - secondary OPCS: Q12.1 Introduction of intrauterine contraceptive device	0.000174788	0.24	463010
rs3734398	ELOVL2	T	ukb-b-1935	Operative procedures - main OPCS: W26.2 Manipulation of fracture of bone NEC	-0.000119001	0.24	463010
rs3734398	ELOVL2	T	ukb-b-20289	Non-cancer illness code, self-reported: hyperthyroidism/thyrotoxicosis	0.000216867	0.24	462933
rs3734398	ELOVL2	T	ukb-b-391	Diagnoses - secondary ICD10: Z72.1 Alcohol use	-0.000217307	0.24	463010
rs3734398	ELOVL2	T	ukb-b-4051	Added milk to instant coffee	0.00641581	0.24	64949
rs3734398	ELOVL2	T	ukb-b-4955	Dairy smoothie intake	0.0026615	0.24	64941
rs3734398	ELOVL2	T	ukb-b-5476	Methods of discharge from hospital (recoded): Discharged on clinical advice/consent	0.00115903	0.24	462959
rs3734398	ELOVL2	T	ukb-b-5534	Operative procedures - main OPCS: T72.3 Release of constriction of sheath of tendon	0.000166998	0.24	463010
rs3734398	ELOVL2	T	ukb-b-6779	Diagnoses - main ICD10: K59.0 Constipation	0.000209765	0.24	463010
rs3734398	ELOVL2	T	ukb-b-7244	Carbohydrate	-0.00632455	0.24	64979
rs3734398	ELOVL2	T	ukb-b-7469	Non-cancer illness code, self-reported: enlarged prostate	0.000282568	0.24	462933
rs3734398	ELOVL2	T	ukb-b-78	Operative procedures - main OPCS: E09.1 Excision of lesion of external nose	-0.000157631	0.24	463010
rs3734398	ELOVL2	T	ukb-b-8102	Types of spreads/sauces consumed: Low fat mayonnaise	0.0015066	0.24	64949
rs3734398	ELOVL2	T	ukb-b-8379	Operative procedures - main OPCS: W20.1 Primary open reduction of fracture of long bone and extramedullary fixation using plate NEC	-0.000187549	0.24	463010
rs3734398	ELOVL2	T	ukb-b-898	Operative procedures - main OPCS: W37.1 Primary total prosthetic replacement of hip joint using cement	0.000213356	0.24	463010
rs603424	SCD	G	finn-a-J10_BRONCHITIS	Acute bronchitis	-0.0516	0.24
rs603424	SCD	G	prot-c-4324_33_2	CYTT	-0.06358	0.24	997
rs603424	SCD	G	ukb-b-10546	Oily fish intake	-0.00534626	0.24	64949
rs603424	SCD	G	ukb-b-10903	Non-cancer illness code, self-reported: endometriosis	-0.000287909	0.24	462933
rs603424	SCD	G	ukb-b-1226	Lifetime number of same-sex sexual partners	-0.0156323	0.24	12249
rs603424	SCD	G	ukb-b-13841	Diagnoses - secondary ICD10: Y83.1 Surgical operation with implant of artificial internal device	-0.000305809	0.24	463010
rs603424	SCD	G	ukb-b-13922	Sources of admission to hospital (recoded): Other admission source	0.000217046	0.24	461365
rs603424	SCD	G	ukb-b-14425	Vegetarian alternatives intake	0.00159949	0.24	64949
rs603424	SCD	G	ukb-b-16597	Intended management of patient (recoded): One or more nights hospital stay	-0.00143009	0.24	451201
rs603424	SCD	G	ukb-b-18697	Signal-to-noise-ratio (SNR) of triplet (right)	0.00560316	0.24	148695
rs603424	SCD	G	ukb-b-2528	Operation code: spinal laminectomy	0.000297262	0.24	462933
rs603424	SCD	G	ukb-b-260	Types of spreads/sauces consumed: Tomato ketchup	-0.00169209	0.24	64949
rs603424	SCD	G	ukb-b-5192	Time spent watching television (TV)	-0.00244815	0.24	437887
rs603424	SCD	G	ukb-b-5232	Olives intake	-0.00270651	0.24	64949
rs174546	FADS1	C	eqtl-a-ENSG00000133794	ENSG00000133794	0.0148643	0.240074	30551
rs603424	SCD	G	eqtl-a-ENSG00000249978	ENSG00000249978	-0.0178457	0.240074	5164
rs603424	SCD	G	ukb-d-20449	Feelings of tiredness during worst episode of depression	-0.0034473	0.24008	59774
rs3734398	ELOVL2	T	eqtl-a-ENSG00000163879	ENSG00000163879	0.0140918	0.240155	29432
rs3734398	ELOVL2	T	eqtl-a-ENSG00000196381	ENSG00000196381	0.0140906	0.240155	14263
rs603424	SCD	G	eqtl-a-ENSG00000103769	ENSG00000103769	0.0178366	0.240155	30962
rs174546	FADS1	C	eqtl-a-ENSG00000168952	ENSG00000168952	-0.0148618	0.240235	29342
rs174546	FADS1	C	eqtl-a-ENSG00000232671	ENSG00000232671	-0.014863	0.240235	22111
rs174546	FADS1	C	eqtl-a-ENSG00000261270	ENSG00000261270	-0.0148618	0.240235	5502
rs3734398	ELOVL2	T	eqtl-a-ENSG00000112877	ENSG00000112877	-0.0140918	0.240235	26609
rs3734398	ELOVL2	T	eqtl-a-ENSG00000241288	ENSG00000241288	0.0140894	0.240235	5311
rs603424	SCD	G	eqtl-a-ENSG00000127586	ENSG00000127586	0.0178351	0.240235	13925
rs174546	FADS1	C	eqtl-a-ENSG00000158711	ENSG00000158711	0.0148567	0.240315	31300
rs3734398	ELOVL2	T	eqtl-a-ENSG00000244515	ENSG00000244515	-0.014087	0.240315	16753
rs603424	SCD	G	eqtl-a-ENSG00000068354	ENSG00000068354	0.0178336	0.240315	8850
rs603424	SCD	G	eqtl-a-ENSG00000107290	ENSG00000107290	0.0178336	0.240315	30962
rs174546	FADS1	C	eqtl-a-ENSG00000145604	ENSG00000145604	-0.014858	0.240395	31300
rs3734398	ELOVL2	T	eqtl-a-ENSG00000162526	ENSG00000162526	0.0140834	0.240395	13914
rs3734398	ELOVL2	T	eqtl-a-ENSG00000171954	ENSG00000171954	0.0140834	0.240395	31684
rs603424	SCD	G	eqtl-a-ENSG00000004939	ENSG00000004939	0.0178305	0.240395	25300
rs603424	SCD	G	eqtl-a-ENSG00000123684	ENSG00000123684	-0.0178305	0.240395	30922
rs603424	SCD	G	ebi-a-GCST90001975	FSC-A on HLA DR+ T cell	0.03204	0.2404	3060
rs3734398	ELOVL2	T	ukb-a-422	Reason for glasses/contact lenses: For 'astigmatism'	0.000464573	0.240438	335700
rs3734398	ELOVL2	T	ukb-d-F5_MOOD	Mood [affective] disorders	-0.000182469	0.240468	361194
rs3734398	ELOVL2	T	ukb-d-KRA_PSY_MOOD	Mood disorders	-0.000182469	0.240468	361194
rs174546	FADS1	C	eqtl-a-ENSG00000084693	ENSG00000084693	-0.0148542	0.240475	26011
rs3734398	ELOVL2	T	eqtl-a-ENSG00000242314	ENSG00000242314	-0.0140822	0.240475	15590
rs603424	SCD	G	eqtl-a-ENSG00000172922	ENSG00000172922	0.017826	0.240475	25474
rs603424	SCD	G	eqtl-a-ENSG00000198756	ENSG00000198756	0.017826	0.240475	25887
rs174546	FADS1	C	eqtl-a-ENSG00000159842	ENSG00000159842	0.0148491	0.240555	26225
rs603424	SCD	G	eqtl-a-ENSG00000105717	ENSG00000105717	0.0178214	0.240555	30962
rs3734398	ELOVL2	T	ebi-a-GCST90002084	SSC-A on Natural Killer T	0.03227	0.2406	3113
rs174546	FADS1	C	ukb-d-2654_9	Non-butter spread type details: Other type of spread/margarine	0.000743742	0.240631	190094
rs174546	FADS1	C	eqtl-a-ENSG00000198833	ENSG00000198833	0.0148466	0.240636	31300
rs174546	FADS1	C	eqtl-a-ENSG00000231079	ENSG00000231079	-0.0148504	0.240636	4169
rs3734398	ELOVL2	T	eqtl-a-ENSG00000251022	ENSG00000251022	0.0140762	0.240636	5502
rs603424	SCD	G	eqtl-a-ENSG00000130158	ENSG00000130158	-0.0178229	0.240636	30962
rs603424	SCD	G	prot-c-4450_26_2	hnRNP A/B	-0.06506	0.2407	997
rs3734398	ELOVL2	T	eqtl-a-ENSG00000185933	ENSG00000185933	0.014075	0.240715	31346
rs174546	FADS1	C	eqtl-a-ENSG00000085872	ENSG00000085872	0.0148415	0.240796	31300
rs174546	FADS1	C	eqtl-a-ENSG00000240618	ENSG00000240618	-0.0148428	0.240796	4868
rs3734398	ELOVL2	T	eqtl-a-ENSG00000205413	ENSG00000205413	-0.014075	0.240796	31470
rs3734398	ELOVL2	T	eqtl-a-ENSG00000214046	ENSG00000214046	0.0140726	0.240796	25690
rs603424	SCD	G	eqtl-a-ENSG00000165244	ENSG00000165244	0.0178123	0.240796	30748
rs603424	SCD	G	eqtl-a-ENSG00000227775	ENSG00000227775	0.0178138	0.240796	16031
rs603424	SCD	G	ebi-a-GCST90001414	IgD- CD24- B cell Absolute Count	-0.03075	0.2408	3656
rs603424	SCD	G	finn-a-L12_DERMATITISNAS	Other and unspecified dermatitis	-0.0431	0.2408
rs174546	FADS1	C	eqtl-a-ENSG00000168081	ENSG00000168081	0.014839	0.240876	31300
rs174546	FADS1	C	eqtl-a-ENSG00000188452	ENSG00000188452	-0.0148403	0.240876	30792
rs3734398	ELOVL2	T	eqtl-a-ENSG00000227398	ENSG00000227398	-0.0140726	0.240876	5502
rs3734398	ELOVL2	T	eqtl-a-ENSG00000228794	ENSG00000228794	0.014069	0.240876	5502
rs603424	SCD	G	eqtl-a-ENSG00000173548	ENSG00000173548	0.0178108	0.240876	30962
rs603424	SCD	G	eqtl-a-ENSG00000207757	ENSG00000207757	0.0178108	0.240876	16807
rs603424	SCD	G	ebi-a-GCST006679	insulin secretion rate (BMI adjusted)	-0.0586	0.2409	527
rs603424	SCD	G	prot-c-2944_66_2	DAN	0.06371	0.2409	997
rs174546	FADS1	C	eqtl-a-ENSG00000148219	ENSG00000148219	0.0148377	0.240956	31300
rs3734398	ELOVL2	T	eqtl-a-ENSG00000093217	ENSG00000093217	0.0140654	0.240956	31644
rs3734398	ELOVL2	T	eqtl-a-ENSG00000133026	ENSG00000133026	0.0140654	0.240956	26609
rs3734398	ELOVL2	T	eqtl-a-ENSG00000154945	ENSG00000154945	-0.014069	0.240956	30935
rs3734398	ELOVL2	T	eqtl-a-ENSG00000160072	ENSG00000160072	-0.014069	0.240956	31256
rs3734398	ELOVL2	T	eqtl-a-ENSG00000241014	ENSG00000241014	0.0140666	0.240956	24878
rs603424	SCD	G	eqtl-a-ENSG00000079393	ENSG00000079393	0.0178093	0.240956	30962
rs603424	SCD	G	eqtl-a-ENSG00000167633	ENSG00000167633	-0.0178108	0.240956	13925
rs174546	FADS1	C	eqtl-a-ENSG00000100888	ENSG00000100888	0.0148352	0.241037	26225
rs174546	FADS1	C	eqtl-a-ENSG00000170074	ENSG00000170074	0.0148352	0.241037	6421
rs3734398	ELOVL2	T	eqtl-a-ENSG00000196872	ENSG00000196872	-0.0140666	0.241037	25476
rs603424	SCD	G	eqtl-a-ENSG00000108479	ENSG00000108479	-0.0178077	0.241037	30962
rs603424	SCD	G	eqtl-a-ENSG00000180066	ENSG00000180066	0.0178062	0.241037	30748
rs603424	SCD	G	eqtl-a-ENSG00000242712	ENSG00000242712	-0.0178093	0.241037	3831
rs3734398	ELOVL2	T	met-a-448	3-indoxyl sulfate	0.0041	0.2411	7339
rs174546	FADS1	C	eqtl-a-ENSG00000144045	ENSG00000144045	0.0148314	0.241117	29048
rs174546	FADS1	C	eqtl-a-ENSG00000221947	ENSG00000221947	-0.0148339	0.241117	24968
rs3734398	ELOVL2	T	eqtl-a-ENSG00000109084	ENSG00000109084	0.0140606	0.241117	31684
rs174546	FADS1	C	eqtl-a-ENSG00000100154	ENSG00000100154	0.0148301	0.241197	30872
rs174546	FADS1	C	eqtl-a-ENSG00000235204	ENSG00000235204	-0.0148327	0.241197	3831
rs174546	FADS1	C	eqtl-a-ENSG00000269430	ENSG00000269430	0.0148301	0.241197	21362
rs3734398	ELOVL2	T	eqtl-a-ENSG00000057252	ENSG00000057252	-0.0140618	0.241197	31684
rs3734398	ELOVL2	T	eqtl-a-ENSG00000170962	ENSG00000170962	-0.0140618	0.241197	31684
rs3734398	ELOVL2	T	eqtl-a-ENSG00000198610	ENSG00000198610	0.0140606	0.241197	29432
rs603424	SCD	G	eqtl-a-ENSG00000175221	ENSG00000175221	0.0177971	0.241197	30962
rs174546	FADS1	C	ebi-a-GCST90001527	CD33dim HLA DR+ CD11b- Absolute Count	0.04175	0.2412	1858
rs174546	FADS1	C	eqtl-a-ENSG00000257704	ENSG00000257704	-0.0148289	0.241278	30872
rs3734398	ELOVL2	T	eqtl-a-ENSG00000105993	ENSG00000105993	0.014057	0.241278	31684
rs3734398	ELOVL2	T	eqtl-a-ENSG00000124356	ENSG00000124356	0.014057	0.241278	31470
rs3734398	ELOVL2	T	eqtl-a-ENSG00000266236	ENSG00000266236	0.014057	0.241278	5502
rs603424	SCD	G	eqtl-a-ENSG00000026036	ENSG00000026036	-0.0178002	0.241278	29829
rs603424	SCD	G	eqtl-a-ENSG00000160075	ENSG00000160075	-0.0177986	0.241278	30962
rs603424	SCD	G	eqtl-a-ENSG00000214597	ENSG00000214597	-0.0177986	0.241278	7106
rs603424	SCD	G	eqtl-a-ENSG00000223629	ENSG00000223629	0.0177971	0.241278	5164
rs174546	FADS1	C	eqtl-a-ENSG00000155542	ENSG00000155542	0.0148238	0.241358	8269
rs3734398	ELOVL2	T	eqtl-a-ENSG00000089057	ENSG00000089057	0.0140546	0.241358	31684
rs3734398	ELOVL2	T	eqtl-a-ENSG00000125871	ENSG00000125871	-0.014057	0.241358	25476
rs3734398	ELOVL2	T	eqtl-a-ENSG00000230330	ENSG00000230330	0.0140546	0.241358	5502
rs603424	SCD	G	eqtl-a-ENSG00000256862	ENSG00000256862	0.0177926	0.241358	21773
rs603424	SCD	G	ieu-a-1047	Putamen volume	9.0869	0.2414	12682
rs174546	FADS1	C	eqtl-a-ENSG00000144554	ENSG00000144554	0.0148213	0.241438	31086
rs174546	FADS1	C	eqtl-a-ENSG00000149929	ENSG00000149929	-0.0148226	0.241438	26225
rs174546	FADS1	C	eqtl-a-ENSG00000160211	ENSG00000160211	0.0148213	0.241438	9188
rs3734398	ELOVL2	T	eqtl-a-ENSG00000087088	ENSG00000087088	0.0140534	0.241438	31470
rs3734398	ELOVL2	T	eqtl-a-ENSG00000154734	ENSG00000154734	0.0140534	0.241438	30935
rs3734398	ELOVL2	T	met-a-398	X-05426	-0.0063	0.2415	5984
rs174546	FADS1	C	eqtl-a-ENSG00000198648	ENSG00000198648	0.0148188	0.241518	31300
rs3734398	ELOVL2	T	eqtl-a-ENSG00000115112	ENSG00000115112	-0.0140522	0.241518	31684
rs3734398	ELOVL2	T	eqtl-a-ENSG00000265148	ENSG00000265148	-0.0140522	0.241518	8269
rs603424	SCD	G	eqtl-a-ENSG00000119599	ENSG00000119599	-0.017788	0.241518	30962
rs174546	FADS1	C	ukb-d-L12_SKINSUBCUTISNAS	Other and unspecified disorders of skin and subcutaneous tissue	0.000295744	0.241569	361194
rs174546	FADS1	C	eqtl-a-ENSG00000143595	ENSG00000143595	0.014815	0.241599	31086
rs174546	FADS1	C	eqtl-a-ENSG00000157625	ENSG00000157625	0.0148162	0.241599	9188
rs3734398	ELOVL2	T	eqtl-a-ENSG00000070388	ENSG00000070388	-0.0140486	0.241599	28880
rs3734398	ELOVL2	T	eqtl-a-ENSG00000073050	ENSG00000073050	-0.0140498	0.241599	14263
rs603424	SCD	G	eqtl-a-ENSG00000226524	ENSG00000226524	-0.0177865	0.241599	5164
rs174546	FADS1	C	ebi-a-GCST90001693	CD28+ CD45RA- CD8+ T cell Absolute Count	0.03452	0.2416	3408
rs174546	FADS1	C	ebi-a-GCST90001904	CD86 on CD62L+ myeloid Dendritic Cell	-0.03574	0.2416	2871
rs174546	FADS1	C	prot-c-3898_5_2	PSD7	-0.0562	0.2416	996
rs174546	FADS1	C	eqtl-a-ENSG00000200737	ENSG00000200737	0.0148137	0.241679	3831
rs603424	SCD	G	met-a-650	X-12749	-0.003	0.2417	6755
rs603424	SCD	G	prot-c-5250_53_3	IMDH2	-0.06561	0.2417	997
rs174546	FADS1	C	ukb-a-224	Smoking status: Previous	0.00143156	0.241731	336024
rs174546	FADS1	C	eqtl-a-ENSG00000108106	ENSG00000108106	0.0148112	0.24176	6421
rs174546	FADS1	C	eqtl-a-ENSG00000112110	ENSG00000112110	-0.0148137	0.24176	26185
rs174546	FADS1	C	eqtl-a-ENSG00000188342	ENSG00000188342	0.0148124	0.24176	31300
rs174546	FADS1	C	eqtl-a-ENSG00000226800	ENSG00000226800	-0.014815	0.24176	16877
rs3734398	ELOVL2	T	eqtl-a-ENSG00000109265	ENSG00000109265	-0.014045	0.24176	26181
rs3734398	ELOVL2	T	eqtl-a-ENSG00000227688	ENSG00000227688	-0.014045	0.24176	4169
rs3734398	ELOVL2	T	eqtl-a-ENSG00000229106	ENSG00000229106	0.0140426	0.24176	17261
rs603424	SCD	G	eqtl-a-ENSG00000172943	ENSG00000172943	-0.0177819	0.24176	8850
rs174546	FADS1	C	ebi-a-GCST90002024	CD4 on naive CD4+ T cell	-0.03625	0.2418	2910
rs603424	SCD	G	prot-c-4314_12_2	XTP3A	-0.06477	0.2418	997
rs174546	FADS1	C	eqtl-a-ENSG00000071462	ENSG00000071462	-0.0148124	0.24184	26225
rs3734398	ELOVL2	T	eqtl-a-ENSG00000151806	ENSG00000151806	0.0140402	0.24184	26609
rs3734398	ELOVL2	T	eqtl-a-ENSG00000248367	ENSG00000248367	-0.0140414	0.24184	5502
rs174546	FADS1	C	eqtl-a-ENSG00000163964	ENSG00000163964	-0.0148086	0.241921	26225
rs174546	FADS1	C	eqtl-a-ENSG00000181585	ENSG00000181585	-0.0148086	0.241921	31300
rs3734398	ELOVL2	T	eqtl-a-ENSG00000006715	ENSG00000006715	-0.0140414	0.241921	31470
rs3734398	ELOVL2	T	eqtl-a-ENSG00000115364	ENSG00000115364	0.0140378	0.241921	31684
rs3734398	ELOVL2	T	eqtl-a-ENSG00000204977	ENSG00000204977	-0.0140414	0.241921	31470
rs3734398	ELOVL2	T	ukb-a-70	Non-cancer illness code self-reported: gastro-oesophageal reflux (gord) / gastric reflux	0.000581579	0.241921	337159
rs603424	SCD	G	eqtl-a-ENSG00000115966	ENSG00000115966	0.0177698	0.241921	30962
rs603424	SCD	G	eqtl-a-ENSG00000233056	ENSG00000233056	-0.0177743	0.241921	4339
rs174546	FADS1	C	ebi-a-GCST90001715	BAFF-R on memory B cell	0.03273	0.242	3657
rs174546	FADS1	C	eqtl-a-ENSG00000031823	ENSG00000031823	0.0148048	0.242001	31086
rs174546	FADS1	C	eqtl-a-ENSG00000153086	ENSG00000153086	0.0148036	0.242001	29048
rs174546	FADS1	C	eqtl-a-ENSG00000229921	ENSG00000229921	-0.0148048	0.242001	24754
rs3734398	ELOVL2	T	eqtl-a-ENSG00000115155	ENSG00000115155	-0.014039	0.242001	31684
rs3734398	ELOVL2	T	eqtl-a-ENSG00000165102	ENSG00000165102	0.0140342	0.242001	31256
rs603424	SCD	G	eqtl-a-ENSG00000135912	ENSG00000135912	-0.0177728	0.242001	30962
rs603424	SCD	G	eqtl-a-ENSG00000174807	ENSG00000174807	-0.0177713	0.242001	30962
rs174546	FADS1	C	eqtl-a-ENSG00000011258	ENSG00000011258	-0.0148036	0.242082	30872
rs174546	FADS1	C	eqtl-a-ENSG00000126262	ENSG00000126262	-0.0148023	0.242082	31086
rs174546	FADS1	C	eqtl-a-ENSG00000147697	ENSG00000147697	0.014801	0.242082	29556
rs3734398	ELOVL2	T	eqtl-a-ENSG00000133641	ENSG00000133641	0.014033	0.242082	31684
rs3734398	ELOVL2	T	eqtl-a-ENSG00000163558	ENSG00000163558	0.0140342	0.242082	14263
rs603424	SCD	G	eqtl-a-ENSG00000164258	ENSG00000164258	-0.0177683	0.242082	13925
rs603424	SCD	G	eqtl-a-ENSG00000205209	ENSG00000205209	0.0177667	0.242082	24143
rs603424	SCD	G	ebi-a-GCST90002001	CD64 on CD14- CD16-	-0.0296	0.2421	3622
rs174546	FADS1	C	eqtl-a-ENSG00000141425	ENSG00000141425	0.0147998	0.242162	31260
rs174546	FADS1	C	eqtl-a-ENSG00000183579	ENSG00000183579	-0.0147998	0.242162	25797
rs174546	FADS1	C	eqtl-a-ENSG00000226121	ENSG00000226121	-0.0147998	0.242162	5502
rs174546	FADS1	C	eqtl-a-ENSG00000258082	ENSG00000258082	-0.014801	0.242162	5502
rs3734398	ELOVL2	T	eqtl-a-ENSG00000245685	ENSG00000245685	-0.014033	0.242162	4530
rs603424	SCD	G	ebi-a-GCST90002022	CD4 on CD4+ T cell	0.03374	0.2422	2912
rs174546	FADS1	C	eqtl-a-ENSG00000248514	ENSG00000248514	-0.0147972	0.242242	9764
rs3734398	ELOVL2	T	eqtl-a-ENSG00000108671	ENSG00000108671	0.0140294	0.242242	31684
rs3734398	ELOVL2	T	eqtl-a-ENSG00000164258	ENSG00000164258	-0.0140294	0.242242	14263
rs3734398	ELOVL2	T	eqtl-a-ENSG00000197249	ENSG00000197249	-0.0140318	0.242242	31470
rs3734398	ELOVL2	T	eqtl-a-ENSG00000197933	ENSG00000197933	-0.0140318	0.242242	26395
rs3734398	ELOVL2	T	eqtl-a-ENSG00000259548	ENSG00000259548	-0.0140294	0.242242	4677
rs603424	SCD	G	eqtl-a-ENSG00000223547	ENSG00000223547	-0.0177622	0.242242	20399
rs3734398	ELOVL2	T	ukb-a-467	Why stopped smoking: Health precaution	-0.00282499	0.242299	82082
rs3734398	ELOVL2	T	ebi-a-GCST90001466	CD86+ plasmacytoid Dendritic Cell Absolute Count	0.02976	0.2423	3374
rs3734398	ELOVL2	T	ebi-a-GCST90002095	CD11b on CD33dim HLA DR-	-0.04445	0.2423	1559
rs174546	FADS1	C	eqtl-a-ENSG00000264278	ENSG00000264278	0.0147922	0.242323	16877
rs3734398	ELOVL2	T	eqtl-a-ENSG00000164219	ENSG00000164219	-0.0140282	0.242323	26196
rs3734398	ELOVL2	T	eqtl-a-ENSG00000196739	ENSG00000196739	-0.014027	0.242323	31684
rs603424	SCD	G	eqtl-a-ENSG00000129255	ENSG00000129255	-0.0177591	0.242323	30708
rs603424	SCD	G	eqtl-a-ENSG00000251288	ENSG00000251288	0.0177561	0.242323	3831
rs174546	FADS1	C	eqtl-a-ENSG00000156097	ENSG00000156097	0.0147897	0.242404	29239
rs3734398	ELOVL2	T	eqtl-a-ENSG00000090013	ENSG00000090013	-0.014027	0.242404	31684
rs3734398	ELOVL2	T	eqtl-a-ENSG00000225632	ENSG00000225632	0.0140246	0.242404	5502
rs174546	FADS1	C	eqtl-a-ENSG00000137161	ENSG00000137161	0.0147884	0.242484	31300
rs174546	FADS1	C	eqtl-a-ENSG00000207248	ENSG00000207248	-0.0147897	0.242484	4656
rs3734398	ELOVL2	T	eqtl-a-ENSG00000101440	ENSG00000101440	0.0140222	0.242484	25232
rs3734398	ELOVL2	T	eqtl-a-ENSG00000134717	ENSG00000134717	0.014021	0.242484	11496
rs3734398	ELOVL2	T	eqtl-a-ENSG00000139133	ENSG00000139133	0.0140222	0.242484	11496
rs3734398	ELOVL2	T	eqtl-a-ENSG00000167740	ENSG00000167740	0.0140198	0.242484	31684
rs603424	SCD	G	eqtl-a-ENSG00000234635	ENSG00000234635	-0.0177546	0.242484	4339
rs174546	FADS1	C	met-a-741	X-14977--vanillin	0.0058	0.2425	1782
rs174546	FADS1	C	eqtl-a-ENSG00000215306	ENSG00000215306	-0.0147897	0.242565	4656
rs603424	SCD	G	eqtl-a-ENSG00000261596	ENSG00000261596	0.0177485	0.242565	5164
rs3734398	ELOVL2	T	ebi-a-GCST003766	Subjective well-being	0.004	0.2426	298420
rs3734398	ELOVL2	T	ieu-a-1009	Subjective well being	0.004	0.2426	298420
rs3734398	ELOVL2	T	ukb-d-5832_2	Which eye(s) affected by hypermetropia (long sight): Left eye	0.00347799	0.242611	15090
rs174546	FADS1	C	eqtl-a-ENSG00000228476	ENSG00000228476	-0.0147871	0.242645	4339
rs3734398	ELOVL2	T	eqtl-a-ENSG00000143643	ENSG00000143643	0.0140162	0.242645	31470
rs3734398	ELOVL2	T	eqtl-a-ENSG00000196517	ENSG00000196517	-0.0140186	0.242645	31684
rs603424	SCD	G	met-a-448	3-indoxyl sulfate	-0.0058	0.2427	7339
rs3734398	ELOVL2	T	eqtl-a-ENSG00000226849	ENSG00000226849	-0.014015	0.242726	4868
rs603424	SCD	G	eqtl-a-ENSG00000268869	ENSG00000268869	-0.017744	0.242726	23791
rs3734398	ELOVL2	T	eqtl-a-ENSG00000197746	ENSG00000197746	-0.0140126	0.242807	31470
rs603424	SCD	G	eqtl-a-ENSG00000143537	ENSG00000143537	-0.0177409	0.242807	30962
rs603424	SCD	G	eqtl-a-ENSG00000230266	ENSG00000230266	-0.0177409	0.242807	5164
rs174546	FADS1	C	eqtl-a-ENSG00000173226	ENSG00000173226	0.0147745	0.242887	31086
rs3734398	ELOVL2	T	eqtl-a-ENSG00000182742	ENSG00000182742	0.0140078	0.242887	31470
rs603424	SCD	G	eqtl-a-ENSG00000172009	ENSG00000172009	-0.0177379	0.242887	30962
rs603424	SCD	G	eqtl-a-ENSG00000172888	ENSG00000172888	0.0177364	0.242887	13925
rs174546	FADS1	C	eqtl-a-ENSG00000110237	ENSG00000110237	0.0147719	0.242968	31300
rs174546	FADS1	C	eqtl-a-ENSG00000113648	ENSG00000113648	-0.0147757	0.242968	31260
rs3734398	ELOVL2	T	eqtl-a-ENSG00000119147	ENSG00000119147	0.0140078	0.242968	31684
rs603424	SCD	G	eqtl-a-ENSG00000166578	ENSG00000166578	-0.0177364	0.242968	25887
rs603424	SCD	G	eqtl-a-ENSG00000177173	ENSG00000177173	0.0177303	0.242968	7106
rs603424	SCD	G	finn-a-J10_PNEUMONAS	Pneumonia, organism unsepcified	0.0301	0.243
rs174546	FADS1	C	eqtl-a-ENSG00000058272	ENSG00000058272	0.0147694	0.243049	30551
rs174546	FADS1	C	eqtl-a-ENSG00000174469	ENSG00000174469	0.0147707	0.243049	31300
rs174546	FADS1	C	eqtl-a-ENSG00000161800	ENSG00000161800	0.0147694	0.24313	31086
rs3734398	ELOVL2	T	eqtl-a-ENSG00000224729	ENSG00000224729	0.0140006	0.24313	7106
rs603424	SCD	G	eqtl-a-ENSG00000187954	ENSG00000187954	0.0177273	0.24313	30962
rs603424	SCD	G	prot-c-4559_64_2	KYNU	0.06377	0.2432	997
rs3734398	ELOVL2	T	eqtl-a-ENSG00000180921	ENSG00000180921	0.0139994	0.24321	31684
rs174546	FADS1	C	eqtl-a-ENSG00000076003	ENSG00000076003	0.0147618	0.243291	31086
rs174546	FADS1	C	eqtl-a-ENSG00000088451	ENSG00000088451	-0.0147644	0.243291	31300
rs174546	FADS1	C	eqtl-a-ENSG00000133561	ENSG00000133561	-0.0147644	0.243291	31300
rs174546	FADS1	C	eqtl-a-ENSG00000175449	ENSG00000175449	0.0147631	0.243291	25812
rs3734398	ELOVL2	T	eqtl-a-ENSG00000258946	ENSG00000258946	-0.0139994	0.243291	3831
rs603424	SCD	G	eqtl-a-ENSG00000197712	ENSG00000197712	-0.0177212	0.243291	13925
rs603424	SCD	G	eqtl-a-ENSG00000242732	ENSG00000242732	0.0177197	0.243291	8850
rs174546	FADS1	C	eqtl-a-ENSG00000188191	ENSG00000188191	-0.0147618	0.243372	20563
rs174546	FADS1	C	eqtl-a-ENSG00000228906	ENSG00000228906	0.0147606	0.243372	5164
rs3734398	ELOVL2	T	eqtl-a-ENSG00000008710	ENSG00000008710	-0.013997	0.243372	26395
rs3734398	ELOVL2	T	eqtl-a-ENSG00000144136	ENSG00000144136	0.0139946	0.243372	31684
rs3734398	ELOVL2	T	eqtl-a-ENSG00000156983	ENSG00000156983	-0.013997	0.243372	31470
rs3734398	ELOVL2	T	eqtl-a-ENSG00000196440	ENSG00000196440	0.0139958	0.243372	9188
rs603424	SCD	G	eqtl-a-ENSG00000228037	ENSG00000228037	0.0177166	0.243372	5164
rs174546	FADS1	C	eqtl-a-ENSG00000244055	ENSG00000244055	-0.0147606	0.243453	5502
rs3734398	ELOVL2	T	eqtl-a-ENSG00000075131	ENSG00000075131	0.013991	0.243453	31684
rs3734398	ELOVL2	T	eqtl-a-ENSG00000144802	ENSG00000144802	0.0139922	0.243453	31684
rs603424	SCD	G	eqtl-a-ENSG00000111196	ENSG00000111196	0.0177136	0.243453	13925
rs603424	SCD	G	eqtl-a-ENSG00000215375	ENSG00000215375	-0.0177166	0.243453	13925
rs603424	SCD	G	eqtl-a-ENSG00000234282	ENSG00000234282	-0.0177151	0.243453	5164
rs603424	SCD	G	ieu-a-999	Body fat	0.0074	0.2435	95098
rs174546	FADS1	C	eqtl-a-ENSG00000138606	ENSG00000138606	-0.014758	0.243534	31086
rs174546	FADS1	C	eqtl-a-ENSG00000269365	ENSG00000269365	-0.014758	0.243534	4339
rs3734398	ELOVL2	T	eqtl-a-ENSG00000226958	ENSG00000226958	0.013991	0.243534	5502
rs3734398	ELOVL2	T	eqtl-a-ENSG00000248302	ENSG00000248302	0.0139898	0.243534	15590
rs174546	FADS1	C	ukb-d-M13_ADHCAPSULITIS	Adhesive capsulitis of shoulder	-0.00016596	0.243536	361194
rs603424	SCD	G	prot-c-5094_62_3	JAML1	-0.06537	0.2436	997
rs174546	FADS1	C	eqtl-a-ENSG00000165660	ENSG00000165660	0.014753	0.243614	31300
rs3734398	ELOVL2	T	eqtl-a-ENSG00000174106	ENSG00000174106	-0.013991	0.243614	31470
rs3734398	ELOVL2	T	eqtl-a-ENSG00000268885	ENSG00000268885	-0.013991	0.243614	5502
rs603424	SCD	G	eqtl-a-ENSG00000091136	ENSG00000091136	-0.017709	0.243614	29999
rs3734398	ELOVL2	T	eqtl-a-ENSG00000162746	ENSG00000162746	0.0139862	0.243695	31684
rs3734398	ELOVL2	T	eqtl-a-ENSG00000165304	ENSG00000165304	-0.0139874	0.243695	31470
rs3734398	ELOVL2	T	eqtl-a-ENSG00000174851	ENSG00000174851	0.0139839	0.243695	31684
rs3734398	ELOVL2	T	eqtl-a-ENSG00000257345	ENSG00000257345	-0.0139874	0.243695	5164
rs603424	SCD	G	eqtl-a-ENSG00000069696	ENSG00000069696	0.017703	0.243695	30748
rs603424	SCD	G	eqtl-a-ENSG00000143093	ENSG00000143093	-0.017709	0.243695	7931
rs603424	SCD	G	eqtl-a-ENSG00000162885	ENSG00000162885	0.017703	0.243695	30962
rs3734398	ELOVL2	T	ebi-a-GCST90001804	CD27 on IgD- CD38dim B cell	-0.029	0.2437	3657
rs174546	FADS1	C	eqtl-a-ENSG00000105618	ENSG00000105618	-0.0147504	0.243776	31300
rs603424	SCD	G	eqtl-a-ENSG00000109133	ENSG00000109133	-0.0177045	0.243776	30534
rs603424	SCD	G	eqtl-a-ENSG00000112137	ENSG00000112137	0.0177014	0.243776	13925
rs603424	SCD	G	eqtl-a-ENSG00000159596	ENSG00000159596	0.0176999	0.243776	25474
rs603424	SCD	G	eqtl-a-ENSG00000171368	ENSG00000171368	0.0177014	0.243776	30213
rs603424	SCD	G	eqtl-a-ENSG00000261416	ENSG00000261416	0.0177014	0.243776	5164
rs3734398	ELOVL2	T	ebi-a-GCST90001882	HVEM on Central Memory CD8+ T cell	-0.04728	0.2438	1247
rs603424	SCD	G	ieu-a-816	Neuroblastoma	0.0633659	0.2438	4881
rs603424	SCD	G	met-a-369	Taurodeoxycholate	-0.0149	0.2438	1543
rs174546	FADS1	C	eqtl-a-ENSG00000162729	ENSG00000162729	0.0147441	0.243857	31300
rs174546	FADS1	C	eqtl-a-ENSG00000187840	ENSG00000187840	-0.0147479	0.243857	31300
rs3734398	ELOVL2	T	eqtl-a-ENSG00000010270	ENSG00000010270	-0.0139839	0.243857	31470
rs3734398	ELOVL2	T	eqtl-a-ENSG00000065534	ENSG00000065534	0.0139803	0.243857	31684
rs3734398	ELOVL2	T	eqtl-a-ENSG00000197223	ENSG00000197223	0.0139803	0.243857	9188
rs3734398	ELOVL2	T	eqtl-a-ENSG00000259321	ENSG00000259321	0.0139815	0.243857	5502
rs603424	SCD	G	eqtl-a-ENSG00000168488	ENSG00000168488	-0.017703	0.243857	30534
rs174546	FADS1	C	eqtl-a-ENSG00000161091	ENSG00000161091	0.0147416	0.243938	25306
rs3734398	ELOVL2	T	eqtl-a-ENSG00000125818	ENSG00000125818	-0.0139815	0.243938	31684
rs603424	SCD	G	eqtl-a-ENSG00000102904	ENSG00000102904	0.0176954	0.243938	30962
rs603424	SCD	G	eqtl-a-ENSG00000147234	ENSG00000147234	-0.0176969	0.243938	5164
rs603424	SCD	G	eqtl-a-ENSG00000205890	ENSG00000205890	-0.0176984	0.243938	16031
rs603424	SCD	G	eqtl-a-ENSG00000261827	ENSG00000261827	-0.0176984	0.243938	5164
rs174546	FADS1	C	ebi-a-GCST90001946	CD33 on CD14+ monocyte	-0.04655	0.244	1634
rs174546	FADS1	C	prot-c-5349_69_3	DLL1	0.05497	0.244	996
rs174546	FADS1	C	eqtl-a-ENSG00000204165	ENSG00000204165	0.0147403	0.244019	9188
rs174546	FADS1	C	eqtl-a-ENSG00000211594	ENSG00000211594	-0.0147428	0.244019	5502
rs174546	FADS1	C	eqtl-a-ENSG00000214982	ENSG00000214982	0.0147403	0.244019	5502
rs603424	SCD	G	eqtl-a-ENSG00000112701	ENSG00000112701	-0.0176954	0.244019	30748
rs603424	SCD	G	eqtl-a-ENSG00000148737	ENSG00000148737	-0.0176954	0.244019	30962
rs603424	SCD	G	eqtl-a-ENSG00000260766	ENSG00000260766	-0.0176954	0.244019	5164
rs174546	FADS1	C	ebi-a-GCST90001530	Monocytic Myeloid-Derived Suppressor Cells Absolute Count	-0.04383	0.2441	1855
rs174546	FADS1	C	eqtl-a-ENSG00000130558	ENSG00000130558	0.014739	0.2441	31300
rs3734398	ELOVL2	T	eqtl-a-ENSG00000133687	ENSG00000133687	0.0139743	0.2441	31470
rs603424	SCD	G	eqtl-a-ENSG00000182841	ENSG00000182841	-0.0176908	0.2441	6083
rs603424	SCD	G	eqtl-a-ENSG00000203668	ENSG00000203668	0.0176908	0.2441	30962
rs603424	SCD	G	met-a-694	X-13549	-0.0028	0.2441	6920
rs174546	FADS1	C	eqtl-a-ENSG00000132952	ENSG00000132952	0.0147365	0.244181	31300
rs174546	FADS1	C	eqtl-a-ENSG00000174485	ENSG00000174485	0.0147353	0.244181	31086
rs174546	FADS1	C	eqtl-a-ENSG00000248008	ENSG00000248008	0.014734	0.244181	22111
rs3734398	ELOVL2	T	eqtl-a-ENSG00000107185	ENSG00000107185	-0.0139743	0.244181	31470
rs174546	FADS1	C	eqtl-a-ENSG00000102554	ENSG00000102554	0.0147315	0.244262	30551
rs174546	FADS1	C	eqtl-a-ENSG00000166527	ENSG00000166527	0.0147315	0.244262	31086
rs3734398	ELOVL2	T	eqtl-a-ENSG00000003393	ENSG00000003393	-0.0139719	0.244262	31684
rs3734398	ELOVL2	T	eqtl-a-ENSG00000100601	ENSG00000100601	-0.0139707	0.244262	31684
rs603424	SCD	G	eqtl-a-ENSG00000122126	ENSG00000122126	0.0176817	0.244262	8850
rs603424	SCD	G	eqtl-a-ENSG00000133742	ENSG00000133742	0.0176832	0.244262	30962
rs603424	SCD	G	eqtl-a-ENSG00000196295	ENSG00000196295	0.0176817	0.244262	5164
rs174546	FADS1	C	eqtl-a-ENSG00000185728	ENSG00000185728	0.0147302	0.244343	26225
rs174546	FADS1	C	eqtl-a-ENSG00000234465	ENSG00000234465	-0.0147327	0.244343	19644
rs3734398	ELOVL2	T	eqtl-a-ENSG00000232811	ENSG00000232811	0.0139671	0.244343	5502
rs3734398	ELOVL2	T	eqtl-a-ENSG00000249646	ENSG00000249646	0.0139671	0.244343	4994
rs3734398	ELOVL2	T	eqtl-a-ENSG00000257524	ENSG00000257524	0.0139647	0.244343	7931
rs603424	SCD	G	eqtl-a-ENSG00000123600	ENSG00000123600	0.0176802	0.244343	30962
rs603424	SCD	G	eqtl-a-ENSG00000151729	ENSG00000151729	-0.0176817	0.244343	30748
rs603424	SCD	G	eqtl-a-ENSG00000167769	ENSG00000167769	0.0176787	0.244343	25474
rs174546	FADS1	C	ebi-a-GCST90001772	CD24 on unswitched memory B cell	0.03198	0.2444	3655
rs174546	FADS1	C	prot-c-3280_49_2	Aggrecan	-0.05571	0.2444	996
rs174546	FADS1	C	eqtl-a-ENSG00000106638	ENSG00000106638	-0.0147302	0.244424	31300
rs174546	FADS1	C	eqtl-a-ENSG00000168079	ENSG00000168079	0.0147264	0.244424	31300
rs174546	FADS1	C	eqtl-a-ENSG00000248099	ENSG00000248099	-0.0147302	0.244424	31086
rs174546	FADS1	C	eqtl-a-ENSG00000251603	ENSG00000251603	-0.0147315	0.244424	4339
rs3734398	ELOVL2	T	eqtl-a-ENSG00000254812	ENSG00000254812	0.0139635	0.244424	3831
rs603424	SCD	G	eqtl-a-ENSG00000226806	ENSG00000226806	0.0176756	0.244424	10239
rs603424	SCD	G	finn-a-N14_BARTHOOTHNAS	Other and unspecified disease of Bartholin gland	-0.1752	0.2445
rs174546	FADS1	C	eqtl-a-ENSG00000146122	ENSG00000146122	-0.0147289	0.244505	31300
rs174546	FADS1	C	eqtl-a-ENSG00000204930	ENSG00000204930	-0.0147277	0.244505	24334
rs3734398	ELOVL2	T	eqtl-a-ENSG00000100784	ENSG00000100784	-0.0139623	0.244505	31684
rs3734398	ELOVL2	T	eqtl-a-ENSG00000137285	ENSG00000137285	0.0139599	0.244505	24865
rs603424	SCD	G	eqtl-a-ENSG00000167110	ENSG00000167110	0.0176741	0.244505	30962
rs174546	FADS1	C	eqtl-a-ENSG00000157014	ENSG00000157014	0.0147239	0.244586	31300
rs174546	FADS1	C	eqtl-a-ENSG00000179818	ENSG00000179818	-0.0147251	0.244586	10577
rs3734398	ELOVL2	T	eqtl-a-ENSG00000178460	ENSG00000178460	0.0139587	0.244586	25476
rs3734398	ELOVL2	T	eqtl-a-ENSG00000255477	ENSG00000255477	-0.0139599	0.244586	4677
rs603424	SCD	G	eqtl-a-ENSG00000142182	ENSG00000142182	-0.0176741	0.244586	27747
rs603424	SCD	G	eqtl-a-ENSG00000174851	ENSG00000174851	-0.0176756	0.244586	30962
rs3734398	ELOVL2	T	ebi-a-GCST004074	Intraocular pressure	-0.0305	0.2446	29578
rs603424	SCD	G	finn-a-CD2_BENIGN_PAROTID	Benign neoplasm: Parotid gland	0.1399	0.2446
rs603424	SCD	G	finn-a-H7_RETINOPATHYDIAB	Diabetic retinopathy	-0.0696	0.2446
rs3734398	ELOVL2	T	met-c-876	Free cholesterol in large HDL	0.011548	0.244666	21558
rs174546	FADS1	C	eqtl-a-ENSG00000106636	ENSG00000106636	-0.0147226	0.244667	31300
rs174546	FADS1	C	eqtl-a-ENSG00000183793	ENSG00000183793	0.0147201	0.244667	5502
rs174546	FADS1	C	eqtl-a-ENSG00000265100	ENSG00000265100	0.0147201	0.244667	4169
rs3734398	ELOVL2	T	eqtl-a-ENSG00000143742	ENSG00000143742	0.0139575	0.244667	11496
rs3734398	ELOVL2	T	eqtl-a-ENSG00000153714	ENSG00000153714	-0.0139587	0.244667	7444
rs3734398	ELOVL2	T	eqtl-a-ENSG00000262180	ENSG00000262180	-0.0139587	0.244667	30257
rs603424	SCD	G	eqtl-a-ENSG00000266910	ENSG00000266910	0.017668	0.244667	5164
rs3734398	ELOVL2	T	ebi-a-GCST90000451	CD40 levels	-0.05307	0.24468	982
rs3734398	ELOVL2	T	ebi-a-GCST90001921	CD45 on HLA DR+ CD8+ T cell	0.03172	0.2447	3060
rs174546	FADS1	C	eqtl-a-ENSG00000078403	ENSG00000078403	0.0147163	0.244748	26011
rs174546	FADS1	C	eqtl-a-ENSG00000124196	ENSG00000124196	-0.0147201	0.244748	30328
rs174546	FADS1	C	ubm-a-1129	NET25 0183	0.0083825	0.244748	7916
rs3734398	ELOVL2	T	eqtl-a-ENSG00000100994	ENSG00000100994	-0.0139527	0.24483	31684
rs3734398	ELOVL2	T	eqtl-a-ENSG00000238197	ENSG00000238197	0.0139515	0.24483	5502
rs603424	SCD	G	eqtl-a-ENSG00000117448	ENSG00000117448	0.017662	0.24483	30962
rs603424	SCD	G	eqtl-a-ENSG00000173960	ENSG00000173960	0.017662	0.24483	30962
rs603424	SCD	G	eqtl-a-ENSG00000196236	ENSG00000196236	0.0176635	0.24483	30922
rs603424	SCD	G	finn-a-DM_KETOACIDOSIS	Diabetic ketoacidosis	-0.0591	0.2449
rs603424	SCD	G	finn-a-F5_SOMATOFORM	Somatoform disorder	0.0814	0.2449
rs603424	SCD	G	finn-a-RESPIRATORYINSUFF	Respiratory insufficiency	0.157	0.2449
rs174546	FADS1	C	eqtl-a-ENSG00000104205	ENSG00000104205	0.0147112	0.244911	31300
rs174546	FADS1	C	eqtl-a-ENSG00000163634	ENSG00000163634	-0.0147163	0.244911	31300
rs174546	FADS1	C	eqtl-a-ENSG00000211732	ENSG00000211732	0.0147125	0.244911	4339
rs3734398	ELOVL2	T	eqtl-a-ENSG00000216331	ENSG00000216331	0.0139479	0.244911	4994
rs3734398	ELOVL2	T	eqtl-a-ENSG00000232539	ENSG00000232539	0.0139503	0.244911	9065
rs603424	SCD	G	eqtl-a-ENSG00000131771	ENSG00000131771	0.0176574	0.244911	29923
rs603424	SCD	G	ukb-a-517	Diagnoses - main ICD10: B37 Candidiasis	8.04971e-05	0.244989	337199
rs603424	SCD	G	eqtl-a-ENSG00000153975	ENSG00000153975	0.0176559	0.244992	13925
rs603424	SCD	G	eqtl-a-ENSG00000233247	ENSG00000233247	-0.0176589	0.244992	4530
rs3734398	ELOVL2	T	ieu-a-1124	Clear cell ovarian cancer	0.04683	0.245	42307
rs603424	SCD	G	ebi-a-GCST90001643	B cell %CD3- lymphocyte	0.02887	0.245	3669
rs603424	SCD	G	ebi-a-GCST90001799	CD27 on T cell	-0.03916	0.245	1838
rs174546	FADS1	C	eqtl-a-ENSG00000115993	ENSG00000115993	-0.0147099	0.245073	31300
rs3734398	ELOVL2	T	eqtl-a-ENSG00000151445	ENSG00000151445	-0.0139479	0.245073	25690
rs3734398	ELOVL2	T	eqtl-a-ENSG00000153879	ENSG00000153879	-0.0139467	0.245073	31300
rs603424	SCD	G	eqtl-a-ENSG00000165646	ENSG00000165646	0.0176528	0.245073	30748
rs174546	FADS1	C	eqtl-a-ENSG00000069764	ENSG00000069764	-0.0147074	0.245154	28710
rs174546	FADS1	C	eqtl-a-ENSG00000135709	ENSG00000135709	-0.0147062	0.245154	31300
rs174546	FADS1	C	eqtl-a-ENSG00000171311	ENSG00000171311	0.0147049	0.245154	31086
rs3734398	ELOVL2	T	eqtl-a-ENSG00000175322	ENSG00000175322	0.0139407	0.245154	26395
rs3734398	ELOVL2	T	eqtl-a-ENSG00000196648	ENSG00000196648	-0.0139443	0.245154	9244
rs603424	SCD	G	eqtl-a-ENSG00000101997	ENSG00000101997	-0.0176544	0.245154	8850
rs603424	SCD	G	eqtl-a-ENSG00000240970	ENSG00000240970	-0.0176528	0.245154	22398
rs3734398	ELOVL2	T	ebi-a-GCST90001836	CD66b on CD66b++ myeloid cell	-0.04478	0.2452	1465
rs3734398	ELOVL2	T	met-a-557	X-11876	0.0052	0.2452	4665
rs174546	FADS1	C	eqtl-a-ENSG00000157551	ENSG00000157551	0.0147011	0.245235	31086
rs174546	FADS1	C	eqtl-a-ENSG00000165675	ENSG00000165675	0.0147024	0.245235	9188
rs174546	FADS1	C	eqtl-a-ENSG00000225972	ENSG00000225972	-0.0147049	0.245235	5502
rs174546	FADS1	C	eqtl-a-ENSG00000236234	ENSG00000236234	0.0147036	0.245235	4360
rs174546	FADS1	C	eqtl-a-ENSG00000238057	ENSG00000238057	0.0147024	0.245235	5502
rs174546	FADS1	C	eqtl-a-ENSG00000267986	ENSG00000267986	-0.0147049	0.245235	3831
rs3734398	ELOVL2	T	eqtl-a-ENSG00000169047	ENSG00000169047	0.0139383	0.245235	31684
rs3734398	ELOVL2	T	eqtl-a-ENSG00000261423	ENSG00000261423	0.0139395	0.245235	5502
rs603424	SCD	G	eqtl-a-ENSG00000232719	ENSG00000232719	-0.0176498	0.245235	3831
rs603424	SCD	G	eqtl-a-ENSG00000236859	ENSG00000236859	0.0176468	0.245235	5164
rs3734398	ELOVL2	T	ebi-a-GCST90001827	IgD on IgD+ B cell	0.02967	0.2453	3657
rs174546	FADS1	C	eqtl-a-ENSG00000135678	ENSG00000135678	-0.0147024	0.245317	31046
rs174546	FADS1	C	eqtl-a-ENSG00000179967	ENSG00000179967	-0.0147024	0.245317	5502
rs174546	FADS1	C	eqtl-a-ENSG00000196951	ENSG00000196951	-0.0147024	0.245317	5502
rs3734398	ELOVL2	T	eqtl-a-ENSG00000262580	ENSG00000262580	-0.0139395	0.245317	5502
rs3734398	ELOVL2	T	ukb-a-568	Diagnoses - main ICD10: M25 Other joint disorders not elsewhere classified	-0.000342986	0.245327	337199
rs603424	SCD	G	eqtl-a-ENSG00000114573	ENSG00000114573	-0.0176437	0.245398	13925
rs603424	SCD	G	eqtl-a-ENSG00000175773	ENSG00000175773	-0.0176453	0.245398	4530
rs174546	FADS1	C	prot-a-1005	Coagulation factor Xa	-0.0301	0.245471	3301
rs174546	FADS1	C	prot-a-1107	Bis(5'-adenosyl)-triphosphatase	0.0301	0.245471	3301
rs174546	FADS1	C	prot-a-1121	Leucine-rich repeat transmembrane protein FLRT1	0.0301	0.245471	3301
rs174546	FADS1	C	prot-a-1169	Polypeptide N-acetylgalactosaminyltransferase 16	0.0301	0.245471	3301
rs174546	FADS1	C	prot-a-1281	GrpE protein homolog 1, mitochondrial	-0.0299	0.245471	3301
rs174546	FADS1	C	prot-a-1288	Glutathione S-transferase omega-1	-0.0301	0.245471	3301
rs174546	FADS1	C	prot-a-1385	Heat shock protein HSP 90-beta	-0.0299	0.245471	3301
rs174546	FADS1	C	prot-a-1649	Kin of IRRE-like protein 2	-0.03	0.245471	3301
rs174546	FADS1	C	prot-a-1753	Lipase member N	0.0302	0.245471	3301
rs174546	FADS1	C	prot-a-2054	Neuroligin-4, X-linked	-0.0299	0.245471	3301
rs174546	FADS1	C	prot-a-214	UDP-GlcNAc:betaGal beta-1,3-N-acetylglucosaminyltransferase 6	0.03	0.245471	3301
rs174546	FADS1	C	prot-a-2225	Platelet-derived growth factor subunit A	-0.03	0.245471	3301
rs174546	FADS1	C	prot-a-2344	Peptidyl-prolyl cis-trans isomerase-like 2	0.0299	0.245471	3301
rs174546	FADS1	C	prot-a-2554	Ribonuclease pancreatic	0.0299	0.245471	3301
rs174546	FADS1	C	prot-a-256	Bone morphogenetic protein 6	0.0299	0.245471	3301
rs174546	FADS1	C	prot-a-2580	Rho-associated protein kinase 2	0.0301	0.245471	3301
rs174546	FADS1	C	prot-a-2581	Tyrosine-protein kinase transmembrane receptor ROR1	-0.03	0.245471	3301
rs174546	FADS1	C	prot-a-2584	Ribulose-phosphate 3-epimerase	0.03	0.245471	3301
rs174546	FADS1	C	prot-a-2721	Sialate O-acetylesterase	-0.0299	0.245471	3301
rs174546	FADS1	C	prot-a-2947	Calcineurin B homologous protein 3	-0.0299	0.245471	3301
rs174546	FADS1	C	prot-a-3080	Cellular tumor antigen p53	0.0302	0.245471	3301
rs174546	FADS1	C	prot-a-316	Protein CEI	0.0299	0.245471	3301
rs174546	FADS1	C	prot-a-3241	DNA repair protein XRCC1	-0.0302	0.245471	3301
rs174546	FADS1	C	prot-a-602	CCR4-NOT transcription complex subunit 1	0.0301	0.245471	3301
rs174546	FADS1	C	prot-a-84	Muellerian-inhibiting factor	0.03	0.245471	3301
rs174546	FADS1	C	prot-a-927	Eukaryotic translation initiation factor 5A-1	0.0299	0.245471	3301
rs174546	FADS1	C	ubm-a-1098	NET25 0152	0.0192	0.245471	7916
rs174546	FADS1	C	ubm-a-112	IDP T1 FAST ROIs L planum polare	0.0154	0.245471	7916
rs174546	FADS1	C	ubm-a-1367	NET100 0211	0.0192	0.245471	7916
rs174546	FADS1	C	ubm-a-1390	NET100 0234	0.0191	0.245471	7916
rs174546	FADS1	C	ubm-a-1402	NET100 0246	0.0191	0.245471	7916
rs174546	FADS1	C	ubm-a-1409	NET100 0253	-0.0191	0.245471	7916
rs174546	FADS1	C	ubm-a-168	IDP SWI T2star left caudate	-0.019	0.245471	7916
rs174546	FADS1	C	ubm-a-1680	NET100 0524	-0.0193	0.245471	7916
rs174546	FADS1	C	ubm-a-1750	NET100 0594	0.0194	0.245471	7916
rs174546	FADS1	C	ubm-a-1795	NET100 0639	0.019	0.245471	7916
rs174546	FADS1	C	ubm-a-1857	NET100 0701	-0.0191	0.245471	7916
rs174546	FADS1	C	ubm-a-1859	NET100 0703	-0.019	0.245471	7916
rs174546	FADS1	C	ubm-a-2091	NET100 0935	-0.0193	0.245471	7916
rs174546	FADS1	C	ubm-a-2156	NET100 1000	0.0194	0.245471	7916
rs174546	FADS1	C	ubm-a-2228	NET100 1072	-0.0189	0.245471	7916
rs174546	FADS1	C	ubm-a-2358	NET100 1202	0.0192	0.245471	7916
rs174546	FADS1	C	ubm-a-245	IDP dMRI TBSS MD Pontine crossing tract	0.0185	0.245471	7916
rs174546	FADS1	C	ubm-a-2674	volume Right-Lateral-Ventricle	-0.0153	0.245471	7916
rs174546	FADS1	C	ubm-a-505	IDP dMRI TBSS ICVF Retrolenticular part of internal capsule L	0.0192	0.245471	7916
rs174546	FADS1	C	ubm-a-544	IDP dMRI TBSS OD Superior cerebellar peduncle R	-0.0181	0.245471	7916
rs174546	FADS1	C	ubm-a-575	IDP dMRI TBSS OD Superior fronto-occipital fasciculus L	-0.0194	0.245471	7916
rs174546	FADS1	C	ubm-a-623	IDP dMRI TBSS ISOVF Superior fronto-occipital fasciculus L	0.0183	0.245471	7916
rs174546	FADS1	C	ubm-a-801	IDP dMRI ProbtrackX ICVF fmi	0.0187	0.245471	7916
rs174546	FADS1	C	ubm-a-979	NET25 0033	0.0189	0.245471	7916
rs3734398	ELOVL2	T	prot-a-1204	GDNF family receptor alpha-like	-0.0289	0.245471	3301
rs3734398	ELOVL2	T	prot-a-1234	Progonadoliberin-2	-0.029	0.245471	3301
rs3734398	ELOVL2	T	prot-a-1350	SWI/SNF-related matrix-associated actin-dependent regulator of chromatin subfamily E member 1-related	-0.0291	0.245471	3301
rs3734398	ELOVL2	T	prot-a-1366	Heterogeneous nuclear ribonucleoprotein K	-0.029	0.245471	3301
rs3734398	ELOVL2	T	prot-a-1378	Heparan-sulfate 6-O-sulfotransferase 1	0.0289	0.245471	3301
rs3734398	ELOVL2	T	prot-a-1770	Leucine-rich repeats and immunoglobulin-like domains protein 3	0.0288	0.245471	3301
rs3734398	ELOVL2	T	prot-a-186	Acid-sensing ion channel 4	0.029	0.245471	3301
rs3734398	ELOVL2	T	prot-a-1926	Adenylyltransferase and sulfurtransferase MOCS3	0.0288	0.245471	3301
rs3734398	ELOVL2	T	prot-a-2092	Nutritionally-regulated adipose and cardiac enriched protein homolog	-0.0288	0.245471	3301
rs3734398	ELOVL2	T	prot-a-225	BAG family molecular chaperone regulator 3	0.0288	0.245471	3301
rs3734398	ELOVL2	T	prot-a-2314	Bifunctional polynucleotide phosphatase/kinase	-0.0288	0.245471	3301
rs3734398	ELOVL2	T	prot-a-2517	RELT-like protein 1	0.0291	0.245471	3301
rs3734398	ELOVL2	T	prot-a-2541	Rho-related GTP-binding protein RhoG	-0.0289	0.245471	3301
rs3734398	ELOVL2	T	prot-a-2640	Lysosome membrane protein 2	-0.029	0.245471	3301
rs3734398	ELOVL2	T	prot-a-2710	Secreted frizzled-related protein 2	0.0288	0.245471	3301
rs3734398	ELOVL2	T	prot-a-2822	Serine protease inhibitor Kazal-type 9	0.029	0.245471	3301
rs3734398	ELOVL2	T	prot-a-2917	Synaptotagmin-8	0.029	0.245471	3301
rs3734398	ELOVL2	T	prot-a-3058	Tumor necrosis factor ligand superfamily member 15	0.029	0.245471	3301
rs3734398	ELOVL2	T	prot-a-3226	WAP four-disulfide core domain protein 5	0.0291	0.245471	3301
rs3734398	ELOVL2	T	prot-a-3249	14-3-3 protein epsilon	0.029	0.245471	3301
rs3734398	ELOVL2	T	prot-a-800	Beta-defensin 128	0.0289	0.245471	3301
rs3734398	ELOVL2	T	prot-a-854	Dedicator of cytokinesis protein 9	-0.029	0.245471	3301
rs3734398	ELOVL2	T	prot-a-96	Angiopoietin-related protein 1	-0.0288	0.245471	3301
rs3734398	ELOVL2	T	ubm-a-1061	NET25 0115	-0.0183	0.245471	7916
rs3734398	ELOVL2	T	ubm-a-1165	NET100 0009	0.0185	0.245471	7916
rs3734398	ELOVL2	T	ubm-a-1270	NET100 0114	0.0185	0.245471	7916
rs3734398	ELOVL2	T	ubm-a-1310	NET100 0154	-0.0183	0.245471	7916
rs3734398	ELOVL2	T	ubm-a-1364	NET100 0208	-0.0185	0.245471	7916
rs3734398	ELOVL2	T	ubm-a-1366	NET100 0210	0.0184	0.245471	7916
rs3734398	ELOVL2	T	ubm-a-1798	NET100 0642	0.0183	0.245471	7916
rs3734398	ELOVL2	T	ubm-a-180	IDP tfMRI median BOLD shapes	0.0183	0.245471	7916
rs3734398	ELOVL2	T	ubm-a-1847	NET100 0691	0.0184	0.245471	7916
rs3734398	ELOVL2	T	ubm-a-1853	NET100 0697	-0.0186	0.245471	7916
rs3734398	ELOVL2	T	ubm-a-1855	NET100 0699	-0.0185	0.245471	7916
rs3734398	ELOVL2	T	ubm-a-2000	NET100 0844	0.0184	0.245471	7916
rs3734398	ELOVL2	T	ubm-a-2459	NET100 1303	0.0186	0.245471	7916
rs3734398	ELOVL2	T	ubm-a-266	IDP dMRI TBSS MD Anterior corona radiata R	0.0164	0.245471	7916
rs3734398	ELOVL2	T	ubm-a-2667	volume Left-Hippocampus	0.0142	0.245471	7916
rs3734398	ELOVL2	T	ubm-a-27	IDP T1 FAST ROIs R frontal pole	-0.0122	0.245471	7916
rs3734398	ELOVL2	T	ubm-a-2755	a2009s lh G cingul-Post-dorsal area	0.0148	0.245471	7916
rs3734398	ELOVL2	T	ubm-a-2778	a2009s lh G subcallosal area	-0.0158	0.245471	7916
rs3734398	ELOVL2	T	ubm-a-3001	a2009s lh Pole temporal thickness	-0.0173	0.245471	7916
rs3734398	ELOVL2	T	ubm-a-3080	a2009s rh G front sup thickness	-0.0162	0.245471	7916
rs3734398	ELOVL2	T	ubm-a-331	IDP dMRI TBSS MO Fornix cres+Stria terminalis L	-0.0175	0.245471	7916
rs3734398	ELOVL2	T	ubm-a-693	IDP dMRI ProbtrackX MO fmi	0.0183	0.245471	7916
rs3734398	ELOVL2	T	ubm-a-748	IDP dMRI ProbtrackX L2 ifo l	0.0175	0.245471	7916
rs3734398	ELOVL2	T	ubm-a-952	NET25 0006	0.0185	0.245471	7916
rs3734398	ELOVL2	T	ubm-a-954	NET25 0008	-0.0184	0.245471	7916
rs3734398	ELOVL2	T	ubm-a-980	NET25 0034	0.0184	0.245471	7916
rs603424	SCD	G	prot-a-1093	Fibroblast growth factor 23	0.0367	0.245471	3301
rs603424	SCD	G	prot-a-1428	Interferon gamma	0.0367	0.245471	3301
rs603424	SCD	G	prot-a-154	Rho guanine nucleotide exchange factor 10	-0.0369	0.245471	3301
rs603424	SCD	G	prot-a-1819	LysM and putative peptidoglycan-binding domain-containing protein 3	-0.0368	0.245471	3301
rs603424	SCD	G	prot-a-2008	Neural cell adhesion molecule 2	0.0367	0.245471	3301
rs603424	SCD	G	prot-a-2084	Ribosyldihydronicotinamide dehydrogenase [quinone]	0.0367	0.245471	3301
rs603424	SCD	G	prot-a-2161	Prolyl 4-hydroxylase subunit alpha-1	-0.0369	0.245471	3301
rs603424	SCD	G	prot-a-2343	Peptidyl-prolyl cis-trans isomerase-like 1	0.0366	0.245471	3301
rs603424	SCD	G	prot-a-2472	Ras-related protein Rab-22A	0.0368	0.245471	3301
rs603424	SCD	G	prot-a-2492	Rap guanine nucleotide exchange factor 5	-0.037	0.245471	3301
rs603424	SCD	G	prot-a-2723	Sialic acid-binding Ig-like lectin 10	-0.0367	0.245471	3301
rs603424	SCD	G	prot-a-2750	Sodium-independent sulfate anion transporter	-0.0368	0.245471	3301
rs603424	SCD	G	prot-a-2886	Syntaxin-1B	-0.0368	0.245471	3301
rs603424	SCD	G	prot-a-3015	Transmembrane protein 70, mitochondrial	-0.0367	0.245471	3301
rs603424	SCD	G	prot-a-304	Complement C1q tumor necrosis factor-related protein 3	0.0371	0.245471	3301
rs603424	SCD	G	prot-a-3167	Netrin receptor UNC5B	0.0367	0.245471	3301
rs603424	SCD	G	prot-a-891	Endothelial differentiation-related factor 1	-0.037	0.245471	3301
rs603424	SCD	G	prot-a-946	Ecto-NOX disulfide-thiol exchanger 2	-0.037	0.245471	3301
rs603424	SCD	G	ubm-a-131	IDP T1 FAST ROIs R hippocampus	-0.0187	0.245471	7916
rs603424	SCD	G	ubm-a-1930	NET100 0774	0.0242	0.245471	7916
rs603424	SCD	G	ubm-a-1964	NET100 0808	-0.0243	0.245471	7916
rs603424	SCD	G	ubm-a-2147	NET100 0991	0.0243	0.245471	7916
rs603424	SCD	G	ubm-a-2191	NET100 1035	-0.0242	0.245471	7916
rs603424	SCD	G	ubm-a-233	IDP dMRI TBSS FA Cingulum hippocampus L	0.0238	0.245471	7916
rs603424	SCD	G	ubm-a-2367	NET100 1211	0.0242	0.245471	7916
rs603424	SCD	G	ubm-a-2408	NET100 1252	0.024	0.245471	7916
rs603424	SCD	G	ubm-a-2562	NET100 1406	-0.0244	0.245471	7916
rs603424	SCD	G	ubm-a-2625	NET100 1469	-0.0247	0.245471	7916
rs603424	SCD	G	ubm-a-2718	DKTatlas lh entorhinal area	-0.022	0.245471	7916
rs603424	SCD	G	ubm-a-2839	DKTatlas rh pericalcarine area	-0.0218	0.245471	7916
rs603424	SCD	G	ubm-a-311	IDP dMRI TBSS MO Posterior limb of internal capsule L	0.0245	0.245471	7916
rs603424	SCD	G	ubm-a-677	IDP dMRI ProbtrackX MD slf r	-0.022	0.245471	7916
rs603424	SCD	G	ubm-a-85	IDP T1 FAST ROIs R cing gyrus post	0.0171	0.245471	7916
rs603424	SCD	G	ubm-a-880	NODEamps25 0010	-0.0237	0.245471	7916
rs174546	FADS1	C	eqtl-a-ENSG00000102317	ENSG00000102317	-0.0146973	0.245479	9188
rs174546	FADS1	C	eqtl-a-ENSG00000114790	ENSG00000114790	0.0146948	0.245479	23973
rs3734398	ELOVL2	T	eqtl-a-ENSG00000107949	ENSG00000107949	0.0139335	0.245479	31684
rs3734398	ELOVL2	T	eqtl-a-ENSG00000121897	ENSG00000121897	0.0139311	0.245479	26609
rs603424	SCD	G	eqtl-a-ENSG00000129197	ENSG00000129197	0.0176377	0.245479	30962
rs603424	SCD	G	eqtl-a-ENSG00000255050	ENSG00000255050	0.0176361	0.245479	4656
rs174546	FADS1	C	met-a-548	X-11820	0.0043	0.2455	7263
rs603424	SCD	G	finn-a-VIT_DEF	Vitamin deficiency	0.1759	0.2455
rs3734398	ELOVL2	T	eqtl-a-ENSG00000125843	ENSG00000125843	0.0139299	0.245561	25690
rs3734398	ELOVL2	T	eqtl-a-ENSG00000165684	ENSG00000165684	-0.0139311	0.245561	31684
rs3734398	ELOVL2	T	eqtl-a-ENSG00000204304	ENSG00000204304	-0.0139323	0.245561	9188
rs3734398	ELOVL2	T	eqtl-a-ENSG00000258634	ENSG00000258634	0.0139299	0.245561	10577
rs603424	SCD	G	finn-a-H7_IRIDOCHRONIC	Chronic iridocyclitis	-0.1628	0.2456
rs174546	FADS1	C	eqtl-a-ENSG00000228057	ENSG00000228057	-0.0146922	0.245642	4868
rs174546	FADS1	C	eqtl-a-ENSG00000249307	ENSG00000249307	0.0146897	0.245642	5164
rs3734398	ELOVL2	T	eqtl-a-ENSG00000105700	ENSG00000105700	0.0139275	0.245642	25690
rs3734398	ELOVL2	T	eqtl-a-ENSG00000147099	ENSG00000147099	-0.0139299	0.245642	9188
rs3734398	ELOVL2	T	eqtl-a-ENSG00000156453	ENSG00000156453	-0.0139287	0.245642	31684
rs3734398	ELOVL2	T	eqtl-a-ENSG00000180787	ENSG00000180787	0.0139275	0.245642	31684
rs603424	SCD	G	eqtl-a-ENSG00000077782	ENSG00000077782	-0.0176346	0.245642	30748
rs603424	SCD	G	eqtl-a-ENSG00000185862	ENSG00000185862	-0.0176346	0.245642	30922
rs174546	FADS1	C	prot-c-3310_62_1	FCG2A/B	0.05628	0.2457	996
rs3734398	ELOVL2	T	ebi-a-GCST90001765	CD24 on IgD+ CD24+ B cell	0.02896	0.2457	3655
rs603424	SCD	G	finn-a-SSRI	Selective serotonin reuptake inhibitors	0.0234	0.2457
rs3734398	ELOVL2	T	eqtl-a-ENSG00000269772	ENSG00000269772	0.0139251	0.245723	5502
rs3734398	ELOVL2	T	eqtl-a-ENSG00000118257	ENSG00000118257	0.0139227	0.245805	31470
rs603424	SCD	G	eqtl-a-ENSG00000265452	ENSG00000265452	-0.0176285	0.245805	4339
rs3734398	ELOVL2	T	eqtl-a-ENSG00000108306	ENSG00000108306	-0.0139239	0.245886	31684
rs3734398	ELOVL2	T	eqtl-a-ENSG00000128602	ENSG00000128602	-0.0139239	0.245886	31050
rs603424	SCD	G	eqtl-a-ENSG00000119042	ENSG00000119042	0.0176225	0.245886	30962
rs3734398	ELOVL2	T	eqtl-a-ENSG00000119705	ENSG00000119705	-0.0139215	0.245968	25103
rs3734398	ELOVL2	T	eqtl-a-ENSG00000141665	ENSG00000141665	-0.0139203	0.245968	31346
rs3734398	ELOVL2	T	eqtl-a-ENSG00000214772	ENSG00000214772	-0.0139191	0.245968	3831
rs3734398	ELOVL2	T	eqtl-a-ENSG00000215021	ENSG00000215021	0.0139179	0.245968	31684
rs603424	SCD	G	eqtl-a-ENSG00000242299	ENSG00000242299	0.017621	0.245968	5164
rs603424	SCD	G	met-a-382	N1-methyladenosine	-0.0022	0.246	7365
rs174546	FADS1	C	eqtl-a-ENSG00000118495	ENSG00000118495	-0.0146796	0.246049	31300
rs174546	FADS1	C	eqtl-a-ENSG00000156304	ENSG00000156304	-0.0146783	0.246049	25306
rs174546	FADS1	C	eqtl-a-ENSG00000211785	ENSG00000211785	-0.0146783	0.246049	5502
rs174546	FADS1	C	eqtl-a-ENSG00000261795	ENSG00000261795	0.0146783	0.246049	10228
rs174546	FADS1	C	eqtl-a-ENSG00000269720	ENSG00000269720	0.014677	0.246049	6936
rs3734398	ELOVL2	T	eqtl-a-ENSG00000137942	ENSG00000137942	-0.0139191	0.246049	31684
rs3734398	ELOVL2	T	eqtl-a-ENSG00000159921	ENSG00000159921	0.0139155	0.246049	31470
rs3734398	ELOVL2	T	eqtl-a-ENSG00000250900	ENSG00000250900	0.0139155	0.246049	3831
rs174546	FADS1	C	eqtl-a-ENSG00000083520	ENSG00000083520	0.0146758	0.24613	31300
rs174546	FADS1	C	eqtl-a-ENSG00000139405	ENSG00000139405	0.0146745	0.24613	31300
rs174546	FADS1	C	eqtl-a-ENSG00000166170	ENSG00000166170	0.0146733	0.24613	30551
rs174546	FADS1	C	eqtl-a-ENSG00000178977	ENSG00000178977	0.0146745	0.24613	27400
rs174546	FADS1	C	eqtl-a-ENSG00000198673	ENSG00000198673	0.0146733	0.24613	31086
rs603424	SCD	G	eqtl-a-ENSG00000104450	ENSG00000104450	-0.0176149	0.24613	30748
rs603424	SCD	G	eqtl-a-ENSG00000160584	ENSG00000160584	0.0176149	0.24613	30962
rs3734398	ELOVL2	T	ebi-a-GCST004076	Optic disc area	0.0051	0.2462	22504
rs603424	SCD	G	prot-c-2524_56_3	HMG-1	0.06421	0.2462	997
rs174546	FADS1	C	eqtl-a-ENSG00000131724	ENSG00000131724	-0.0146745	0.246212	9188
rs3734398	ELOVL2	T	eqtl-a-ENSG00000259850	ENSG00000259850	0.0139095	0.246212	21332
rs3734398	ELOVL2	T	ubm-a-2356	NET100 1200	-0.0081671	0.246218	7916
rs174546	FADS1	C	eqtl-a-ENSG00000179151	ENSG00000179151	0.0146695	0.246293	31300
rs174546	FADS1	C	eqtl-a-ENSG00000198947	ENSG00000198947	-0.0146707	0.246293	9188
rs3734398	ELOVL2	T	eqtl-a-ENSG00000168404	ENSG00000168404	0.0139083	0.246293	31684
rs3734398	ELOVL2	T	eqtl-a-ENSG00000180871	ENSG00000180871	0.0139095	0.246293	26395
rs3734398	ELOVL2	T	eqtl-a-ENSG00000201678	ENSG00000201678	-0.0139119	0.246293	5164
rs603424	SCD	G	ebi-a-GCST90001998	PDL-1 on CD14+ CD16+ monocyte	-0.02977	0.2463	3618
rs174546	FADS1	C	eqtl-a-ENSG00000140675	ENSG00000140675	-0.0146707	0.246375	30922
rs3734398	ELOVL2	T	eqtl-a-ENSG00000136630	ENSG00000136630	-0.0139083	0.246375	31470
rs3734398	ELOVL2	T	eqtl-a-ENSG00000237586	ENSG00000237586	0.0139059	0.246375	3831
rs603424	SCD	G	eqtl-a-ENSG00000116830	ENSG00000116830	-0.0176073	0.246375	30962
rs603424	SCD	G	eqtl-a-ENSG00000223298	ENSG00000223298	0.0176058	0.246375	4465
rs174546	FADS1	C	eqtl-a-ENSG00000166342	ENSG00000166342	-0.0146657	0.246456	31086
rs174546	FADS1	C	eqtl-a-ENSG00000231595	ENSG00000231595	0.0146644	0.246456	5502
rs3734398	ELOVL2	T	eqtl-a-ENSG00000134851	ENSG00000134851	0.0139023	0.246456	31684
rs3734398	ELOVL2	T	eqtl-a-ENSG00000174697	ENSG00000174697	-0.0139059	0.246456	31430
rs3734398	ELOVL2	T	eqtl-a-ENSG00000204386	ENSG00000204386	0.0139047	0.246456	14263
rs603424	SCD	G	eqtl-a-ENSG00000099364	ENSG00000099364	0.0176027	0.246456	30922
rs603424	SCD	G	eqtl-a-ENSG00000137747	ENSG00000137747	0.0176012	0.246456	30748
rs174546	FADS1	C	prot-b-12	TNF superfamily member 11	-0.0295	0.2465	3394
rs174546	FADS1	C	eqtl-a-ENSG00000164849	ENSG00000164849	0.0146606	0.246538	31300
rs174546	FADS1	C	eqtl-a-ENSG00000214193	ENSG00000214193	0.0146619	0.246538	25306
rs603424	SCD	G	eqtl-a-ENSG00000086061	ENSG00000086061	-0.0176012	0.246538	13925
rs603424	SCD	G	eqtl-a-ENSG00000186001	ENSG00000186001	0.0175982	0.246538	25887
rs174546	FADS1	C	met-b-217	CD4nv:%R6+R4-	-0.0257354	0.246549	449
rs603424	SCD	G	finn-a-H7_VISFIELDDEF	Visual field defects	-0.1291	0.2466
rs603424	SCD	G	eqtl-a-ENSG00000250575	ENSG00000250575	0.0175936	0.246619	4656
rs174546	FADS1	C	prot-c-3817_18_1	KPCT	-0.05577	0.2467	996
rs174546	FADS1	C	eqtl-a-ENSG00000135940	ENSG00000135940	0.0146555	0.246701	14263
rs174546	FADS1	C	eqtl-a-ENSG00000138413	ENSG00000138413	-0.0146581	0.246701	14263
rs174546	FADS1	C	eqtl-a-ENSG00000163655	ENSG00000163655	0.0146581	0.246701	11496
rs174546	FADS1	C	eqtl-a-ENSG00000260273	ENSG00000260273	0.0146568	0.246701	21286
rs174546	FADS1	C	eqtl-a-ENSG00000262049	ENSG00000262049	0.0146581	0.246701	10577
rs3734398	ELOVL2	T	eqtl-a-ENSG00000071626	ENSG00000071626	-0.0138999	0.246701	31684
rs603424	SCD	G	eqtl-a-ENSG00000109971	ENSG00000109971	0.0175921	0.246701	30534
rs603424	SCD	G	eqtl-a-ENSG00000224988	ENSG00000224988	-0.0175951	0.246701	4339
rs174546	FADS1	C	eqtl-a-ENSG00000232528	ENSG00000232528	-0.0146581	0.246782	5502
rs3734398	ELOVL2	T	eqtl-a-ENSG00000198270	ENSG00000198270	-0.0138939	0.246864	30721
rs3734398	ELOVL2	T	eqtl-a-ENSG00000259404	ENSG00000259404	0.0138903	0.246864	14841
rs174546	FADS1	C	ukb-a-565	Diagnoses - main ICD10: M21 Other acquired deformities of limbs	-9.94289e-05	0.246898	337199
rs174546	FADS1	C	eqtl-a-ENSG00000050426	ENSG00000050426	-0.0146517	0.246945	31086
rs174546	FADS1	C	eqtl-a-ENSG00000068308	ENSG00000068308	0.0146479	0.246945	9188
rs603424	SCD	G	prot-b-14	interleukin 27	-0.0339	0.247	3394
rs174546	FADS1	C	eqtl-a-ENSG00000184900	ENSG00000184900	0.0146454	0.247027	31300
rs174546	FADS1	C	eqtl-a-ENSG00000261441	ENSG00000261441	0.0146467	0.247027	4339
rs3734398	ELOVL2	T	eqtl-a-ENSG00000227741	ENSG00000227741	0.0138867	0.247027	5502
rs603424	SCD	G	eqtl-a-ENSG00000104883	ENSG00000104883	-0.0175815	0.247027	30962
rs603424	SCD	G	eqtl-a-ENSG00000111834	ENSG00000111834	0.0175784	0.247027	24999
rs603424	SCD	G	eqtl-a-ENSG00000153406	ENSG00000153406	-0.017583	0.247027	30213
rs603424	SCD	G	eqtl-a-ENSG00000158669	ENSG00000158669	0.0175784	0.247027	13925
rs603424	SCD	G	eqtl-a-ENSG00000253982	ENSG00000253982	0.0175815	0.247027	5164
rs3734398	ELOVL2	T	ukb-d-22620_0	Job involved shift work: No	-0.00124222	0.247059	91149
rs603424	SCD	G	finn-a-H7_OPTNEUROTH	Other disorders of optic [2nd] nerve and visual pathways	0.1571	0.2471
rs174546	FADS1	C	eqtl-a-ENSG00000122140	ENSG00000122140	-0.0146479	0.247109	31300
rs3734398	ELOVL2	T	eqtl-a-ENSG00000081320	ENSG00000081320	0.0138843	0.247109	31644
rs3734398	ELOVL2	T	eqtl-a-ENSG00000182871	ENSG00000182871	0.0138855	0.247109	31684
rs174546	FADS1	C	eqtl-a-ENSG00000156795	ENSG00000156795	0.0146404	0.247191	31300
rs3734398	ELOVL2	T	eqtl-a-ENSG00000136100	ENSG00000136100	-0.0138843	0.247191	31684
rs603424	SCD	G	eqtl-a-ENSG00000148019	ENSG00000148019	0.0175754	0.247191	20399
rs3734398	ELOVL2	T	ukb-a-335	Sodium in urine	-0.00276793	0.247205	326831
rs174546	FADS1	C	eqtl-a-ENSG00000250909	ENSG00000250909	0.0146391	0.247273	3831
rs3734398	ELOVL2	T	eqtl-a-ENSG00000108523	ENSG00000108523	-0.0138831	0.247273	31684
rs3734398	ELOVL2	T	eqtl-a-ENSG00000165475	ENSG00000165475	0.0138807	0.247273	31684
rs3734398	ELOVL2	T	eqtl-a-ENSG00000187792	ENSG00000187792	0.0138795	0.247273	31470
rs603424	SCD	G	eqtl-a-ENSG00000156639	ENSG00000156639	0.0175708	0.247273	30962
rs603424	SCD	G	eqtl-a-ENSG00000188352	ENSG00000188352	-0.0175724	0.247273	24754
rs3734398	ELOVL2	T	ukb-d-20118_8	Home area population density - urban or rural: England/Wales - Hamlet and Isolated Dwelling - less sparse	-0.000407793	0.247349	357712
rs174546	FADS1	C	eqtl-a-ENSG00000140025	ENSG00000140025	0.0146378	0.247354	25092
rs174546	FADS1	C	eqtl-a-ENSG00000162415	ENSG00000162415	-0.0146404	0.247354	25797
rs3734398	ELOVL2	T	eqtl-a-ENSG00000135747	ENSG00000135747	-0.0138807	0.247354	31470
rs3734398	ELOVL2	T	eqtl-a-ENSG00000170836	ENSG00000170836	-0.0138807	0.247354	31684
rs3734398	ELOVL2	T	eqtl-a-ENSG00000259659	ENSG00000259659	0.0138783	0.247354	3831
rs603424	SCD	G	eqtl-a-ENSG00000132780	ENSG00000132780	-0.0175724	0.247354	13925
rs603424	SCD	G	eqtl-a-ENSG00000135218	ENSG00000135218	-0.0175708	0.247354	30962
rs603424	SCD	G	eqtl-a-ENSG00000165060	ENSG00000165060	0.0175678	0.247354	30213
rs603424	SCD	G	prot-b-68	spondin 1	-0.0338	0.2474	3394
rs174546	FADS1	C	eqtl-a-ENSG00000169021	ENSG00000169021	-0.0146378	0.247436	11496
rs174546	FADS1	C	eqtl-a-ENSG00000204428	ENSG00000204428	0.014634	0.247436	14263
rs174546	FADS1	C	eqtl-a-ENSG00000215397	ENSG00000215397	-0.0146366	0.247436	29967
rs3734398	ELOVL2	T	eqtl-a-ENSG00000183044	ENSG00000183044	-0.0138771	0.247436	31684
rs3734398	ELOVL2	T	eqtl-a-ENSG00000243607	ENSG00000243607	0.0138759	0.247436	4169
rs603424	SCD	G	eqtl-a-ENSG00000096696	ENSG00000096696	0.0175632	0.247436	30922
rs603424	SCD	G	eqtl-a-ENSG00000215301	ENSG00000215301	-0.0175678	0.247436	8850
rs603424	SCD	G	eqtl-a-ENSG00000231187	ENSG00000231187	0.0175632	0.247436	5164
rs603424	SCD	G	eqtl-a-ENSG00000233254	ENSG00000233254	0.0175648	0.247436	4022
rs603424	SCD	G	ebi-a-GCST90001890	CD28 on CD45RA+ CD4+ T cell	0.03322	0.2475	2920
rs603424	SCD	G	finn-a-FG_HYPERTENSION	Hypertensive diseases (excluding secondary)	-0.0263	0.2475
rs174546	FADS1	C	eqtl-a-ENSG00000198794	ENSG00000198794	0.0146315	0.247518	31300
rs174546	FADS1	C	eqtl-a-ENSG00000235878	ENSG00000235878	-0.014634	0.247518	4868
rs3734398	ELOVL2	T	eqtl-a-ENSG00000049192	ENSG00000049192	0.0138711	0.247518	31684
rs3734398	ELOVL2	T	eqtl-a-ENSG00000137337	ENSG00000137337	0.0138723	0.247518	14263
rs3734398	ELOVL2	T	eqtl-a-ENSG00000175857	ENSG00000175857	-0.0138759	0.247518	31684
rs3734398	ELOVL2	T	eqtl-a-ENSG00000242612	ENSG00000242612	0.0138735	0.247518	31684
rs603424	SCD	G	eqtl-a-ENSG00000227533	ENSG00000227533	0.0175632	0.247518	5164
rs174546	FADS1	C	eqtl-a-ENSG00000066382	ENSG00000066382	-0.0146328	0.2476	31086
rs3734398	ELOVL2	T	eqtl-a-ENSG00000110665	ENSG00000110665	-0.0138723	0.2476	26196
rs3734398	ELOVL2	T	eqtl-a-ENSG00000225663	ENSG00000225663	-0.0138723	0.2476	31186
rs3734398	ELOVL2	T	eqtl-a-ENSG00000248280	ENSG00000248280	0.0138687	0.2476	5164
rs3734398	ELOVL2	T	eqtl-a-ENSG00000251287	ENSG00000251287	0.0138711	0.2476	5502
rs603424	SCD	G	eqtl-a-ENSG00000151458	ENSG00000151458	0.0175572	0.2476	30748
rs3734398	ELOVL2	T	eqtl-a-ENSG00000021776	ENSG00000021776	0.0138687	0.247681	31470
rs3734398	ELOVL2	T	eqtl-a-ENSG00000196230	ENSG00000196230	-0.0138699	0.247681	14263
rs603424	SCD	G	eqtl-a-ENSG00000138613	ENSG00000138613	-0.0175602	0.247681	30962
rs603424	SCD	G	eqtl-a-ENSG00000182247	ENSG00000182247	-0.0175572	0.247681	30962
rs603424	SCD	G	eqtl-a-ENSG00000184281	ENSG00000184281	-0.0175572	0.247681	30962
rs174546	FADS1	C	ebi-a-GCST90001432	Unswitched memory B cell %lymphocyte	-0.03313	0.2477	3656
rs3734398	ELOVL2	T	ebi-a-GCST90001805	CD27 on memory B cell	-0.0292	0.2477	3657
rs3734398	ELOVL2	T	met-a-579	Lathosterol	-0.0051	0.2477	5107
rs3734398	ELOVL2	T	eqtl-a-ENSG00000181908	ENSG00000181908	0.0138651	0.247763	22495
rs3734398	ELOVL2	T	eqtl-a-ENSG00000183780	ENSG00000183780	-0.0138675	0.247763	31470
rs603424	SCD	G	eqtl-a-ENSG00000104529	ENSG00000104529	0.0175526	0.247763	30748
rs603424	SCD	G	eqtl-a-ENSG00000106526	ENSG00000106526	-0.0175572	0.247763	21614
rs603424	SCD	G	eqtl-a-ENSG00000128590	ENSG00000128590	-0.0175557	0.247763	30962
rs174546	FADS1	C	eqtl-a-ENSG00000155827	ENSG00000155827	-0.0146226	0.247845	31300
rs3734398	ELOVL2	T	eqtl-a-ENSG00000103044	ENSG00000103044	-0.0138651	0.247845	31470
rs3734398	ELOVL2	T	eqtl-a-ENSG00000196890	ENSG00000196890	-0.0138651	0.247845	29940
rs603424	SCD	G	eqtl-a-ENSG00000229628	ENSG00000229628	-0.0175526	0.247845	5164
rs174546	FADS1	C	eqtl-a-ENSG00000100359	ENSG00000100359	0.0146188	0.247927	31300
rs3734398	ELOVL2	T	eqtl-a-ENSG00000039560	ENSG00000039560	0.0138603	0.247927	31684
rs603424	SCD	G	eqtl-a-ENSG00000259116	ENSG00000259116	-0.0175511	0.247927	4656
rs174546	FADS1	C	eqtl-a-ENSG00000155465	ENSG00000155465	-0.0146176	0.248009	31300
rs174546	FADS1	C	eqtl-a-ENSG00000228399	ENSG00000228399	0.0146163	0.248009	3831
rs174546	FADS1	C	eqtl-a-ENSG00000256581	ENSG00000256581	0.0146163	0.248009	5502
rs3734398	ELOVL2	T	eqtl-a-ENSG00000132334	ENSG00000132334	-0.0138591	0.248009	31470
rs3734398	ELOVL2	T	eqtl-a-ENSG00000134278	ENSG00000134278	0.0138591	0.248009	31684
rs3734398	ELOVL2	T	eqtl-a-ENSG00000145715	ENSG00000145715	0.0138567	0.248009	31684
rs603424	SCD	G	eqtl-a-ENSG00000077327	ENSG00000077327	-0.017545	0.248009	30748
rs603424	SCD	G	eqtl-a-ENSG00000262587	ENSG00000262587	-0.017545	0.248009	5164
rs174546	FADS1	C	eqtl-a-ENSG00000049247	ENSG00000049247	0.0146125	0.24809	26185
rs174546	FADS1	C	eqtl-a-ENSG00000224086	ENSG00000224086	-0.0146163	0.24809	8269
rs3734398	ELOVL2	T	eqtl-a-ENSG00000109458	ENSG00000109458	0.0138567	0.24809	31684
rs3734398	ELOVL2	T	eqtl-a-ENSG00000198836	ENSG00000198836	0.0138543	0.24809	26609
rs3734398	ELOVL2	T	eqtl-a-ENSG00000233184	ENSG00000233184	0.0138567	0.24809	5502
rs603424	SCD	G	met-a-474	Gamma-glutamylvaline	0.0035	0.2481	7307
rs603424	SCD	G	prot-c-2681_23_2	HGF	0.06337	0.2481	997
rs3734398	ELOVL2	T	met-c-937	Total phosphoglycerides	-0.014216	0.24813	13518
rs3734398	ELOVL2	T	eqtl-a-ENSG00000040608	ENSG00000040608	0.0138519	0.248172	31684
rs603424	SCD	G	eqtl-a-ENSG00000125962	ENSG00000125962	0.0175374	0.248172	8850
rs603424	SCD	G	eqtl-a-ENSG00000203288	ENSG00000203288	-0.0175389	0.248172	5164
rs603424	SCD	G	eqtl-a-ENSG00000129116	ENSG00000129116	0.0175344	0.248254	30962
rs3734398	ELOVL2	T	ebi-a-GCST90002018	CCR2 on granulocyte	0.03297	0.2483	2850
rs603424	SCD	G	finn-a-E4_METABOLIA	Metabolic disorders	-0.0315	0.2483
rs174546	FADS1	C	ukb-d-O68	Diagnoses - main ICD10: O68 Labour and delivery complicated by foetal stress [distress]	0.000201086	0.248303	361194
rs174546	FADS1	C	eqtl-a-ENSG00000163472	ENSG00000163472	-0.0146075	0.248336	31086
rs174546	FADS1	C	eqtl-a-ENSG00000214263	ENSG00000214263	-0.01461	0.248336	5164
rs174546	FADS1	C	eqtl-a-ENSG00000217128	ENSG00000217128	0.0146062	0.248336	26225
rs603424	SCD	G	eqtl-a-ENSG00000172465	ENSG00000172465	-0.0175344	0.248336	8850
rs603424	SCD	G	ebi-a-GCST004455	Interleukin-2 levels	0.042	0.2484	3475
rs174546	FADS1	C	eqtl-a-ENSG00000160870	ENSG00000160870	-0.0146075	0.248418	24164
rs174546	FADS1	C	eqtl-a-ENSG00000234814	ENSG00000234814	0.0146049	0.248418	8269
rs3734398	ELOVL2	T	eqtl-a-ENSG00000261015	ENSG00000261015	-0.0138483	0.248418	5502
rs603424	SCD	G	eqtl-a-ENSG00000143164	ENSG00000143164	0.0175283	0.248418	30962
rs603424	SCD	G	eqtl-a-ENSG00000253120	ENSG00000253120	-0.0175298	0.248418	3831
rs174546	FADS1	C	ukb-a-568	Diagnoses - main ICD10: M25 Other joint disorders not elsewhere classified	0.000354208	0.248438	337199
rs174546	FADS1	C	eqtl-a-ENSG00000052841	ENSG00000052841	0.0145999	0.2485	14263
rs603424	SCD	G	ebi-a-GCST006944	Experiencing mood swings	-0.00341042	0.2485	373733
rs603424	SCD	G	eqtl-a-ENSG00000138496	ENSG00000138496	-0.0175268	0.2485	30922
rs603424	SCD	G	prot-c-2878_66_2	YES	-0.06411	0.2485	997
rs3734398	ELOVL2	T	eqtl-a-ENSG00000174915	ENSG00000174915	-0.0138435	0.248582	31300
rs3734398	ELOVL2	T	eqtl-a-ENSG00000232457	ENSG00000232457	-0.0138423	0.248582	3831
rs603424	SCD	G	eqtl-a-ENSG00000128050	ENSG00000128050	-0.0175268	0.248582	30748
rs603424	SCD	G	eqtl-a-ENSG00000188177	ENSG00000188177	0.0175207	0.248582	30962
rs174546	FADS1	C	ebi-a-GCST004733	Heart rate variability traits (RMSSD)	0.006321	0.248601	26523
rs174546	FADS1	C	eqtl-a-ENSG00000105254	ENSG00000105254	0.0145948	0.248664	31300
rs174546	FADS1	C	eqtl-a-ENSG00000110200	ENSG00000110200	-0.0145973	0.248664	8269
rs603424	SCD	G	eqtl-a-ENSG00000073737	ENSG00000073737	-0.0175222	0.248664	30962
rs603424	SCD	G	finn-a-J10_PHARYNGITIS	Acute pharyngitis	0.0892	0.2487
rs603424	SCD	G	ukb-d-20548_6	Manifestations of mania or irritability: I was more creative or had more ideas than usual	-0.00104495	0.248727	114422
rs3734398	ELOVL2	T	eqtl-a-ENSG00000118965	ENSG00000118965	0.0138375	0.248747	31644
rs3734398	ELOVL2	T	eqtl-a-ENSG00000133119	ENSG00000133119	0.0138363	0.248747	31684
rs3734398	ELOVL2	T	eqtl-a-ENSG00000157353	ENSG00000157353	-0.0138387	0.248747	31684
rs3734398	ELOVL2	T	eqtl-a-ENSG00000182841	ENSG00000182841	0.0138375	0.248747	6421
rs603424	SCD	G	eqtl-a-ENSG00000176273	ENSG00000176273	0.0175162	0.248747	24968
rs603424	SCD	G	eqtl-a-ENSG00000204644	ENSG00000204644	-0.0175207	0.248747	8850
rs603424	SCD	G	eqtl-a-ENSG00000216866	ENSG00000216866	0.0175146	0.248747	5164
rs174546	FADS1	C	met-a-701	X-13671	-0.0029	0.2488	6883
rs174546	FADS1	C	eqtl-a-ENSG00000118307	ENSG00000118307	-0.0145935	0.248828	30601
rs174546	FADS1	C	eqtl-a-ENSG00000144136	ENSG00000144136	-0.0145948	0.248828	31300
rs3734398	ELOVL2	T	eqtl-a-ENSG00000145423	ENSG00000145423	-0.0138375	0.248828	31684
rs3734398	ELOVL2	T	eqtl-a-ENSG00000163564	ENSG00000163564	0.0138327	0.248828	31684
rs603424	SCD	G	eqtl-a-ENSG00000116016	ENSG00000116016	0.0175131	0.248828	30748
rs603424	SCD	G	eqtl-a-ENSG00000152117	ENSG00000152117	-0.0175162	0.248828	5164
rs174546	FADS1	C	ukb-a-49	Fed-up feelings	-0.00146344	0.248848	330549
rs174546	FADS1	C	eqtl-a-ENSG00000137055	ENSG00000137055	0.0145885	0.24891	31300
rs174546	FADS1	C	eqtl-a-ENSG00000155034	ENSG00000155034	-0.0145897	0.24891	26225
rs174546	FADS1	C	eqtl-a-ENSG00000187796	ENSG00000187796	-0.014591	0.24891	26225
rs174546	FADS1	C	eqtl-a-ENSG00000257475	ENSG00000257475	0.0145885	0.24891	3831
rs603424	SCD	G	ukb-a-127	Treatment/medication code: lisinopril+hydrochlorothiazide 10mg/12.5mg tablet	6.89179e-05	0.248929	337159
rs174546	FADS1	C	eqtl-a-ENSG00000137135	ENSG00000137135	0.0145872	0.248992	25306
rs174546	FADS1	C	eqtl-a-ENSG00000159199	ENSG00000159199	0.0145872	0.248992	31300
rs3734398	ELOVL2	T	eqtl-a-ENSG00000186431	ENSG00000186431	-0.0138327	0.248992	14263
rs603424	SCD	G	ebi-a-GCST90000439	Axin-1 levels	-0.07128	0.24905	982
rs3734398	ELOVL2	T	eqtl-a-ENSG00000136238	ENSG00000136238	-0.0138291	0.249074	31470
rs3734398	ELOVL2	T	eqtl-a-ENSG00000142798	ENSG00000142798	0.0138267	0.249074	9188
rs3734398	ELOVL2	T	eqtl-a-ENSG00000166046	ENSG00000166046	0.0138255	0.249074	31470
rs3734398	ELOVL2	T	eqtl-a-ENSG00000188672	ENSG00000188672	0.0138267	0.249074	26609
rs3734398	ELOVL2	T	eqtl-a-ENSG00000259635	ENSG00000259635	0.0138267	0.249074	4022
rs174546	FADS1	C	prot-b-62	plasminogen activator, tissue type	-0.0293	0.2491	3394
rs174546	FADS1	C	prot-c-5115_31_3	RELT	0.05017	0.2491	996
rs3734398	ELOVL2	T	ieu-a-1284	Estimated glomerular filtration rate (eGFR)	0.007244	0.2491	143658
rs603424	SCD	G	finn-a-C_DIFFICILE_ENTEROCOLITIS	Enterocolitis due to Clostridium difficile	-0.1157	0.2491
rs174546	FADS1	C	eqtl-a-ENSG00000115539	ENSG00000115539	-0.0145834	0.249157	28533
rs603424	SCD	G	eqtl-a-ENSG00000103363	ENSG00000103363	-0.0175025	0.249157	30748
rs603424	SCD	G	eqtl-a-ENSG00000204842	ENSG00000204842	0.0174995	0.249157	30962
rs174546	FADS1	C	eqtl-a-ENSG00000173480	ENSG00000173480	-0.0145809	0.249239	14263
rs3734398	ELOVL2	T	eqtl-a-ENSG00000119608	ENSG00000119608	-0.0138255	0.249239	21121
rs3734398	ELOVL2	T	eqtl-a-ENSG00000167306	ENSG00000167306	-0.0138243	0.249239	31470
rs3734398	ELOVL2	T	ubm-a-2208	NET100 1052	0.0080716	0.24925	7916
rs603424	SCD	G	prot-c-2247_20_11	EG-VEGF	0.06447	0.2493	997
rs174546	FADS1	C	eqtl-a-ENSG00000121073	ENSG00000121073	0.0145746	0.249321	31300
rs174546	FADS1	C	eqtl-a-ENSG00000213366	ENSG00000213366	-0.0145784	0.249321	23244
rs174546	FADS1	C	prot-c-3061_61_2	Cathepsin B	0.055	0.2494	996
rs174546	FADS1	C	prot-c-5317_3_3	CD70	0.05431	0.2494	996
rs174546	FADS1	C	eqtl-a-ENSG00000006757	ENSG00000006757	-0.0145746	0.249403	9188
rs174546	FADS1	C	eqtl-a-ENSG00000260285	ENSG00000260285	-0.0145758	0.249403	5502
rs3734398	ELOVL2	T	eqtl-a-ENSG00000232434	ENSG00000232434	-0.0138183	0.249403	31256
rs3734398	ELOVL2	T	eqtl-a-ENSG00000268912	ENSG00000268912	0.0138159	0.249403	5502
rs603424	SCD	G	eqtl-a-ENSG00000239961	ENSG00000239961	0.0174888	0.249485	30962
rs174546	FADS1	C	ebi-a-GCST004452	Interleukin-5 levels	-0.0283	0.2495	3364
rs174546	FADS1	C	eqtl-a-ENSG00000060688	ENSG00000060688	0.014567	0.249567	25812
rs174546	FADS1	C	eqtl-a-ENSG00000088298	ENSG00000088298	0.0145695	0.249567	31300
rs174546	FADS1	C	eqtl-a-ENSG00000116237	ENSG00000116237	0.0145682	0.249567	31300
rs174546	FADS1	C	eqtl-a-ENSG00000142025	ENSG00000142025	0.014567	0.249567	31086
rs603424	SCD	G	eqtl-a-ENSG00000238390	ENSG00000238390	0.0174873	0.249567	3831
rs3734398	ELOVL2	T	ebi-a-GCST90002117	HLA DR on HLA DR+ Natural Killer	-0.03234	0.2496	2971
rs603424	SCD	G	prot-c-3030_3_2	DC-SIGNR	0.06463	0.2496	997
rs603424	SCD	G	met-c-957	Total lipids in chylomicrons and largest VLDL particles	-0.018046	0.249628	18960
rs174546	FADS1	C	eqtl-a-ENSG00000254165	ENSG00000254165	-0.0145682	0.24965	4169
rs3734398	ELOVL2	T	eqtl-a-ENSG00000108821	ENSG00000108821	-0.0138135	0.24965	31493
rs3734398	ELOVL2	T	met-b-218	CD4nv:%Th1	-0.0246615	0.24965	437
rs603424	SCD	G	eqtl-a-ENSG00000112320	ENSG00000112320	0.0174828	0.24965	30962
rs3734398	ELOVL2	T	ukb-a-235	Forced expiratory volume in 1-second (FEV1) predicted percentage	-0.00494738	0.24971	110423
rs174546	FADS1	C	eqtl-a-ENSG00000070018	ENSG00000070018	0.0145644	0.249732	31300
rs174546	FADS1	C	eqtl-a-ENSG00000130227	ENSG00000130227	0.0145644	0.249732	31086
rs174546	FADS1	C	eqtl-a-ENSG00000186577	ENSG00000186577	0.0145632	0.249732	31086
rs174546	FADS1	C	eqtl-a-ENSG00000203814	ENSG00000203814	0.0145632	0.249732	11496
rs3734398	ELOVL2	T	eqtl-a-ENSG00000119922	ENSG00000119922	-0.0138099	0.249732	31684
rs603424	SCD	G	eqtl-a-ENSG00000227135	ENSG00000227135	-0.0174843	0.249732	9414
rs3734398	ELOVL2	T	eqtl-a-ENSG00000139567	ENSG00000139567	-0.0138075	0.249815	25447
rs3734398	ELOVL2	T	eqtl-a-ENSG00000141295	ENSG00000141295	0.0138051	0.249815	14263
rs603424	SCD	G	eqtl-a-ENSG00000082996	ENSG00000082996	-0.0174797	0.249815	30962
rs603424	SCD	G	eqtl-a-ENSG00000128951	ENSG00000128951	-0.0174797	0.249815	30962
rs603424	SCD	G	ukb-d-20090_367	Type of fat/oil used in cooking: Low fat olive spread for	0.00141013	0.249822	51427
rs174546	FADS1	C	eqtl-a-ENSG00000121578	ENSG00000121578	-0.0145594	0.249897	31300
rs174546	FADS1	C	eqtl-a-ENSG00000230074	ENSG00000230074	0.0145581	0.249897	5502
rs3734398	ELOVL2	T	eqtl-a-ENSG00000103248	ENSG00000103248	0.0138015	0.249897	31684
rs603424	SCD	G	eqtl-a-ENSG00000123810	ENSG00000123810	-0.0174752	0.249897	30962
rs174546	FADS1	C	prot-c-5130_67_3	SREC-II	-0.05578	0.2499	996
rs174546	FADS1	C	eqtl-a-ENSG00000270101	ENSG00000270101	0.0145556	0.249979	8269
rs3734398	ELOVL2	T	eqtl-a-ENSG00000137656	ENSG00000137656	-0.0138027	0.249979	31684
rs3734398	ELOVL2	T	eqtl-a-ENSG00000153495	ENSG00000153495	-0.0138027	0.249979	24651
rs3734398	ELOVL2	T	eqtl-a-ENSG00000184985	ENSG00000184985	0.0137991	0.249979	31470
rs603424	SCD	G	eqtl-a-ENSG00000105649	ENSG00000105649	0.0174706	0.249979	30962
rs603424	SCD	G	eqtl-a-ENSG00000150457	ENSG00000150457	-0.0174736	0.249979	30962
rs603424	SCD	G	eqtl-a-ENSG00000234769	ENSG00000234769	0.0174706	0.249979	10239
rs174546	FADS1	C	ukb-b-10979	Gas or solid-fuel cooking/heating: None of the above	0.000955051	0.25	461398
rs174546	FADS1	C	ukb-b-11601	Diagnoses - main ICD10: N40 Hyperplasia of prostate	0.000252486	0.25	463010
rs174546	FADS1	C	ukb-b-11650	Corneal hysteresis (left)	0.00541768	0.25	97465
rs174546	FADS1	C	ukb-b-1260	Spells in hospital	0.00248494	0.25	303963
rs174546	FADS1	C	ukb-b-12777	Illnesses of father: Stroke	0.000980624	0.25	402616
rs174546	FADS1	C	ukb-b-13845	Diagnoses - secondary ICD10: R63.4 Abnormal weight loss	-0.000194801	0.25	463010
rs174546	FADS1	C	ukb-b-13883	Non-cancer illness code, self-reported: haemorrhoids / piles	0.000128497	0.25	462933
rs174546	FADS1	C	ukb-b-14043	Illnesses of siblings: Alzheimer's disease/dementia	0.000218158	0.25	361264
rs174546	FADS1	C	ukb-b-14695	3mm cylindrical power angle (right)	-0.00559704	0.25	95996
rs174546	FADS1	C	ukb-b-15338	PCT where patients GP was registered: HARTLEPOOL PCT	-0.000123322	0.25	463010
rs174546	FADS1	C	ukb-b-15918	Treatment speciality of consultant (recoded): Dermatology	0.000360267	0.25	444587
rs174546	FADS1	C	ukb-b-16665	Operative procedures - main OPCS: Q10.3 Dilation of cervix uteri and curettage of uterus NEC	0.000245042	0.25	463010
rs174546	FADS1	C	ukb-b-18189	Reason for glasses/contact lenses: For long-sightedness, i.e. for distance and near, but particularly for near tasks like reading (called 'hypermetropia')	0.000499616	0.25	460536
rs174546	FADS1	C	ukb-b-18226	PCT where patients GP was registered: HOUNSLOW PCT	-0.000184029	0.25	463010
rs174546	FADS1	C	ukb-b-19199	Operative procedures - secondary OPCS: Y80.2 Inhalation anaesthetic using endotracheal intubation NEC	0.000221313	0.25	463010
rs174546	FADS1	C	ukb-b-20213	Non-cancer illness code, self-reported: measles / morbillivirus	0.000143969	0.25	462933
rs174546	FADS1	C	ukb-b-2954	Methods of discharge from hospital (recoded): Discharged on clinical advice/consent: Transfer within provider	-0.000264484	0.25	462236
rs174546	FADS1	C	ukb-b-3044	Non-cancer illness code, self-reported: colitis/not crohns or ulcerative colitis	-0.000127372	0.25	462933
rs174546	FADS1	C	ukb-b-309	Types of spread used on bread/crackers: Low fat dairy spread on bread/crackers	0.00101994	0.25	64949
rs174546	FADS1	C	ukb-b-3355	Diagnoses - main ICD10: D50.9 Iron deficiency anaemia, unspecified	-0.000166977	0.25	463010
rs174546	FADS1	C	ukb-b-4465	Size of white wine glass drunk: small (125ml)	-0.00144737	0.25	64949
rs174546	FADS1	C	ukb-b-589	Particulate matter air pollution (pm10); 2007	-0.00236422	0.25	455314
rs174546	FADS1	C	ukb-b-7603	Non-cancer illness code, self-reported: muscle or soft tissue injuries	-0.000215358	0.25	462933
rs174546	FADS1	C	ukb-b-8172	Treatment/medication code: lercanidipine	0.000123093	0.25	462933
rs174546	FADS1	C	ukb-b-8676	Stewed fruit intake	0.00283591	0.25	64942
rs174546	FADS1	C	ukb-b-9306	Non-cancer illness code, self-reported: back problem	0.000330936	0.25	462933
rs174546	FADS1	C	ukb-b-998	Soya dessert intake	-0.00102582	0.25	64947
rs3734398	ELOVL2	T	ebi-a-GCST005846	Heart rate response to recovery post exercise (10 sec)	0.00570078	0.25	54137
rs3734398	ELOVL2	T	ieu-b-13	childhood absence epilepsy	0.00177381	0.25	30470
rs3734398	ELOVL2	T	ieu-b-17	juvenile myoclonic epilepsy	0.00212261	0.25	30858
rs3734398	ELOVL2	T	ukb-b-11158	Aide-memoire completed	-0.000975819	0.25	462933
rs3734398	ELOVL2	T	ukb-b-11412	Diagnoses - main ICD10: R04.0 Epistaxis	0.000137925	0.25	463010
rs3734398	ELOVL2	T	ukb-b-11618	Operative procedures - secondary OPCS: Q55.3 Papanicolau smear NEC	0.000142254	0.25	463010
rs3734398	ELOVL2	T	ukb-b-12267	Diagnoses - main ICD10: I80.2 Phlebitis and thrombophlebitis of other deep vessels of lower extremities	0.000151645	0.25	463010
rs3734398	ELOVL2	T	ukb-b-12623	Non-cancer illness code, self-reported: headaches (not migraine)	-0.000222373	0.25	462933
rs3734398	ELOVL2	T	ukb-b-12831	Treatment/medication code: flixonase 50micrograms aqueous nasal spray	-0.000151993	0.25	462933
rs3734398	ELOVL2	T	ukb-b-12962	PCT where patients GP was registered: SHEFFIELD PCT	0.000288715	0.25	463010
rs3734398	ELOVL2	T	ukb-b-13346	Fractured/broken bones in last 5 years	-0.000709545	0.25	460389
rs3734398	ELOVL2	T	ukb-b-14664	3mm strong meridian (left)	0.00494577	0.25	95998
rs3734398	ELOVL2	T	ukb-b-15686	Diagnoses - secondary ICD10: I20.9 Angina pectoris, unspecified	0.000350778	0.25	463010
rs3734398	ELOVL2	T	ukb-b-16019	Main speciality of consultant (recoded): Urology	0.000660907	0.25	461378
rs3734398	ELOVL2	T	ukb-b-17566	Year immigrated to UK (United Kingdom)	0.0102527	0.25	24050
rs3734398	ELOVL2	T	ukb-b-17907	Operation code: hysteroscopy +/- biopsy	0.000142058	0.25	462933
rs3734398	ELOVL2	T	ukb-b-17967	PCT where patients GP was registered: LEEDS NORTH WEST PCT	0.000178681	0.25	463010
rs3734398	ELOVL2	T	ukb-b-18381	PCT responsible for patient data: SHEFFIELD PCT	0.000289447	0.25	463010
rs3734398	ELOVL2	T	ukb-b-19585	Duration to entering value	0.0047927	0.25	113410
rs3734398	ELOVL2	T	ukb-b-19634	PCT where patients GP was registered: SOLIHULL CARE TRUST	0.000136001	0.25	463010
rs3734398	ELOVL2	T	ukb-b-19711	Operative procedures - main OPCS: E03.6 Septoplasty of nose NEC	-0.000202049	0.25	463010
rs3734398	ELOVL2	T	ukb-b-3503	Treatment/medication code: Free-text entry, unable to be coded	-0.000434301	0.25	462933
rs3734398	ELOVL2	T	ukb-b-6027	Heel broadband ultrasound attenuation (right)	0.00391645	0.25	146171
rs3734398	ELOVL2	T	ukb-b-6092	Age at cancer diagnosis	0.00585154	0.25	73229
rs3734398	ELOVL2	T	ukb-b-6154	Peach/nectarine intake	0.00350887	0.25	64949
rs3734398	ELOVL2	T	ukb-b-7753	Yogurt intake	0.00614032	0.25	64949
rs3734398	ELOVL2	T	ukb-b-9294	Operative procedures - secondary OPCS: K63.6 Coronary arteriography NEC	0.000173378	0.25	463010
rs3734398	ELOVL2	T	ukb-b-9791	Age when last ate meat	-0.0114952	0.25	17236
rs603424	SCD	G	ukb-b-10098	Non-cancer illness code, self-reported: iron deficiency anaemia	-0.000233804	0.25	462933
rs603424	SCD	G	ukb-b-10212	Treatment speciality of consultant (recoded): Neurology	0.000352843	0.25	444321
rs603424	SCD	G	ukb-b-12357	PCT responsible for patient data: BRADFORD AND AIREDALE TEACHING PCT	-0.000259787	0.25	463010
rs603424	SCD	G	ukb-b-14	Operative procedures - main OPCS: Q17.1 Endoscopic resection of lesion of uterus	-0.000318886	0.25	463010
rs603424	SCD	G	ukb-b-1579	Types of spreads/sauces consumed: Jam/honey	-0.00327765	0.25	64949
rs603424	SCD	G	ukb-b-16345	Cancer year/age first occurred	-0.0107291	0.25	39107
rs603424	SCD	G	ukb-b-19806	Number of baguettes with butter/margarine	-0.00399767	0.25	64941
rs603424	SCD	G	ukb-b-2134	Past tobacco smoking	-0.00406226	0.25	424960
rs603424	SCD	G	ukb-b-2307	Diagnoses - main ICD10: C50.9 Breast, unspecified	-0.000362381	0.25	463010
rs603424	SCD	G	ukb-b-3291	Standard tea intake	1.37486	0.25	64949
rs603424	SCD	G	ukb-b-3355	Diagnoses - main ICD10: D50.9 Iron deficiency anaemia, unspecified	0.000211546	0.25	463010
rs603424	SCD	G	ukb-b-5716	Average weekly champagne plus white wine intake	-0.0032115	0.25	326801
rs603424	SCD	G	ukb-b-748	Filtered coffee intake	0.010101	0.25	64949
rs603424	SCD	G	ukb-b-8865	Time spent doing light physical activity	0.715278	0.25	64949
rs174546	FADS1	C	eqtl-a-ENSG00000182162	ENSG00000182162	0.0145518	0.250062	5502
rs3734398	ELOVL2	T	eqtl-a-ENSG00000131504	ENSG00000131504	-0.0137991	0.250062	31470
rs603424	SCD	G	eqtl-a-ENSG00000133704	ENSG00000133704	-0.0174706	0.250062	30962
rs603424	SCD	G	eqtl-a-ENSG00000184076	ENSG00000184076	0.0174691	0.250062	30213
rs174546	FADS1	C	eqtl-a-ENSG00000088325	ENSG00000088325	0.0145493	0.250144	31086
rs174546	FADS1	C	eqtl-a-ENSG00000268298	ENSG00000268298	0.0145505	0.250144	3831
rs3734398	ELOVL2	T	eqtl-a-ENSG00000112304	ENSG00000112304	0.0137955	0.250144	31470
rs3734398	ELOVL2	T	eqtl-a-ENSG00000249264	ENSG00000249264	0.0137967	0.250144	6421
rs3734398	ELOVL2	T	ukb-a-540	Diagnoses - main ICD10: J22 Unspecified acute lower respiratory infection	0.000217208	0.250192	337199
rs174546	FADS1	C	ebi-a-GCST90001580	CD14+ CD16+ monocyte Absolute Count	-0.0326	0.2502	3629
rs603424	SCD	G	finn-a-F5_DEPPER	Dependent personality disorder	-0.1855	0.2502
rs174546	FADS1	C	eqtl-a-ENSG00000128829	ENSG00000128829	-0.0145505	0.250226	31300
rs174546	FADS1	C	eqtl-a-ENSG00000141219	ENSG00000141219	0.0145467	0.250226	31300
rs3734398	ELOVL2	T	eqtl-a-ENSG00000237510	ENSG00000237510	-0.0137955	0.250226	5164
rs3734398	ELOVL2	T	eqtl-a-ENSG00000250131	ENSG00000250131	0.0137931	0.250226	22111
rs603424	SCD	G	eqtl-a-ENSG00000126603	ENSG00000126603	-0.0174645	0.250226	30962
rs603424	SCD	G	eqtl-a-ENSG00000154134	ENSG00000154134	-0.0174645	0.250226	13925
rs603424	SCD	G	ebi-a-GCST90002035	CD80 on myeloid Dendritic Cell	-0.03289	0.2503	2871
rs174546	FADS1	C	eqtl-a-ENSG00000065135	ENSG00000065135	0.0145455	0.250309	31300
rs174546	FADS1	C	eqtl-a-ENSG00000099992	ENSG00000099992	0.0145442	0.250309	31300
rs174546	FADS1	C	eqtl-a-ENSG00000179010	ENSG00000179010	-0.0145467	0.250309	31300
rs174546	FADS1	C	eqtl-a-ENSG00000211953	ENSG00000211953	0.0145442	0.250309	5502
rs3734398	ELOVL2	T	eqtl-a-ENSG00000185669	ENSG00000185669	-0.0137943	0.250309	26395
rs3734398	ELOVL2	T	eqtl-a-ENSG00000238241	ENSG00000238241	-0.0137943	0.250309	5502
rs603424	SCD	G	eqtl-a-ENSG00000163399	ENSG00000163399	0.0174585	0.250309	30748
rs174546	FADS1	C	eqtl-a-ENSG00000136824	ENSG00000136824	0.0145429	0.250391	31300
rs174546	FADS1	C	eqtl-a-ENSG00000163016	ENSG00000163016	0.0145429	0.250391	9605
rs174546	FADS1	C	eqtl-a-ENSG00000268262	ENSG00000268262	0.0145417	0.250391	5502
rs3734398	ELOVL2	T	eqtl-a-ENSG00000008226	ENSG00000008226	0.0137883	0.250391	31470
rs3734398	ELOVL2	T	eqtl-a-ENSG00000127084	ENSG00000127084	-0.0137907	0.250391	31684
rs174546	FADS1	C	ebi-a-GCST90001613	CD4-CD8- T cell %leukocyte	0.03174	0.2504	3668
rs174546	FADS1	C	eqtl-a-ENSG00000142864	ENSG00000142864	0.0145404	0.250474	30511
rs174546	FADS1	C	eqtl-a-ENSG00000160193	ENSG00000160193	-0.0145417	0.250474	31300
rs174546	FADS1	C	eqtl-a-ENSG00000250251	ENSG00000250251	0.0145391	0.250474	5502
rs3734398	ELOVL2	T	eqtl-a-ENSG00000144026	ENSG00000144026	0.0137859	0.250474	31470
rs603424	SCD	G	eqtl-a-ENSG00000196459	ENSG00000196459	-0.0174554	0.250474	8850
rs174546	FADS1	C	ukb-d-1418_1	Milk type used: Full cream	-0.000691347	0.250529	360806
rs174546	FADS1	C	eqtl-a-ENSG00000103994	ENSG00000103994	0.0145391	0.250556	25266
rs3734398	ELOVL2	T	ukb-a-236	Ever smoked	-0.00138193	0.250568	336067
rs3734398	ELOVL2	T	ebi-a-GCST90001515	Immature Myeloid-Derived Suppressor Cells Absolute Count	-0.03905	0.2506	1857
rs603424	SCD	G	finn-a-J10_PNEUMOBACTEROTH	Bacterial pneumonia, not elsewhere classified	0.0489	0.2506
rs3734398	ELOVL2	T	eqtl-a-ENSG00000226822	ENSG00000226822	0.0137823	0.250639	5502
rs3734398	ELOVL2	T	eqtl-a-ENSG00000258704	ENSG00000258704	0.0137811	0.250639	5502
rs603424	SCD	G	eqtl-a-ENSG00000159905	ENSG00000159905	-0.0174478	0.250639	30962
rs174546	FADS1	C	eqtl-a-ENSG00000183347	ENSG00000183347	0.0145328	0.250721	31260
rs174546	FADS1	C	eqtl-a-ENSG00000237276	ENSG00000237276	-0.0145341	0.250721	22111
rs3734398	ELOVL2	T	eqtl-a-ENSG00000008382	ENSG00000008382	-0.0137811	0.250721	14263
rs603424	SCD	G	eqtl-a-ENSG00000171611	ENSG00000171611	0.0174433	0.250721	30748
rs174546	FADS1	C	prot-c-3201_49_2	kallikrein 5	0.05536	0.2508	996
rs174546	FADS1	C	eqtl-a-ENSG00000223511	ENSG00000223511	0.014529	0.250804	5502
rs3734398	ELOVL2	T	eqtl-a-ENSG00000163815	ENSG00000163815	0.0137763	0.250804	27584
rs3734398	ELOVL2	T	eqtl-a-ENSG00000231680	ENSG00000231680	-0.0137775	0.250804	5502
rs603424	SCD	G	eqtl-a-ENSG00000197713	ENSG00000197713	0.0174402	0.250804	30962
rs174546	FADS1	C	eqtl-a-ENSG00000019102	ENSG00000019102	-0.0145303	0.250886	31300
rs174546	FADS1	C	eqtl-a-ENSG00000146242	ENSG00000146242	-0.0145315	0.250886	26026
rs174546	FADS1	C	eqtl-a-ENSG00000196363	ENSG00000196363	-0.0145303	0.250886	26225
rs174546	FADS1	C	eqtl-a-ENSG00000231187	ENSG00000231187	-0.0145303	0.250886	5164
rs3734398	ELOVL2	T	eqtl-a-ENSG00000111802	ENSG00000111802	0.0137751	0.250886	31644
rs3734398	ELOVL2	T	eqtl-a-ENSG00000166265	ENSG00000166265	-0.0137763	0.250886	31684
rs3734398	ELOVL2	T	eqtl-a-ENSG00000243304	ENSG00000243304	0.0137739	0.250886	4360
rs174546	FADS1	C	ebi-a-GCST90001953	CD33 on CD33dim HLA DR-	-0.04685	0.2509	1558
rs174546	FADS1	C	eqtl-a-ENSG00000227960	ENSG00000227960	0.0145252	0.250968	3831
rs174546	FADS1	C	eqtl-a-ENSG00000267414	ENSG00000267414	-0.0145265	0.250968	5502
rs3734398	ELOVL2	T	eqtl-a-ENSG00000126768	ENSG00000126768	-0.0137751	0.250968	9188
rs3734398	ELOVL2	T	eqtl-a-ENSG00000164930	ENSG00000164930	0.0137715	0.250968	31684
rs3734398	ELOVL2	T	eqtl-a-ENSG00000171631	ENSG00000171631	-0.0137739	0.250968	31684
rs3734398	ELOVL2	T	eqtl-a-ENSG00000262468	ENSG00000262468	0.0137715	0.250968	5502
rs174546	FADS1	C	eqtl-a-ENSG00000244313	ENSG00000244313	-0.0145252	0.251051	5502
rs3734398	ELOVL2	T	eqtl-a-ENSG00000180884	ENSG00000180884	-0.0137703	0.251051	31684
rs3734398	ELOVL2	T	met-a-541	X-11787	0.0019	0.2511	7362
rs3734398	ELOVL2	T	eqtl-a-ENSG00000236264	ENSG00000236264	0.0137655	0.251134	4868
rs603424	SCD	G	eqtl-a-ENSG00000139546	ENSG00000139546	-0.0174326	0.251134	30962
rs603424	SCD	G	eqtl-a-ENSG00000255968	ENSG00000255968	0.0174296	0.251134	3831
rs3734398	ELOVL2	T	ukb-a-544	Diagnoses - main ICD10: K20 Oesophagitis	0.000281287	0.251142	337199
rs174546	FADS1	C	prot-a-1043	Protein FAM19A5	-0.0298	0.251189	3301
rs174546	FADS1	C	prot-a-1152	Galactoside 3(4)-L-fucosyltransferase	-0.0298	0.251189	3301
rs174546	FADS1	C	prot-a-1479	Interleukin-16	0.0298	0.251189	3301
rs174546	FADS1	C	prot-a-1818	Lysophospholipase-like protein 1	0.0297	0.251189	3301
rs174546	FADS1	C	prot-a-1946	Protein MRVI1	0.0297	0.251189	3301
rs174546	FADS1	C	prot-a-2114	Neurotrophin-3	-0.0295	0.251189	3301
rs174546	FADS1	C	prot-a-2206	Protocadherin gamma-A8	-0.0296	0.251189	3301
rs174546	FADS1	C	prot-a-2624	Deoxynucleoside triphosphate triphosphohydrolase SAMHD1	0.0296	0.251189	3301
rs174546	FADS1	C	prot-a-2717	SHC-transforming protein 1	0.0297	0.251189	3301
rs174546	FADS1	C	prot-a-2758	Electroneutral sodium bicarbonate exchanger 1	0.0298	0.251189	3301
rs174546	FADS1	C	prot-a-3252	Tyrosine-protein kinase ZAP-70	0.0297	0.251189	3301
rs174546	FADS1	C	prot-a-379	SAGA-associated factor 29 homolog	0.0298	0.251189	3301
rs174546	FADS1	C	prot-a-382	Coiled-coil domain-containing protein 167	0.0298	0.251189	3301
rs174546	FADS1	C	prot-a-662	Cysteine-rich secretory protein 3	-0.0298	0.251189	3301
rs174546	FADS1	C	prot-a-778	Spliceosome RNA helicase DDX39B	0.0296	0.251189	3301
rs174546	FADS1	C	ubm-a-118	IDP T1 FAST ROIs L supracalc cortex	-0.0164	0.251189	7916
rs174546	FADS1	C	ubm-a-1216	NET100 0060	0.019	0.251189	7916
rs174546	FADS1	C	ubm-a-1338	NET100 0182	-0.019	0.251189	7916
rs174546	FADS1	C	ubm-a-1363	NET100 0207	0.0187	0.251189	7916
rs174546	FADS1	C	ubm-a-1450	NET100 0294	0.0187	0.251189	7916
rs174546	FADS1	C	ubm-a-1515	NET100 0359	-0.0191	0.251189	7916
rs174546	FADS1	C	ubm-a-1687	NET100 0531	0.019	0.251189	7916
rs174546	FADS1	C	ubm-a-1714	NET100 0558	-0.0188	0.251189	7916
rs174546	FADS1	C	ubm-a-1781	NET100 0625	-0.019	0.251189	7916
rs174546	FADS1	C	ubm-a-2005	NET100 0849	-0.0189	0.251189	7916
rs174546	FADS1	C	ubm-a-2061	NET100 0905	0.019	0.251189	7916
rs174546	FADS1	C	ubm-a-2340	NET100 1184	0.0189	0.251189	7916
rs174546	FADS1	C	ubm-a-2359	NET100 1203	-0.019	0.251189	7916
rs174546	FADS1	C	ubm-a-2368	NET100 1212	0.0189	0.251189	7916
rs174546	FADS1	C	ubm-a-2426	NET100 1270	0.0191	0.251189	7916
rs174546	FADS1	C	ubm-a-2605	NET100 1449	0.0191	0.251189	7916
rs174546	FADS1	C	ubm-a-2617	NET100 1461	-0.0192	0.251189	7916
rs174546	FADS1	C	ubm-a-2802	a2009s lh S intrapariet&P trans area	0.0164	0.251189	7916
rs174546	FADS1	C	ubm-a-2864	a2009s rh G front inf-Opercular area	-0.0162	0.251189	7916
rs174546	FADS1	C	ubm-a-2865	a2009s rh G front inf-Orbital area	-0.0174	0.251189	7916
rs174546	FADS1	C	ubm-a-288	IDP dMRI TBSS MD Uncinate fasciculus R	-0.017	0.251189	7916
rs174546	FADS1	C	ubm-a-2898	a2009s rh S cingul-Marginalis area	-0.0158	0.251189	7916
rs174546	FADS1	C	ubm-a-29	IDP T1 FAST ROIs R insular cortex	-0.0131	0.251189	7916
rs174546	FADS1	C	ubm-a-3137	a2009s rh S temporal sup thickness	0.0166	0.251189	7916
rs174546	FADS1	C	ubm-a-423	IDP dMRI TBSS L2 Cingulum cingulate gyrus L	-0.0178	0.251189	7916
rs174546	FADS1	C	ubm-a-645	IDP dMRI ProbtrackX FA ml l	0.0186	0.251189	7916
rs174546	FADS1	C	ubm-a-797	IDP dMRI ProbtrackX ICVF cgh r	0.0186	0.251189	7916
rs174546	FADS1	C	ubm-a-960	NET25 0014	0.0188	0.251189	7916
rs3734398	ELOVL2	T	prot-a-1213	Gap junction alpha-1 protein	-0.0285	0.251189	3301
rs3734398	ELOVL2	T	prot-a-1376	Heparan sulfate glucosamine 3-O-sulfotransferase 3B1	0.0287	0.251189	3301
rs3734398	ELOVL2	T	prot-a-1541	Interleukin-6 receptor subunit alpha	-0.0286	0.251189	3301
rs3734398	ELOVL2	T	prot-a-1695	Laminin	0.0286	0.251189	3301
rs3734398	ELOVL2	T	prot-a-1764	Lysophosphatidylcholine acyltransferase 2	0.0287	0.251189	3301
rs3734398	ELOVL2	T	prot-a-1973	MAX-interacting protein 1	-0.0287	0.251189	3301
rs3734398	ELOVL2	T	prot-a-2274	Serine/threonine-protein kinase pim-1	-0.0285	0.251189	3301
rs3734398	ELOVL2	T	prot-a-2285	HRAS-like suppressor 3	-0.0286	0.251189	3301
rs3734398	ELOVL2	T	prot-a-2491	Ras-related protein Rap-2a	-0.0285	0.251189	3301
rs3734398	ELOVL2	T	prot-a-2815	Maspardin	0.0286	0.251189	3301
rs3734398	ELOVL2	T	prot-a-3050	Tumor necrosis factor receptor superfamily member 21	0.0285	0.251189	3301
rs3734398	ELOVL2	T	prot-a-310	Augurin	0.0288	0.251189	3301
rs3734398	ELOVL2	T	prot-a-3133	PolyUbiquitin K48-linked	0.0287	0.251189	3301
rs3734398	ELOVL2	T	prot-a-3275	Zinc finger protein 75D	-0.0287	0.251189	3301
rs3734398	ELOVL2	T	prot-a-41	Pituitary adenylate cyclase-activating polypeptide 38	-0.0288	0.251189	3301
rs3734398	ELOVL2	T	prot-a-435	CMRF35-like molecule 2	0.0284	0.251189	3301
rs3734398	ELOVL2	T	prot-a-723	Cathepsin G	-0.0287	0.251189	3301
rs3734398	ELOVL2	T	prot-a-789	Beta-defensin 113	0.0285	0.251189	3301
rs3734398	ELOVL2	T	ubm-a-1003	NET25 0057	-0.0181	0.251189	7916
rs3734398	ELOVL2	T	ubm-a-1031	NET25 0085	0.0183	0.251189	7916
rs3734398	ELOVL2	T	ubm-a-1086	NET25 0140	0.018	0.251189	7916
rs3734398	ELOVL2	T	ubm-a-1144	NET25 0198	-0.0182	0.251189	7916
rs3734398	ELOVL2	T	ubm-a-1156	NET25 0210	-0.0182	0.251189	7916
rs3734398	ELOVL2	T	ubm-a-1413	NET100 0257	-0.0181	0.251189	7916
rs3734398	ELOVL2	T	ubm-a-1922	NET100 0766	-0.0183	0.251189	7916
rs3734398	ELOVL2	T	ubm-a-1936	NET100 0780	0.0181	0.251189	7916
rs3734398	ELOVL2	T	ubm-a-2093	NET100 0937	-0.0182	0.251189	7916
rs3734398	ELOVL2	T	ubm-a-2198	NET100 1042	0.0179	0.251189	7916
rs3734398	ELOVL2	T	ubm-a-2612	NET100 1456	-0.0184	0.251189	7916
rs3734398	ELOVL2	T	ubm-a-2727	DKTatlas lh middletemporal area	0.0129	0.251189	7916
rs3734398	ELOVL2	T	ubm-a-274	IDP dMRI TBSS MD Sagittal stratum R	0.0167	0.251189	7916
rs3734398	ELOVL2	T	ubm-a-2883	a2009s rh G rectus area	0.0142	0.251189	7916
rs3734398	ELOVL2	T	ubm-a-2929	DKTatlas lh cuneus thickness	-0.017	0.251189	7916
rs3734398	ELOVL2	T	ubm-a-3011	a2009s lh S front middle thickness	-0.016	0.251189	7916
rs3734398	ELOVL2	T	ubm-a-31	IDP T1 FAST ROIs R sup front gyrus	0.0151	0.251189	7916
rs3734398	ELOVL2	T	ubm-a-378	IDP dMRI TBSS L1 Fornix cres+Stria terminalis R	-0.0181	0.251189	7916
rs3734398	ELOVL2	T	ubm-a-463	IDP dMRI TBSS L3 Posterior corona radiata L	0.017	0.251189	7916
rs3734398	ELOVL2	T	ubm-a-492	IDP dMRI TBSS ICVF Medial lemniscus R	-0.0156	0.251189	7916
rs3734398	ELOVL2	T	ubm-a-723	IDP dMRI ProbtrackX L1 ilf l	0.0164	0.251189	7916
rs3734398	ELOVL2	T	ubm-a-724	IDP dMRI ProbtrackX L1 ilf r	0.0161	0.251189	7916
rs603424	SCD	G	prot-a-101	Ankyrin-2	-0.0365	0.251189	3301
rs603424	SCD	G	prot-a-1187	Beta-1,3-galactosyl-O-glycosyl-glycoprotein beta-1,6-N-acetylglucosaminyltransferase 4	-0.0365	0.251189	3301
rs603424	SCD	G	prot-a-1214	Gap junction alpha-8 protein	0.0365	0.251189	3301
rs603424	SCD	G	prot-a-1417	Interferon-induced protein with tetratricopeptide repeats 3	0.0365	0.251189	3301
rs603424	SCD	G	prot-a-1439	Immunoglobulin-binding protein 1	0.0363	0.251189	3301
rs603424	SCD	G	prot-a-175	Ecto-ADP-ribosyltransferase 3	0.0363	0.251189	3301
rs603424	SCD	G	prot-a-1952	Macrophage scavenger receptor types I and II	-0.0363	0.251189	3301
rs603424	SCD	G	prot-a-2009	Neutrophil cytosol factor 2	0.0364	0.251189	3301
rs603424	SCD	G	prot-a-2023	NADH dehydrogenase [ubiquinone] 1 beta subcomplex subunit 4	-0.0363	0.251189	3301
rs603424	SCD	G	prot-a-2389	Transmembrane gamma-carboxyglutamic acid protein 4	0.0366	0.251189	3301
rs603424	SCD	G	prot-a-2465	Glutaminyl-peptide cyclotransferase	0.0365	0.251189	3301
rs603424	SCD	G	prot-a-2637	Scavenger receptor class A member 3	-0.0364	0.251189	3301
rs603424	SCD	G	prot-a-2764	Mitochondrial sodium/hydrogen exchanger 9B2	-0.0365	0.251189	3301
rs603424	SCD	G	prot-a-2880	Stathmin-3	0.0366	0.251189	3301
rs603424	SCD	G	prot-a-3098	Triggering receptor expressed on myeloid cells 1	0.0366	0.251189	3301
rs603424	SCD	G	prot-a-406	C-C motif chemokine 28	-0.0364	0.251189	3301
rs603424	SCD	G	prot-a-556	Carbohydrate sulfotransferase 3	-0.0365	0.251189	3301
rs603424	SCD	G	prot-a-852	Delta and Notch-like epidermal growth factor-related receptor	-0.0364	0.251189	3301
rs603424	SCD	G	ubm-a-1326	NET100 0170	0.0239	0.251189	7916
rs603424	SCD	G	ubm-a-1377	NET100 0221	-0.024	0.251189	7916
rs603424	SCD	G	ubm-a-142	IDP T1 FAST ROIs V cerebellum VI	0.0213	0.251189	7916
rs603424	SCD	G	ubm-a-1426	NET100 0270	0.0242	0.251189	7916
rs603424	SCD	G	ubm-a-1431	NET100 0275	0.0239	0.251189	7916
rs603424	SCD	G	ubm-a-1661	NET100 0505	-0.0238	0.251189	7916
rs603424	SCD	G	ubm-a-2055	NET100 0899	-0.0237	0.251189	7916
rs603424	SCD	G	ubm-a-2542	NET100 1386	-0.0241	0.251189	7916
rs603424	SCD	G	ubm-a-28	IDP T1 FAST ROIs L insular cortex	0.0166	0.251189	7916
rs603424	SCD	G	ubm-a-2982	a2009s lh G orbital thickness	-0.0225	0.251189	7916
rs603424	SCD	G	ubm-a-3019	a2009s lh S oc-temp med&Lingual thickness	-0.022	0.251189	7916
rs603424	SCD	G	ubm-a-3067	a2009s rh G&S paracentral thickness	0.0224	0.251189	7916
rs603424	SCD	G	ubm-a-59	IDP T1 FAST ROIs R postcent gyrus	0.02	0.251189	7916
rs603424	SCD	G	ubm-a-600	IDP dMRI TBSS ISOVF Retrolenticular part of internal capsule R	-0.0235	0.251189	7916
rs603424	SCD	G	ubm-a-606	IDP dMRI TBSS ISOVF Posterior corona radiata R	-0.0209	0.251189	7916
rs603424	SCD	G	ubm-a-622	IDP dMRI TBSS ISOVF Superior fronto-occipital fasciculus R	-0.0221	0.251189	7916
rs603424	SCD	G	finn-a-CD2_BENIGN_THYROID	Benign neoplasm of thyroid gland	0.1899	0.2512
rs174546	FADS1	C	eqtl-a-ENSG00000137364	ENSG00000137364	0.0145164	0.251216	31086
rs174546	FADS1	C	eqtl-a-ENSG00000162144	ENSG00000162144	-0.0145202	0.251216	26011
rs174546	FADS1	C	eqtl-a-ENSG00000179242	ENSG00000179242	0.0145176	0.251216	31300
rs174546	FADS1	C	eqtl-a-ENSG00000232833	ENSG00000232833	0.0145164	0.251216	4677
rs3734398	ELOVL2	T	eqtl-a-ENSG00000110619	ENSG00000110619	-0.0137679	0.251216	31684
rs3734398	ELOVL2	T	eqtl-a-ENSG00000137171	ENSG00000137171	0.0137643	0.251216	26395
rs3734398	ELOVL2	T	eqtl-a-ENSG00000166352	ENSG00000166352	-0.0137667	0.251216	31684
rs3734398	ELOVL2	T	eqtl-a-ENSG00000179598	ENSG00000179598	-0.0137655	0.251216	21121
rs3734398	ELOVL2	T	eqtl-a-ENSG00000251675	ENSG00000251675	-0.0137667	0.251216	16415
rs603424	SCD	G	eqtl-a-ENSG00000130193	ENSG00000130193	-0.0174281	0.251216	24968
rs603424	SCD	G	eqtl-a-ENSG00000141141	ENSG00000141141	-0.0174266	0.251216	30708
rs603424	SCD	G	met-c-868	Free cholesterol in IDL	-0.01704	0.251243	21559
rs174546	FADS1	C	eqtl-a-ENSG00000110090	ENSG00000110090	0.0145164	0.251299	31300
rs174546	FADS1	C	eqtl-a-ENSG00000146070	ENSG00000146070	0.0145151	0.251299	9188
rs3734398	ELOVL2	T	eqtl-a-ENSG00000077984	ENSG00000077984	0.0137619	0.251299	31684
rs3734398	ELOVL2	T	eqtl-a-ENSG00000123066	ENSG00000123066	-0.0137643	0.251299	31684
rs3734398	ELOVL2	T	eqtl-a-ENSG00000177879	ENSG00000177879	-0.0137631	0.251299	14263
rs3734398	ELOVL2	T	eqtl-a-ENSG00000243466	ENSG00000243466	-0.0137655	0.251299	5502
rs174546	FADS1	C	eqtl-a-ENSG00000091844	ENSG00000091844	0.0145113	0.251382	29873
rs3734398	ELOVL2	T	eqtl-a-ENSG00000117385	ENSG00000117385	0.0137607	0.251382	31684
rs3734398	ELOVL2	T	eqtl-a-ENSG00000124160	ENSG00000124160	-0.0137619	0.251382	30935
rs3734398	ELOVL2	T	eqtl-a-ENSG00000223254	ENSG00000223254	0.0137595	0.251382	3831
rs3734398	ELOVL2	T	eqtl-a-ENSG00000264235	ENSG00000264235	-0.0137619	0.251382	5164
rs603424	SCD	G	eqtl-a-ENSG00000135040	ENSG00000135040	0.017419	0.251382	30748
rs603424	SCD	G	eqtl-a-ENSG00000242550	ENSG00000242550	0.0174205	0.251382	30748
rs174546	FADS1	C	eqtl-a-ENSG00000111348	ENSG00000111348	0.0145088	0.251464	31300
rs3734398	ELOVL2	T	eqtl-a-ENSG00000264520	ENSG00000264520	-0.0137595	0.251464	4656
rs603424	SCD	G	eqtl-a-ENSG00000162729	ENSG00000162729	-0.017419	0.251464	30962
rs174546	FADS1	C	ieu-a-1013	Glioma	-0.0529789	0.25147	6810
rs174546	FADS1	C	met-a-532	X-11540	-0.0077	0.2515	2656
rs174546	FADS1	C	eqtl-a-ENSG00000215277	ENSG00000215277	-0.01451	0.251547	4339
rs174546	FADS1	C	eqtl-a-ENSG00000225573	ENSG00000225573	-0.01451	0.251547	22111
rs603424	SCD	G	eqtl-a-ENSG00000089195	ENSG00000089195	-0.0174175	0.251547	30962
rs603424	SCD	G	eqtl-a-ENSG00000149305	ENSG00000149305	-0.0174159	0.251547	28496
rs603424	SCD	G	eqtl-a-ENSG00000235400	ENSG00000235400	-0.0174159	0.251547	4339
rs603424	SCD	G	eqtl-a-ENSG00000235865	ENSG00000235865	0.0174114	0.251547	23398
rs603424	SCD	G	eqtl-a-ENSG00000237851	ENSG00000237851	-0.0174175	0.251547	3831
rs174546	FADS1	C	eqtl-a-ENSG00000247596	ENSG00000247596	-0.0145075	0.25163	31300
rs174546	FADS1	C	eqtl-a-ENSG00000257896	ENSG00000257896	-0.0145062	0.25163	3831
rs603424	SCD	G	eqtl-a-ENSG00000136478	ENSG00000136478	0.0174083	0.25163	30962
rs174546	FADS1	C	eqtl-a-ENSG00000140259	ENSG00000140259	-0.0145062	0.251713	31300
rs174546	FADS1	C	eqtl-a-ENSG00000183458	ENSG00000183458	0.0145012	0.251713	5502
rs174546	FADS1	C	eqtl-a-ENSG00000234409	ENSG00000234409	-0.014505	0.251713	4656
rs174546	FADS1	C	eqtl-a-ENSG00000234515	ENSG00000234515	0.0145024	0.251713	13755
rs3734398	ELOVL2	T	eqtl-a-ENSG00000106261	ENSG00000106261	0.0137499	0.251713	31470
rs3734398	ELOVL2	T	eqtl-a-ENSG00000176731	ENSG00000176731	0.0137487	0.251713	30872
rs603424	SCD	G	eqtl-a-ENSG00000189007	ENSG00000189007	0.0174083	0.251713	13925
rs3734398	ELOVL2	T	eqtl-a-ENSG00000129270	ENSG00000129270	0.0137463	0.251795	31470
rs3734398	ELOVL2	T	eqtl-a-ENSG00000188786	ENSG00000188786	-0.0137499	0.251795	26609
rs3734398	ELOVL2	T	eqtl-a-ENSG00000259326	ENSG00000259326	-0.0137511	0.251795	4994
rs603424	SCD	G	eqtl-a-ENSG00000165916	ENSG00000165916	0.0174038	0.251795	30962
rs603424	SCD	G	eqtl-a-ENSG00000259673	ENSG00000259673	-0.0174068	0.251795	5164
rs3734398	ELOVL2	T	ebi-a-GCST90002097	CD11b on CD33+ HLA DR+ CD14dim	-0.04179	0.2518	1578
rs174546	FADS1	C	eqtl-a-ENSG00000144381	ENSG00000144381	-0.0144999	0.251878	31300
rs3734398	ELOVL2	T	eqtl-a-ENSG00000225159	ENSG00000225159	-0.0137487	0.251878	21861
rs603424	SCD	G	eqtl-a-ENSG00000104228	ENSG00000104228	0.0174008	0.251878	30962
rs603424	SCD	G	eqtl-a-ENSG00000161682	ENSG00000161682	-0.0174038	0.251878	30534
rs603424	SCD	G	eqtl-a-ENSG00000205078	ENSG00000205078	0.0174008	0.251878	20399
rs603424	SCD	G	ukb-d-Z42	Diagnoses - main ICD10: Z42 Follow-up care involving plastic surgery	-0.000266835	0.251898	361194
rs174546	FADS1	C	eqtl-a-ENSG00000243433	ENSG00000243433	0.0144949	0.251961	4022
rs603424	SCD	G	eqtl-a-ENSG00000099995	ENSG00000099995	0.0173962	0.251961	30962
rs174546	FADS1	C	eqtl-a-ENSG00000181472	ENSG00000181472	0.0144923	0.252043	31300
rs174546	FADS1	C	eqtl-a-ENSG00000224041	ENSG00000224041	-0.0144949	0.252043	5502
rs174546	FADS1	C	ebi-a-GCST90002046	CD45 on CD33- HLA DR+	0.04533	0.2521	1635
rs174546	FADS1	C	prot-c-3413_50_2	BFL1	0.05436	0.2521	996
rs174546	FADS1	C	eqtl-a-ENSG00000256087	ENSG00000256087	0.0144898	0.252126	31300
rs3734398	ELOVL2	T	eqtl-a-ENSG00000108255	ENSG00000108255	-0.0137403	0.252126	29094
rs3734398	ELOVL2	T	eqtl-a-ENSG00000163659	ENSG00000163659	0.0137391	0.252126	31684
rs3734398	ELOVL2	T	eqtl-a-ENSG00000196922	ENSG00000196922	0.0137379	0.252126	20202
rs174546	FADS1	C	prot-c-4455_89_2	MFGM	0.05369	0.2522	996
rs174546	FADS1	C	ukb-a-498	Length of working week for main job	0.00364182	0.252207	188166
rs174546	FADS1	C	eqtl-a-ENSG00000187601	ENSG00000187601	0.0144873	0.252209	9188
rs3734398	ELOVL2	T	eqtl-a-ENSG00000242337	ENSG00000242337	0.0137367	0.252209	7106
rs603424	SCD	G	eqtl-a-ENSG00000118557	ENSG00000118557	0.0173886	0.252209	30043
rs603424	SCD	G	eqtl-a-ENSG00000230725	ENSG00000230725	-0.0173932	0.252209	9573
rs174546	FADS1	C	eqtl-a-ENSG00000198039	ENSG00000198039	-0.0144873	0.252292	31300
rs603424	SCD	G	eqtl-a-ENSG00000102144	ENSG00000102144	-0.0173886	0.252292	8850
rs603424	SCD	G	eqtl-a-ENSG00000167046	ENSG00000167046	-0.0173901	0.252292	20390
rs603424	SCD	G	eqtl-a-ENSG00000231595	ENSG00000231595	0.0173871	0.252292	5164
rs3734398	ELOVL2	T	met-a-664	X-12833	0.0268	0.2523	241
rs603424	SCD	G	met-a-622	1-stearoylglycerophosphocholine	0.0048	0.2523	7368
rs174546	FADS1	C	eqtl-a-ENSG00000234630	ENSG00000234630	-0.0144847	0.252375	4994
rs174546	FADS1	C	eqtl-a-ENSG00000258926	ENSG00000258926	-0.014486	0.252375	4994
rs3734398	ELOVL2	T	eqtl-a-ENSG00000100097	ENSG00000100097	0.0137307	0.252375	31684
rs3734398	ELOVL2	T	eqtl-a-ENSG00000171792	ENSG00000171792	-0.0137319	0.252375	25476
rs3734398	ELOVL2	T	eqtl-a-ENSG00000238260	ENSG00000238260	-0.0137343	0.252375	5502
rs603424	SCD	G	eqtl-a-ENSG00000075886	ENSG00000075886	0.017384	0.252375	30240
rs603424	SCD	G	eqtl-a-ENSG00000100596	ENSG00000100596	0.017384	0.252375	30962
rs603424	SCD	G	eqtl-a-ENSG00000242797	ENSG00000242797	-0.0173856	0.252375	3831
rs3734398	ELOVL2	T	met-a-599	X-12329	-0.0155	0.2524	831
rs603424	SCD	G	ubm-a-36	IDP T1 FAST ROIs L inf front gyrus parsop	0.0099565	0.252405	7916
rs174546	FADS1	C	eqtl-a-ENSG00000101849	ENSG00000101849	0.0144797	0.252458	9188
rs174546	FADS1	C	eqtl-a-ENSG00000213235	ENSG00000213235	-0.0144822	0.252458	5502
rs3734398	ELOVL2	T	eqtl-a-ENSG00000176095	ENSG00000176095	-0.0137307	0.252458	31470
rs603424	SCD	G	eqtl-a-ENSG00000143258	ENSG00000143258	0.0173795	0.252458	30962
rs603424	SCD	G	eqtl-a-ENSG00000244054	ENSG00000244054	-0.0173825	0.252458	3831
rs3734398	ELOVL2	T	ukb-a-414	Illness injury bereavement stress in last 2 years: None of the above	0.00140143	0.25248	335219
rs603424	SCD	G	ukb-d-22660_107	Gap coding: Unemployed	-0.00172273	0.252491	67655
rs3734398	ELOVL2	T	eqtl-a-ENSG00000120868	ENSG00000120868	-0.0137283	0.25254	31684
rs3734398	ELOVL2	T	eqtl-a-ENSG00000228146	ENSG00000228146	0.0137271	0.25254	20824
rs603424	SCD	G	eqtl-a-ENSG00000005379	ENSG00000005379	-0.0173795	0.25254	30748
rs603424	SCD	G	eqtl-a-ENSG00000062524	ENSG00000062524	0.0173765	0.25254	30962
rs603424	SCD	G	eqtl-a-ENSG00000246366	ENSG00000246366	-0.0173795	0.25254	5164
rs174546	FADS1	C	prot-c-3684_78_3	Macrophage scavenger receptor	0.05498	0.2526	996
rs3734398	ELOVL2	T	eqtl-a-ENSG00000083814	ENSG00000083814	-0.0137259	0.252624	31684
rs3734398	ELOVL2	T	eqtl-a-ENSG00000168016	ENSG00000168016	-0.0137259	0.252624	26181
rs3734398	ELOVL2	T	eqtl-a-ENSG00000216197	ENSG00000216197	0.0137235	0.252624	4656
rs603424	SCD	G	eqtl-a-ENSG00000167191	ENSG00000167191	-0.0173749	0.252624	30962
rs603424	SCD	G	eqtl-a-ENSG00000172687	ENSG00000172687	0.0173749	0.252624	6083
rs603424	SCD	G	eqtl-a-ENSG00000186777	ENSG00000186777	0.0173719	0.252624	7517
rs174546	FADS1	C	prot-c-2775_54_2	IL-17F	0.05298	0.2527	996
rs603424	SCD	G	met-a-535	X-11552	0.0068	0.2527	2148
rs174546	FADS1	C	eqtl-a-ENSG00000232354	ENSG00000232354	-0.0144733	0.252707	4994
rs3734398	ELOVL2	T	eqtl-a-ENSG00000151176	ENSG00000151176	0.0137223	0.252707	31684
rs603424	SCD	G	eqtl-a-ENSG00000143674	ENSG00000143674	0.0173704	0.252707	29829
rs603424	SCD	G	eqtl-a-ENSG00000174206	ENSG00000174206	-0.0173749	0.252707	30962
rs3734398	ELOVL2	T	ebi-a-GCST90001552	Naive CD8+ T cell %CD8+ T cell	-0.02158	0.2528	3427
rs603424	SCD	G	ubm-a-1205	NET100 0049	-0.011079	0.252813	7916
rs174546	FADS1	C	eqtl-a-ENSG00000135506	ENSG00000135506	-0.0144695	0.252873	31086
rs3734398	ELOVL2	T	eqtl-a-ENSG00000004799	ENSG00000004799	-0.0137175	0.252873	31684
rs3734398	ELOVL2	T	eqtl-a-ENSG00000106003	ENSG00000106003	-0.0137199	0.252873	31684
rs3734398	ELOVL2	T	eqtl-a-ENSG00000197880	ENSG00000197880	0.0137151	0.252873	11496
rs603424	SCD	G	eqtl-a-ENSG00000101443	ENSG00000101443	-0.0173673	0.252873	28496
rs603424	SCD	G	eqtl-a-ENSG00000136108	ENSG00000136108	0.0173643	0.252873	30748
rs603424	SCD	G	eqtl-a-ENSG00000267352	ENSG00000267352	-0.0173673	0.252873	4656
rs174546	FADS1	C	eqtl-a-ENSG00000156239	ENSG00000156239	-0.0144683	0.252955	31086
rs174546	FADS1	C	eqtl-a-ENSG00000250334	ENSG00000250334	-0.0144658	0.252955	5502
rs174546	FADS1	C	eqtl-a-ENSG00000253641	ENSG00000253641	-0.0144658	0.252955	5502
rs3734398	ELOVL2	T	eqtl-a-ENSG00000157554	ENSG00000157554	-0.0137163	0.252955	31684
rs603424	SCD	G	eqtl-a-ENSG00000042429	ENSG00000042429	-0.0173643	0.252955	25474
rs603424	SCD	G	eqtl-a-ENSG00000259842	ENSG00000259842	-0.0173658	0.252955	4339
rs603424	SCD	G	met-a-702	2-tetradecenoyl carnitine	0.0065	0.253	6595
rs603424	SCD	G	ukb-d-1508_2	Coffee type: Instant coffee	-0.0020074	0.253028	283449
rs174546	FADS1	C	eqtl-a-ENSG00000129993	ENSG00000129993	0.014462	0.253039	31086
rs174546	FADS1	C	eqtl-a-ENSG00000207939	ENSG00000207939	-0.0144645	0.253039	6421
rs174546	FADS1	C	eqtl-a-ENSG00000256591	ENSG00000256591	0.014462	0.253039	5164
rs3734398	ELOVL2	T	eqtl-a-ENSG00000166763	ENSG00000166763	0.0137115	0.253039	5502
rs3734398	ELOVL2	T	eqtl-a-ENSG00000269365	ENSG00000269365	-0.0137139	0.253039	4339
rs603424	SCD	G	eqtl-a-ENSG00000083099	ENSG00000083099	0.0173597	0.253039	30962
rs603424	SCD	G	eqtl-a-ENSG00000219881	ENSG00000219881	-0.0173597	0.253039	3831
rs603424	SCD	G	ebi-a-GCST90001924	CD127 on CD28+ CD4+ T cell	0.03269	0.2531	2920
rs174546	FADS1	C	ukb-a-530	Diagnoses - main ICD10: H26 Other cataract	0.000387918	0.253118	337199
rs174546	FADS1	C	eqtl-a-ENSG00000026559	ENSG00000026559	-0.014462	0.253121	31086
rs174546	FADS1	C	eqtl-a-ENSG00000181610	ENSG00000181610	0.0144607	0.253121	31300
rs3734398	ELOVL2	T	eqtl-a-ENSG00000123505	ENSG00000123505	-0.0137103	0.253121	31684
rs3734398	ELOVL2	T	eqtl-a-ENSG00000261786	ENSG00000261786	-0.0137127	0.253121	10736
rs603424	SCD	G	eqtl-a-ENSG00000235082	ENSG00000235082	0.0173552	0.253121	4530
rs603424	SCD	G	eqtl-a-ENSG00000236935	ENSG00000236935	-0.0173567	0.253121	5164
rs174546	FADS1	C	eqtl-a-ENSG00000108244	ENSG00000108244	0.0144569	0.253205	26225
rs174546	FADS1	C	eqtl-a-ENSG00000118096	ENSG00000118096	0.0144569	0.253205	31300
rs174546	FADS1	C	eqtl-a-ENSG00000145012	ENSG00000145012	0.0144582	0.253205	30872
rs3734398	ELOVL2	T	eqtl-a-ENSG00000073536	ENSG00000073536	-0.0137091	0.253205	31684
rs3734398	ELOVL2	T	eqtl-a-ENSG00000135945	ENSG00000135945	-0.0137103	0.253205	31684
rs3734398	ELOVL2	T	eqtl-a-ENSG00000179388	ENSG00000179388	-0.0137091	0.253205	31470
rs603424	SCD	G	eqtl-a-ENSG00000114520	ENSG00000114520	-0.0173552	0.253205	30962
rs174546	FADS1	C	eqtl-a-ENSG00000000457	ENSG00000000457	0.0144531	0.253288	31300
rs174546	FADS1	C	eqtl-a-ENSG00000033011	ENSG00000033011	-0.0144556	0.253288	28533
rs174546	FADS1	C	eqtl-a-ENSG00000166707	ENSG00000166707	-0.0144569	0.253288	9188
rs174546	FADS1	C	eqtl-a-ENSG00000172671	ENSG00000172671	-0.0144582	0.253288	25306
rs3734398	ELOVL2	T	eqtl-a-ENSG00000188107	ENSG00000188107	0.0137055	0.253288	26022
rs603424	SCD	G	eqtl-a-ENSG00000140279	ENSG00000140279	0.0173491	0.253288	30043
rs603424	SCD	G	eqtl-a-ENSG00000163281	ENSG00000163281	-0.0173506	0.253288	30922
rs3734398	ELOVL2	T	ebi-a-GCST90002002	PDL-1 on monocyte	0.02877	0.2533	3629
rs174546	FADS1	C	eqtl-a-ENSG00000133246	ENSG00000133246	0.0144518	0.253371	14263
rs174546	FADS1	C	eqtl-a-ENSG00000181004	ENSG00000181004	-0.0144544	0.253371	31086
rs174546	FADS1	C	eqtl-a-ENSG00000214182	ENSG00000214182	-0.0144544	0.253371	5502
rs174546	FADS1	C	eqtl-a-ENSG00000222179	ENSG00000222179	0.0144518	0.253371	4169
rs603424	SCD	G	eqtl-a-ENSG00000115760	ENSG00000115760	-0.0173491	0.253371	30962
rs603424	SCD	G	eqtl-a-ENSG00000156298	ENSG00000156298	0.0173461	0.253371	8850
rs603424	SCD	G	eqtl-a-ENSG00000196092	ENSG00000196092	0.0173446	0.253371	30962
rs603424	SCD	G	eqtl-a-ENSG00000224080	ENSG00000224080	0.0173476	0.253371	7297
rs174546	FADS1	C	ukb-d-6070_1	OCT measured (right): Measurable	0.00250549	0.253403	54608
rs174546	FADS1	C	eqtl-a-ENSG00000102543	ENSG00000102543	-0.0144531	0.253454	31300
rs174546	FADS1	C	eqtl-a-ENSG00000122042	ENSG00000122042	-0.0144531	0.253454	31300
rs174546	FADS1	C	eqtl-a-ENSG00000166908	ENSG00000166908	0.014448	0.253454	31300
rs3734398	ELOVL2	T	eqtl-a-ENSG00000067221	ENSG00000067221	0.0136995	0.253454	31684
rs3734398	ELOVL2	T	eqtl-a-ENSG00000107771	ENSG00000107771	-0.0137019	0.253454	25650
rs3734398	ELOVL2	T	eqtl-a-ENSG00000150787	ENSG00000150787	0.0137007	0.253454	31470
rs3734398	ELOVL2	T	eqtl-a-ENSG00000171794	ENSG00000171794	0.0136983	0.253454	31684
rs3734398	ELOVL2	T	eqtl-a-ENSG00000176438	ENSG00000176438	-0.0137007	0.253454	24941
rs603424	SCD	G	prot-c-3640_14_3	RAP	-0.06227	0.2535	997
rs603424	SCD	G	ukb-a-99	Non-cancer illness code self-reported: eczema/dermatitis	-0.000589193	0.253503	337159
rs174546	FADS1	C	eqtl-a-ENSG00000123689	ENSG00000123689	0.014448	0.253537	31300
rs174546	FADS1	C	eqtl-a-ENSG00000145700	ENSG00000145700	-0.0144493	0.253537	16877
rs174546	FADS1	C	eqtl-a-ENSG00000163110	ENSG00000163110	0.0144468	0.253537	31086
rs174546	FADS1	C	eqtl-a-ENSG00000239911	ENSG00000239911	-0.0144493	0.253537	5502
rs3734398	ELOVL2	T	eqtl-a-ENSG00000109089	ENSG00000109089	0.0136971	0.253537	31470
rs3734398	ELOVL2	T	eqtl-a-ENSG00000122126	ENSG00000122126	0.0136971	0.253537	9188
rs174546	FADS1	C	ebi-a-GCST90001899	CD28 on CD4 regulatory T cell	-0.03278	0.2536	2920
rs174546	FADS1	C	eqtl-a-ENSG00000157227	ENSG00000157227	-0.0144455	0.25362	31300
rs3734398	ELOVL2	T	eqtl-a-ENSG00000233328	ENSG00000233328	-0.0136971	0.25362	8269
rs603424	SCD	G	eqtl-a-ENSG00000155111	ENSG00000155111	-0.01734	0.25362	30962
rs603424	SCD	G	eqtl-a-ENSG00000156535	ENSG00000156535	0.017337	0.25362	30962
rs603424	SCD	G	eqtl-a-ENSG00000172831	ENSG00000172831	-0.0173385	0.25362	30962
rs603424	SCD	G	eqtl-a-ENSG00000267369	ENSG00000267369	-0.0173385	0.25362	16031
rs3734398	ELOVL2	T	ubm-a-41	IDP T1 FAST ROIs R temporal pole	0.0066036	0.253678	7916
rs174546	FADS1	C	met-a-380	Choline	-0.0017	0.2537	7310
rs3734398	ELOVL2	T	eqtl-a-ENSG00000256427	ENSG00000256427	-0.0136935	0.253703	5502
rs603424	SCD	G	eqtl-a-ENSG00000087250	ENSG00000087250	0.0173339	0.253703	30137
rs603424	SCD	G	eqtl-a-ENSG00000177943	ENSG00000177943	0.0173354	0.253703	30962
rs174546	FADS1	C	eqtl-a-ENSG00000068323	ENSG00000068323	0.0144392	0.253787	9188
rs174546	FADS1	C	eqtl-a-ENSG00000144847	ENSG00000144847	-0.0144404	0.253787	29747
rs174546	FADS1	C	eqtl-a-ENSG00000163399	ENSG00000163399	-0.0144417	0.253787	31086
rs174546	FADS1	C	eqtl-a-ENSG00000178966	ENSG00000178966	-0.014443	0.253787	31086
rs3734398	ELOVL2	T	eqtl-a-ENSG00000241468	ENSG00000241468	-0.0136911	0.253787	26395
rs603424	SCD	G	eqtl-a-ENSG00000189042	ENSG00000189042	0.0173324	0.253787	30922
rs3734398	ELOVL2	T	met-b-262	IgG+B:%20+24+27+	-0.0243921	0.253852	447
rs3734398	ELOVL2	T	eqtl-a-ENSG00000108298	ENSG00000108298	-0.0136899	0.25387	6421
rs3734398	ELOVL2	T	eqtl-a-ENSG00000120742	ENSG00000120742	-0.0136887	0.25387	30935
rs3734398	ELOVL2	T	eqtl-a-ENSG00000153774	ENSG00000153774	-0.0136887	0.25387	31684
rs603424	SCD	G	eqtl-a-ENSG00000171757	ENSG00000171757	0.0173294	0.25387	30748
rs603424	SCD	G	eqtl-a-ENSG00000205572	ENSG00000205572	0.0173294	0.25387	5164
rs174546	FADS1	C	prot-c-4394_71_2	FGF-8A	-0.05464	0.2539	996
rs174546	FADS1	C	eqtl-a-ENSG00000266469	ENSG00000266469	0.0144329	0.253953	5502
rs3734398	ELOVL2	T	eqtl-a-ENSG00000100351	ENSG00000100351	-0.0136863	0.253953	31684
rs603424	SCD	G	eqtl-a-ENSG00000124562	ENSG00000124562	-0.0173294	0.253953	30748
rs603424	SCD	G	eqtl-a-ENSG00000140691	ENSG00000140691	-0.0173279	0.253953	30213
rs603424	SCD	G	eqtl-a-ENSG00000215210	ENSG00000215210	0.0173248	0.253953	4530
rs603424	SCD	G	eqtl-a-ENSG00000234618	ENSG00000234618	-0.0173263	0.253953	4530
rs174546	FADS1	C	eqtl-a-ENSG00000168826	ENSG00000168826	0.0144303	0.254036	31086
rs174546	FADS1	C	eqtl-a-ENSG00000205078	ENSG00000205078	0.0144329	0.254036	20737
rs174546	FADS1	C	ukb-d-22617_2442	Job SOC coding: Social workers	-0.000714732	0.254085	91149
rs174546	FADS1	C	prot-c-4330_4_2	PSA	0.03765	0.2541	996
rs603424	SCD	G	ebi-a-GCST90002050	CD45 on CD33dim HLA DR-	-0.04373	0.2541	1559
rs174546	FADS1	C	eqtl-a-ENSG00000012822	ENSG00000012822	0.0144278	0.25412	31300
rs174546	FADS1	C	eqtl-a-ENSG00000266631	ENSG00000266631	-0.0144316	0.25412	3831
rs3734398	ELOVL2	T	eqtl-a-ENSG00000020426	ENSG00000020426	0.0136792	0.25412	25646
rs603424	SCD	G	eqtl-a-ENSG00000135503	ENSG00000135503	0.0173203	0.25412	30748
rs3734398	ELOVL2	T	ebi-a-GCST006355	Anti-hepatitis B virus core antigen (HBc) IgG levels	-0.0265231	0.254176	15
rs603424	SCD	G	ebi-a-GCST90001547	Terminally Differentiated CD4+ T cell %T cell	-0.02928	0.2542	3427
rs3734398	ELOVL2	T	eqtl-a-ENSG00000100207	ENSG00000100207	-0.0136792	0.254203	31684
rs3734398	ELOVL2	T	eqtl-a-ENSG00000231771	ENSG00000231771	-0.0136792	0.254203	3831
rs603424	SCD	G	eqtl-a-ENSG00000166411	ENSG00000166411	0.0173157	0.254203	13925
rs603424	SCD	G	eqtl-a-ENSG00000211924	ENSG00000211924	-0.0173187	0.254203	4530
rs603424	SCD	G	eqtl-a-ENSG00000228727	ENSG00000228727	-0.0173187	0.254203	7931
rs174546	FADS1	C	eqtl-a-ENSG00000169189	ENSG00000169189	-0.0144253	0.254286	14263
rs3734398	ELOVL2	T	eqtl-a-ENSG00000072310	ENSG00000072310	0.0136768	0.254286	31684
rs3734398	ELOVL2	T	eqtl-a-ENSG00000138080	ENSG00000138080	-0.013678	0.254286	31684
rs3734398	ELOVL2	T	eqtl-a-ENSG00000197191	ENSG00000197191	0.0136756	0.254286	6936
rs3734398	ELOVL2	T	eqtl-a-ENSG00000227674	ENSG00000227674	0.0136768	0.254286	21332
rs603424	SCD	G	eqtl-a-ENSG00000108773	ENSG00000108773	-0.0173157	0.254286	13925
rs603424	SCD	G	eqtl-a-ENSG00000175536	ENSG00000175536	0.0173127	0.254286	25459
rs603424	SCD	G	eqtl-a-ENSG00000270157	ENSG00000270157	-0.0173142	0.254286	5164
rs174546	FADS1	C	ebi-a-GCST90001439	IgD+ CD24+ B cell %lymphocyte	-0.0329	0.2543	3656
rs174546	FADS1	C	ebi-a-GCST90001492	Secreting CD4 regulatory T cell Absolute Count	0.03429	0.2543	3405
rs603424	SCD	G	finn-a-DM_COMORB_EXMORE	Diabetes-related co-morbidities/complications (more excluded)	-0.0231	0.2543
rs603424	SCD	G	finn-a-F5_DEMENTIA	Dementia	0.0601	0.2543
rs603424	SCD	G	eqtl-a-ENSG00000262636	ENSG00000262636	-0.0173127	0.254369	5164
rs603424	SCD	G	eqtl-a-ENSG00000267262	ENSG00000267262	0.0173081	0.254369	4339
rs603424	SCD	G	eqtl-a-ENSG00000269148	ENSG00000269148	-0.0173127	0.254369	4465
rs174546	FADS1	C	prot-b-29	myeloperoxidase	-0.029	0.2544	3394
rs603424	SCD	G	finn-a-C3_DIGESTIVE_ORGANS	Malignant neoplasm of digestive organs	0.0645	0.2544
rs603424	SCD	G	ebi-a-GCST006644	Menstruation quality of life impact (depression)	0.0999108	0.25443	5734
rs174546	FADS1	C	eqtl-a-ENSG00000113851	ENSG00000113851	-0.0144215	0.254453	31086
rs174546	FADS1	C	eqtl-a-ENSG00000188859	ENSG00000188859	-0.0144227	0.254453	24143
rs174546	FADS1	C	eqtl-a-ENSG00000266805	ENSG00000266805	-0.0144215	0.254453	4169
rs3734398	ELOVL2	T	eqtl-a-ENSG00000196747	ENSG00000196747	-0.0136732	0.254453	30765
rs3734398	ELOVL2	T	ebi-a-GCST90000455	Colony stimulating factor levels	-0.05198	0.25449	982
rs174546	FADS1	C	prot-c-4792_51_2	C34 gp41 HIV Fragment	0.05334	0.2545	996
rs174546	FADS1	C	eqtl-a-ENSG00000125498	ENSG00000125498	-0.0144189	0.254536	9188
rs174546	FADS1	C	eqtl-a-ENSG00000184677	ENSG00000184677	0.0144164	0.254536	31300
rs174546	FADS1	C	ukb-d-1418_6	Milk type used: Never/rarely have milk	-0.000497458	0.254536	360806
rs174546	FADS1	C	eqtl-a-ENSG00000110455	ENSG00000110455	-0.0144164	0.25462	20951
rs603424	SCD	G	eqtl-a-ENSG00000115271	ENSG00000115271	-0.0173036	0.25462	30962
rs603424	SCD	G	eqtl-a-ENSG00000222009	ENSG00000222009	0.0173005	0.25462	20225
rs603424	SCD	G	eqtl-a-ENSG00000248469	ENSG00000248469	0.0173005	0.25462	4656
rs603424	SCD	G	eqtl-a-ENSG00000269821	ENSG00000269821	0.0173005	0.25462	20399
rs174546	FADS1	C	prot-c-2616_23_18	ERBB2	0.05502	0.2547	996
rs174546	FADS1	C	eqtl-a-ENSG00000224997	ENSG00000224997	0.0144126	0.254703	8269
rs174546	FADS1	C	eqtl-a-ENSG00000253785	ENSG00000253785	-0.0144151	0.254703	4360
rs603424	SCD	G	eqtl-a-ENSG00000125772	ENSG00000125772	-0.0173005	0.254703	30962
rs603424	SCD	G	eqtl-a-ENSG00000228495	ENSG00000228495	-0.0173005	0.254703	7931
rs603424	SCD	G	ukb-a-334	Potassium in urine	0.00370598	0.254783	326816
rs174546	FADS1	C	eqtl-a-ENSG00000111110	ENSG00000111110	0.0144088	0.254787	30872
rs174546	FADS1	C	eqtl-a-ENSG00000183955	ENSG00000183955	0.0144088	0.254787	9188
rs3734398	ELOVL2	T	eqtl-a-ENSG00000213654	ENSG00000213654	0.0136612	0.254787	14263
rs3734398	ELOVL2	T	eqtl-a-ENSG00000267355	ENSG00000267355	0.0136624	0.254787	4677
rs603424	SCD	G	eqtl-a-ENSG00000225921	ENSG00000225921	0.0172944	0.254787	30962
rs603424	SCD	G	prot-c-3472_40_2	Survivin	0.0638	0.2548	997
rs174546	FADS1	C	eqtl-a-ENSG00000080824	ENSG00000080824	-0.0144088	0.25487	31260
rs3734398	ELOVL2	T	eqtl-a-ENSG00000119703	ENSG00000119703	0.0136588	0.25487	24842
rs3734398	ELOVL2	T	eqtl-a-ENSG00000138755	ENSG00000138755	0.0136588	0.25487	31684
rs603424	SCD	G	eqtl-a-ENSG00000110921	ENSG00000110921	0.0172914	0.25487	30962
rs174546	FADS1	C	eqtl-a-ENSG00000240322	ENSG00000240322	-0.0144063	0.254954	4022
rs3734398	ELOVL2	T	eqtl-a-ENSG00000151148	ENSG00000151148	-0.01366	0.254954	31684
rs3734398	ELOVL2	T	ebi-a-GCST005219	Incremental insulin	0.024	0.254981	4447
rs3734398	ELOVL2	T	ukb-d-22617_6124	Job SOC coding: Educational assistants	-0.000842457	0.254992	91149
rs174546	FADS1	C	eqtl-a-ENSG00000120694	ENSG00000120694	-0.014405	0.255037	31300
rs174546	FADS1	C	eqtl-a-ENSG00000166313	ENSG00000166313	-0.0144038	0.255037	31300
rs174546	FADS1	C	eqtl-a-ENSG00000242247	ENSG00000242247	-0.0144038	0.255037	31260
rs603424	SCD	G	eqtl-a-ENSG00000122543	ENSG00000122543	-0.0172899	0.255037	6083
rs603424	SCD	G	met-b-147	CD161 on CD4mem	-0.0309334	0.255085	449
rs603424	SCD	G	finn-a-F5_CONDUCT	Conduct disorder	0.2057	0.2551
rs174546	FADS1	C	eqtl-a-ENSG00000100083	ENSG00000100083	0.0143987	0.25512	31300
rs174546	FADS1	C	eqtl-a-ENSG00000141429	ENSG00000141429	0.0143974	0.25512	31260
rs174546	FADS1	C	eqtl-a-ENSG00000266644	ENSG00000266644	0.0143974	0.25512	3831
rs3734398	ELOVL2	T	eqtl-a-ENSG00000107815	ENSG00000107815	0.0136504	0.25512	31684
rs603424	SCD	G	eqtl-a-ENSG00000084112	ENSG00000084112	0.0172823	0.25512	30962
rs603424	SCD	G	eqtl-a-ENSG00000177283	ENSG00000177283	0.0172838	0.25512	24968
rs174546	FADS1	C	eqtl-a-ENSG00000106244	ENSG00000106244	0.0143962	0.255204	30551
rs174546	FADS1	C	eqtl-a-ENSG00000148343	ENSG00000148343	-0.0143987	0.255204	31300
rs174546	FADS1	C	eqtl-a-ENSG00000238198	ENSG00000238198	-0.0144	0.255204	4868
rs174546	FADS1	C	eqtl-a-ENSG00000263466	ENSG00000263466	-0.0143987	0.255204	3831
rs3734398	ELOVL2	T	eqtl-a-ENSG00000108294	ENSG00000108294	0.013648	0.255204	14263
rs3734398	ELOVL2	T	eqtl-a-ENSG00000146757	ENSG00000146757	-0.0136516	0.255204	31470
rs3734398	ELOVL2	T	eqtl-a-ENSG00000150627	ENSG00000150627	-0.0136528	0.255204	31684
rs3734398	ELOVL2	T	eqtl-a-ENSG00000221962	ENSG00000221962	-0.0136516	0.255204	29923
rs603424	SCD	G	eqtl-a-ENSG00000117335	ENSG00000117335	-0.0172823	0.255204	30962
rs603424	SCD	G	eqtl-a-ENSG00000225828	ENSG00000225828	0.0172793	0.255204	10239
rs603424	SCD	G	eqtl-a-ENSG00000256280	ENSG00000256280	-0.0172823	0.255204	4530
rs3734398	ELOVL2	T	ukb-d-30090_irnt	Platelet crit	-0.00261322	0.255277	350471
rs174546	FADS1	C	eqtl-a-ENSG00000187667	ENSG00000187667	-0.0143974	0.255288	22111
rs3734398	ELOVL2	T	eqtl-a-ENSG00000133627	ENSG00000133627	0.0136468	0.255288	30721
rs3734398	ELOVL2	T	eqtl-a-ENSG00000162490	ENSG00000162490	-0.0136504	0.255288	25476
rs603424	SCD	G	eqtl-a-ENSG00000101191	ENSG00000101191	0.0172762	0.255288	30962
rs603424	SCD	G	eqtl-a-ENSG00000204869	ENSG00000204869	-0.0172793	0.255288	11673
rs603424	SCD	G	met-a-656	Bradykinin, des-arg(9)	0.0141	0.2553	4452
rs174546	FADS1	C	eqtl-a-ENSG00000105472	ENSG00000105472	-0.0143949	0.255371	31300
rs3734398	ELOVL2	T	eqtl-a-ENSG00000127980	ENSG00000127980	0.0136444	0.255371	30721
rs3734398	ELOVL2	T	eqtl-a-ENSG00000228651	ENSG00000228651	0.0136456	0.255371	5164
rs3734398	ELOVL2	T	eqtl-a-ENSG00000255776	ENSG00000255776	-0.013648	0.255371	4677
rs3734398	ELOVL2	T	ebi-a-GCST90001475	HLA DR++ monocyte %monocyte	0.02911	0.2554	3595
rs3734398	ELOVL2	T	ebi-a-GCST90001934	CD25 on CD45RA+ CD4 not regulatory T cell	-0.02804	0.2554	3435
rs3734398	ELOVL2	T	eqtl-a-ENSG00000171863	ENSG00000171863	-0.0136444	0.255455	22879
rs603424	SCD	G	ukb-a-71	Non-cancer illness code self-reported: cholelithiasis/gall stones	0.000470451	0.255497	337159
rs3734398	ELOVL2	T	ebi-a-GCST90001398	Unswitched memory B cell Absolute Count	-0.02844	0.2555	3656
rs174546	FADS1	C	eqtl-a-ENSG00000117543	ENSG00000117543	-0.0143873	0.255538	31086
rs174546	FADS1	C	eqtl-a-ENSG00000123415	ENSG00000123415	-0.0143898	0.255538	30551
rs174546	FADS1	C	eqtl-a-ENSG00000139182	ENSG00000139182	0.014386	0.255538	31300
rs174546	FADS1	C	eqtl-a-ENSG00000149435	ENSG00000149435	-0.0143873	0.255538	25943
rs3734398	ELOVL2	T	eqtl-a-ENSG00000144554	ENSG00000144554	0.0136396	0.255538	31470
rs3734398	ELOVL2	T	eqtl-a-ENSG00000162813	ENSG00000162813	0.0136396	0.255538	31684
rs603424	SCD	G	eqtl-a-ENSG00000136542	ENSG00000136542	0.0172671	0.255538	24968
rs603424	SCD	G	eqtl-a-ENSG00000144671	ENSG00000144671	0.0172671	0.255538	25062
rs603424	SCD	G	met-b-175	CD4:%TM (2)	0.0309209	0.255574	460
rs3734398	ELOVL2	T	eqtl-a-ENSG00000150760	ENSG00000150760	0.0136372	0.255622	31684
rs603424	SCD	G	eqtl-a-ENSG00000196712	ENSG00000196712	-0.0172671	0.255622	13925
rs603424	SCD	G	eqtl-a-ENSG00000259349	ENSG00000259349	-0.0172656	0.255622	3831
rs603424	SCD	G	met-a-624	Stearidonate (18:4n3)	-0.0056	0.2557	7330
rs603424	SCD	G	eqtl-a-ENSG00000113384	ENSG00000113384	-0.0172641	0.255705	30962
rs603424	SCD	G	eqtl-a-ENSG00000170310	ENSG00000170310	-0.0172641	0.255705	30962
rs603424	SCD	G	eqtl-a-ENSG00000230633	ENSG00000230633	0.017261	0.255705	5164
rs603424	SCD	G	eqtl-a-ENSG00000233903	ENSG00000233903	-0.0172641	0.255705	5164
rs174546	FADS1	C	eqtl-a-ENSG00000132005	ENSG00000132005	-0.0143797	0.255789	31300
rs174546	FADS1	C	eqtl-a-ENSG00000143970	ENSG00000143970	-0.014381	0.255789	31300
rs174546	FADS1	C	eqtl-a-ENSG00000197701	ENSG00000197701	-0.014381	0.255789	31086
rs3734398	ELOVL2	T	eqtl-a-ENSG00000075711	ENSG00000075711	-0.013636	0.255789	9188
rs3734398	ELOVL2	T	eqtl-a-ENSG00000173621	ENSG00000173621	-0.013636	0.255789	31684
rs603424	SCD	G	eqtl-a-ENSG00000151694	ENSG00000151694	-0.0172626	0.255789	30922
rs174546	FADS1	C	ebi-a-GCST90002072	SSC-A on plasmacytoid Dendritic Cell	0.03481	0.2558	2872
rs3734398	ELOVL2	T	ebi-a-GCST90001922	CD127 on T cell	0.03136	0.2558	2920
rs174546	FADS1	C	eqtl-a-ENSG00000198010	ENSG00000198010	0.0143759	0.255873	28710
rs3734398	ELOVL2	T	eqtl-a-ENSG00000222037	ENSG00000222037	-0.0136312	0.255873	5502
rs3734398	ELOVL2	T	eqtl-a-ENSG00000250942	ENSG00000250942	-0.0136336	0.255873	3831
rs603424	SCD	G	eqtl-a-ENSG00000101928	ENSG00000101928	0.0172534	0.255873	8850
rs603424	SCD	G	eqtl-a-ENSG00000124785	ENSG00000124785	-0.0172595	0.255873	29999
rs603424	SCD	G	eqtl-a-ENSG00000237917	ENSG00000237917	0.017255	0.255873	5164
rs174546	FADS1	C	ebi-a-GCST90002009	HLA DR on CD14- CD16-	0.03147	0.2559	3629
rs603424	SCD	G	met-a-372	X-03088	0.0039	0.2559	7034
rs174546	FADS1	C	eqtl-a-ENSG00000088205	ENSG00000088205	0.0143734	0.255956	14263
rs174546	FADS1	C	eqtl-a-ENSG00000162620	ENSG00000162620	0.0143734	0.255956	30872
rs174546	FADS1	C	eqtl-a-ENSG00000163121	ENSG00000163121	-0.0143772	0.255956	29923
rs174546	FADS1	C	eqtl-a-ENSG00000179304	ENSG00000179304	0.0143721	0.255956	5502
rs3734398	ELOVL2	T	eqtl-a-ENSG00000156886	ENSG00000156886	0.0136288	0.255956	31684
rs3734398	ELOVL2	T	eqtl-a-ENSG00000163220	ENSG00000163220	-0.0136288	0.255956	31470
rs3734398	ELOVL2	T	eqtl-a-ENSG00000227252	ENSG00000227252	0.0136276	0.255956	4339
rs3734398	ELOVL2	T	eqtl-a-ENSG00000262758	ENSG00000262758	0.0136264	0.255956	5502
rs174546	FADS1	C	eqtl-a-ENSG00000090989	ENSG00000090989	-0.0143734	0.25604	31086
rs174546	FADS1	C	eqtl-a-ENSG00000164032	ENSG00000164032	0.0143721	0.25604	11496
rs603424	SCD	G	eqtl-a-ENSG00000104689	ENSG00000104689	0.0172489	0.25604	30962
rs603424	SCD	G	eqtl-a-ENSG00000259954	ENSG00000259954	-0.0172519	0.25604	3831
rs603424	SCD	G	eqtl-a-ENSG00000269175	ENSG00000269175	-0.0172519	0.25604	4656
rs174546	FADS1	C	eqtl-a-ENSG00000049759	ENSG00000049759	0.0143683	0.256124	31300
rs174546	FADS1	C	eqtl-a-ENSG00000164951	ENSG00000164951	-0.0143696	0.256124	31086
rs174546	FADS1	C	eqtl-a-ENSG00000186174	ENSG00000186174	-0.0143709	0.256124	31300
rs3734398	ELOVL2	T	eqtl-a-ENSG00000114942	ENSG00000114942	0.0136216	0.256124	31684
rs603424	SCD	G	eqtl-a-ENSG00000171714	ENSG00000171714	-0.0172489	0.256124	30962
rs603424	SCD	G	eqtl-a-ENSG00000221944	ENSG00000221944	-0.0172489	0.256124	30962
rs603424	SCD	G	ukb-a-531	Diagnoses - main ICD10: I10 Essential (primary) hypertension	-0.000142051	0.256162	337199
rs603424	SCD	G	finn-a-H7_CONJUNCTDEGDEPOT	conjunctival degenerations and deposits	0.206	0.2562
rs603424	SCD	G	prot-c-3070_1_2	IL-2	0.06355	0.2562	997
rs174546	FADS1	C	eqtl-a-ENSG00000186522	ENSG00000186522	0.0143658	0.256208	31086
rs174546	FADS1	C	eqtl-a-ENSG00000228487	ENSG00000228487	-0.0143696	0.256208	4022
rs3734398	ELOVL2	T	eqtl-a-ENSG00000121289	ENSG00000121289	0.0136192	0.256208	25690
rs3734398	ELOVL2	T	eqtl-a-ENSG00000228013	ENSG00000228013	0.0136192	0.256208	5502
rs3734398	ELOVL2	T	eqtl-a-ENSG00000237938	ENSG00000237938	-0.0136216	0.256208	4994
rs603424	SCD	G	eqtl-a-ENSG00000197976	ENSG00000197976	-0.0172474	0.256208	5164
rs174546	FADS1	C	eqtl-a-ENSG00000130748	ENSG00000130748	0.0143645	0.256291	31300
rs174546	FADS1	C	eqtl-a-ENSG00000133606	ENSG00000133606	-0.0143671	0.256291	14263
rs174546	FADS1	C	eqtl-a-ENSG00000179933	ENSG00000179933	-0.0143658	0.256291	31300
rs174546	FADS1	C	eqtl-a-ENSG00000184402	ENSG00000184402	0.0143633	0.256291	31300
rs3734398	ELOVL2	T	eqtl-a-ENSG00000135655	ENSG00000135655	0.0136192	0.256291	31684
rs3734398	ELOVL2	T	eqtl-a-ENSG00000156709	ENSG00000156709	0.013618	0.256291	9188
rs3734398	ELOVL2	T	eqtl-a-ENSG00000230513	ENSG00000230513	0.0136192	0.256291	5502
rs603424	SCD	G	eqtl-a-ENSG00000133028	ENSG00000133028	-0.0172413	0.256291	30962
rs603424	SCD	G	eqtl-a-ENSG00000179163	ENSG00000179163	-0.0172443	0.256291	30962
rs174546	FADS1	C	eqtl-a-ENSG00000168300	ENSG00000168300	-0.0143633	0.256375	31300
rs603424	SCD	G	eqtl-a-ENSG00000198513	ENSG00000198513	0.0172367	0.256375	25673
rs603424	SCD	G	eqtl-a-ENSG00000198879	ENSG00000198879	-0.0172413	0.256375	25887
rs174546	FADS1	C	eqtl-a-ENSG00000105732	ENSG00000105732	-0.0143582	0.256543	31300
rs174546	FADS1	C	eqtl-a-ENSG00000179104	ENSG00000179104	-0.0143582	0.256543	31300
rs174546	FADS1	C	eqtl-a-ENSG00000248538	ENSG00000248538	-0.0143569	0.256543	5502
rs3734398	ELOVL2	T	eqtl-a-ENSG00000155530	ENSG00000155530	-0.013612	0.256543	7444
rs174546	FADS1	C	eqtl-a-ENSG00000153094	ENSG00000153094	-0.0143557	0.256627	31300
rs174546	FADS1	C	eqtl-a-ENSG00000170448	ENSG00000170448	-0.0143544	0.256627	31300
rs3734398	ELOVL2	T	eqtl-a-ENSG00000171219	ENSG00000171219	-0.0136108	0.256627	14263
rs3734398	ELOVL2	T	eqtl-a-ENSG00000224546	ENSG00000224546	-0.0136096	0.256627	17261
rs603424	SCD	G	eqtl-a-ENSG00000145604	ENSG00000145604	0.0172276	0.256627	30962
rs174546	FADS1	C	prot-c-5489_18_3	Stress-induced-phosphoprotein 1	-0.05368	0.2567	996
rs603424	SCD	G	eqtl-a-ENSG00000160404	ENSG00000160404	-0.0172276	0.256711	30748
rs603424	SCD	G	eqtl-a-ENSG00000174151	ENSG00000174151	0.0172231	0.256711	25474
rs603424	SCD	G	eqtl-a-ENSG00000218713	ENSG00000218713	0.0172231	0.256711	5164
rs3734398	ELOVL2	T	eqtl-a-ENSG00000107798	ENSG00000107798	0.0136048	0.256795	31684
rs603424	SCD	G	eqtl-a-ENSG00000171823	ENSG00000171823	0.0172231	0.256795	30962
rs174546	FADS1	C	eqtl-a-ENSG00000100628	ENSG00000100628	-0.0143468	0.256879	31300
rs3734398	ELOVL2	T	eqtl-a-ENSG00000132518	ENSG00000132518	0.0136024	0.256879	31470
rs3734398	ELOVL2	T	eqtl-a-ENSG00000155961	ENSG00000155961	-0.0136048	0.256879	9188
rs3734398	ELOVL2	T	eqtl-a-ENSG00000164663	ENSG00000164663	-0.0136024	0.256879	14263
rs603424	SCD	G	eqtl-a-ENSG00000162642	ENSG00000162642	-0.01722	0.256879	30962
rs603424	SCD	G	eqtl-a-ENSG00000260860	ENSG00000260860	0.017217	0.256879	4339
rs174546	FADS1	C	met-a-461	3-carboxy-4-methyl-5-propyl-2-furanpropanoate (CMPF)	-0.0089	0.2569	7363
rs3734398	ELOVL2	T	ebi-a-GCST004456	Interferon gamma levels	0.0185	0.2569	7701
rs603424	SCD	G	prot-c-5488_74_3	SRCN1	0.06183	0.2569	997
rs3734398	ELOVL2	T	ukb-a-529	Diagnoses - main ICD10: H25 Senile cataract	-0.000246799	0.25695	337199
rs174546	FADS1	C	ukb-d-C3_MELANOMA_SKIN	Malignant melanoma of skin	0.000234207	0.256961	361194
rs174546	FADS1	C	eqtl-a-ENSG00000223343	ENSG00000223343	-0.0143456	0.256963	4339
rs174546	FADS1	C	eqtl-a-ENSG00000229644	ENSG00000229644	-0.0143456	0.256963	5502
rs174546	FADS1	C	eqtl-a-ENSG00000230581	ENSG00000230581	0.0143443	0.256963	4169
rs174546	FADS1	C	eqtl-a-ENSG00000232111	ENSG00000232111	-0.0143443	0.256963	4803
rs3734398	ELOVL2	T	eqtl-a-ENSG00000158526	ENSG00000158526	-0.0136	0.256963	9188
rs603424	SCD	G	eqtl-a-ENSG00000135272	ENSG00000135272	-0.01722	0.256963	30962
rs603424	SCD	G	eqtl-a-ENSG00000204262	ENSG00000204262	0.017217	0.256963	30962
rs603424	SCD	G	eqtl-a-ENSG00000253716	ENSG00000253716	0.0172155	0.256963	5164
rs174546	FADS1	C	prot-a-1040	Protein FAM19A2	-0.0292	0.25704	3301
rs174546	FADS1	C	prot-a-1056	Tumor necrosis factor receptor superfamily member 6	-0.0292	0.25704	3301
rs174546	FADS1	C	prot-a-1549	Inosine-5'-monophosphate dehydrogenase 1	0.0294	0.25704	3301
rs174546	FADS1	C	prot-a-1897	MICAL-like protein 2	0.0293	0.25704	3301
rs174546	FADS1	C	prot-a-1925	MOB kinase activator 1A	0.0292	0.25704	3301
rs174546	FADS1	C	prot-a-3028	Tenascin	-0.0293	0.25704	3301
rs174546	FADS1	C	prot-a-3137	Ubiquitin-conjugating enzyme E2 G2	-0.0292	0.25704	3301
rs174546	FADS1	C	prot-a-3172	Uroplakin-3b	-0.0294	0.25704	3301
rs174546	FADS1	C	prot-a-3238	Xanthine dehydrogenase/oxidase	-0.0292	0.25704	3301
rs174546	FADS1	C	prot-a-472	M-phase inducer phosphatase 2	0.0292	0.25704	3301
rs174546	FADS1	C	prot-a-55	Arf-GAP domain and FG repeat-containing protein 1	0.0292	0.25704	3301
rs174546	FADS1	C	prot-a-574	C-type lectin domain family 2 member D	0.0293	0.25704	3301
rs174546	FADS1	C	ubm-a-1026	NET25 0080	0.019	0.25704	7916
rs174546	FADS1	C	ubm-a-1071	NET25 0125	0.0187	0.25704	7916
rs174546	FADS1	C	ubm-a-113	IDP T1 FAST ROIs R planum polare	0.0145	0.25704	7916
rs174546	FADS1	C	ubm-a-1464	NET100 0308	-0.0188	0.25704	7916
rs174546	FADS1	C	ubm-a-1481	NET100 0325	-0.0187	0.25704	7916
rs174546	FADS1	C	ubm-a-1571	NET100 0415	-0.0188	0.25704	7916
rs174546	FADS1	C	ubm-a-1597	NET100 0441	0.0189	0.25704	7916
rs174546	FADS1	C	ubm-a-1718	NET100 0562	0.0187	0.25704	7916
rs174546	FADS1	C	ubm-a-191	IDP tfMRI 90th-percentile zstat faces-shapes	-0.0178	0.25704	7916
rs174546	FADS1	C	ubm-a-1923	NET100 0767	-0.0189	0.25704	7916
rs174546	FADS1	C	ubm-a-2365	NET100 1209	0.0188	0.25704	7916
rs174546	FADS1	C	ubm-a-2473	NET100 1317	-0.0188	0.25704	7916
rs174546	FADS1	C	ubm-a-2557	NET100 1401	-0.0188	0.25704	7916
rs174546	FADS1	C	ubm-a-2622	NET100 1466	0.0188	0.25704	7916
rs174546	FADS1	C	ubm-a-2785	a2009s lh Lat Fis-ant-Horizont area	-0.0171	0.25704	7916
rs174546	FADS1	C	ubm-a-293	IDP dMRI TBSS MO Pontine crossing tract	-0.018	0.25704	7916
rs174546	FADS1	C	ubm-a-3067	a2009s rh G&S paracentral thickness	0.0175	0.25704	7916
rs174546	FADS1	C	ubm-a-347	IDP dMRI TBSS L1 Corticospinal tract L	0.0188	0.25704	7916
rs174546	FADS1	C	ubm-a-49	IDP T1 FAST ROIs R mid temp gyrus post	0.0153	0.25704	7916
rs174546	FADS1	C	ubm-a-823	IDP dMRI ProbtrackX OD cgh l	0.0178	0.25704	7916
rs3734398	ELOVL2	T	prot-a-1247	Glypican-5	-0.0282	0.25704	3301
rs3734398	ELOVL2	T	prot-a-1694	Leukocyte-associated immunoglobulin-like receptor 1	-0.0283	0.25704	3301
rs3734398	ELOVL2	T	prot-a-1827	Melanoma-associated antigen 10	0.0281	0.25704	3301
rs3734398	ELOVL2	T	prot-a-2087	Oxysterols receptor LXR-beta	0.0282	0.25704	3301
rs3734398	ELOVL2	T	prot-a-2090	Nuclear receptor subfamily 4 group A member 1	-0.0281	0.25704	3301
rs3734398	ELOVL2	T	prot-a-2162	Prolyl 4-hydroxylase subunit alpha-2	0.0283	0.25704	3301
rs3734398	ELOVL2	T	prot-a-2186	Prostate and testis expressed protein 1	0.0282	0.25704	3301
rs3734398	ELOVL2	T	prot-a-2577	Roundabout homolog 1	0.0281	0.25704	3301
rs3734398	ELOVL2	T	prot-a-2597	40S ribosomal protein S7	0.0281	0.25704	3301
rs3734398	ELOVL2	T	prot-a-2603	Ribonucleoside-diphosphate reductase subunit M2 B	-0.0281	0.25704	3301
rs3734398	ELOVL2	T	prot-a-2658	Signal peptidase complex catalytic subunit SEC11C	0.0283	0.25704	3301
rs3734398	ELOVL2	T	prot-a-3069	Tensin-2	-0.0282	0.25704	3301
rs3734398	ELOVL2	T	prot-a-3074	DNA topoisomerase 1	0.0283	0.25704	3301
rs3734398	ELOVL2	T	prot-a-3100	Trem-like transcript 2 protein	0.0282	0.25704	3301
rs3734398	ELOVL2	T	prot-a-373	Carbonyl reductase [NADPH] 1	0.0283	0.25704	3301
rs3734398	ELOVL2	T	prot-a-493	Cyclin-dependent kinase 5:Cyclin-dependent kinase 5 activator 1 complex	0.0284	0.25704	3301
rs3734398	ELOVL2	T	prot-a-543	Chitotriosidase-1	0.0282	0.25704	3301
rs3734398	ELOVL2	T	ubm-a-1278	NET100 0122	0.0177	0.25704	7916
rs3734398	ELOVL2	T	ubm-a-1301	NET100 0145	-0.0178	0.25704	7916
rs3734398	ELOVL2	T	ubm-a-1472	NET100 0316	0.0182	0.25704	7916
rs3734398	ELOVL2	T	ubm-a-1718	NET100 0562	-0.0179	0.25704	7916
rs3734398	ELOVL2	T	ubm-a-181	IDP tfMRI 90th-percentile BOLD shapes	0.0178	0.25704	7916
rs3734398	ELOVL2	T	ubm-a-1913	NET100 0757	-0.0181	0.25704	7916
rs3734398	ELOVL2	T	ubm-a-2034	NET100 0878	-0.0179	0.25704	7916
rs3734398	ELOVL2	T	ubm-a-2080	NET100 0924	0.018	0.25704	7916
rs3734398	ELOVL2	T	ubm-a-210	IDP dMRI TBSS FA Cerebral peduncle R	-0.0166	0.25704	7916
rs3734398	ELOVL2	T	ubm-a-2297	NET100 1141	-0.018	0.25704	7916
rs3734398	ELOVL2	T	ubm-a-2708	volume MaskVol	-0.0065	0.25704	7916
rs3734398	ELOVL2	T	ubm-a-2934	DKTatlas lh isthmuscingulate thickness	0.0172	0.25704	7916
rs3734398	ELOVL2	T	ubm-a-2968	a2009s lh G cingul-Post-ventral thickness	0.0172	0.25704	7916
rs3734398	ELOVL2	T	ubm-a-300	IDP dMRI TBSS MO Medial lemniscus R	0.0177	0.25704	7916
rs3734398	ELOVL2	T	ubm-a-3008	a2009s lh S collat transv ant thickness	-0.017	0.25704	7916
rs3734398	ELOVL2	T	ubm-a-3015	a2009s lh S oc middle&Lunatus thickness	-0.0163	0.25704	7916
rs3734398	ELOVL2	T	ubm-a-3092	a2009s rh G postcentral thickness	-0.0166	0.25704	7916
rs3734398	ELOVL2	T	ubm-a-444	IDP dMRI TBSS L3 Medial lemniscus R	-0.0168	0.25704	7916
rs3734398	ELOVL2	T	ubm-a-571	IDP dMRI TBSS OD Fornix cres+Stria terminalis L	0.0165	0.25704	7916
rs3734398	ELOVL2	T	ubm-a-704	IDP dMRI ProbtrackX MO slf r	0.0175	0.25704	7916
rs3734398	ELOVL2	T	ubm-a-930	NODEamps100 0039	-0.0168	0.25704	7916
rs603424	SCD	G	prot-a-1106	Tyrosine-protein kinase Fgr	-0.0361	0.25704	3301
rs603424	SCD	G	prot-a-123	Amyloid-like protein 2	0.0359	0.25704	3301
rs603424	SCD	G	prot-a-1331	E3 ISG15--protein ligase HERC5	0.0361	0.25704	3301
rs603424	SCD	G	prot-a-1885	Microfibrillar-associated protein 2	0.036	0.25704	3301
rs603424	SCD	G	prot-a-2020	Protein NDRG4	-0.0359	0.25704	3301
rs603424	SCD	G	prot-a-207	Axin-2	-0.0361	0.25704	3301
rs603424	SCD	G	prot-a-2112	5'(3')-deoxyribonucleotidase, cytosolic type	0.0361	0.25704	3301
rs603424	SCD	G	prot-a-2119	Netrin-4	-0.0359	0.25704	3301
rs603424	SCD	G	prot-a-2191	Pterin-4-alpha-carbinolamine dehydratase	0.0361	0.25704	3301
rs603424	SCD	G	prot-a-2347	Protein phosphatase 1 regulatory subunit 3B	-0.0362	0.25704	3301
rs603424	SCD	G	prot-a-236	Apoptosis regulator Bcl-2	-0.0358	0.25704	3301
rs603424	SCD	G	prot-a-2391	Brain-specific serine protease 4	-0.0359	0.25704	3301
rs603424	SCD	G	prot-a-2481	Rac GTPase-activating protein 1	0.0358	0.25704	3301
rs603424	SCD	G	prot-a-2554	Ribonuclease pancreatic	0.0361	0.25704	3301
rs603424	SCD	G	prot-a-2740	S-phase kinase-associated protein 1	-0.0358	0.25704	3301
rs603424	SCD	G	prot-a-3105	Translin	-0.0358	0.25704	3301
rs603424	SCD	G	prot-a-362	Caspase-10	0.036	0.25704	3301
rs603424	SCD	G	prot-a-444	ADP-ribosyl cyclase/cyclic ADP-ribose hydrolase 1	-0.0361	0.25704	3301
rs603424	SCD	G	prot-a-632	Procollagen galactosyltransferase 2	-0.036	0.25704	3301
rs603424	SCD	G	prot-a-702	Cystatin-D	-0.0362	0.25704	3301
rs603424	SCD	G	ubm-a-1114	NET25 0168	-0.0237	0.25704	7916
rs603424	SCD	G	ubm-a-1150	NET25 0204	-0.0235	0.25704	7916
rs603424	SCD	G	ubm-a-1475	NET100 0319	-0.0238	0.25704	7916
rs603424	SCD	G	ubm-a-2344	NET100 1188	-0.0238	0.25704	7916
rs603424	SCD	G	ubm-a-2493	NET100 1337	-0.0237	0.25704	7916
rs603424	SCD	G	ubm-a-2543	NET100 1387	0.0239	0.25704	7916
rs603424	SCD	G	ubm-a-267	IDP dMRI TBSS MD Anterior corona radiata L	-0.0209	0.25704	7916
rs603424	SCD	G	ubm-a-2673	volume Left-choroid-plexus	-0.0188	0.25704	7916
rs603424	SCD	G	ubm-a-2797	a2009s lh S collat transv post area	-0.0216	0.25704	7916
rs603424	SCD	G	ubm-a-507	IDP dMRI TBSS ICVF Anterior corona radiata L	0.0223	0.25704	7916
rs603424	SCD	G	ubm-a-663	IDP dMRI ProbtrackX MD cst l	-0.0229	0.25704	7916
rs603424	SCD	G	ubm-a-714	IDP dMRI ProbtrackX L1 cgc r	-0.0214	0.25704	7916
rs174546	FADS1	C	eqtl-a-ENSG00000134440	ENSG00000134440	0.0143405	0.257046	31300
rs174546	FADS1	C	eqtl-a-ENSG00000185761	ENSG00000185761	-0.014343	0.257046	31300
rs174546	FADS1	C	eqtl-a-ENSG00000256043	ENSG00000256043	0.0143392	0.257046	31300
rs3734398	ELOVL2	T	eqtl-a-ENSG00000183604	ENSG00000183604	-0.0136	0.257046	5502
rs3734398	ELOVL2	T	eqtl-a-ENSG00000258531	ENSG00000258531	0.0135976	0.257046	3831
rs603424	SCD	G	eqtl-a-ENSG00000116962	ENSG00000116962	-0.0172155	0.257046	30213
rs603424	SCD	G	ukb-d-20529	Victim of physically violent crime	-0.00238383	0.257066	117846
rs3734398	ELOVL2	T	ukb-a-434	Vascular/heart problems diagnosed by doctor: Heart attack	-0.000417836	0.257118	336683
rs174546	FADS1	C	eqtl-a-ENSG00000120451	ENSG00000120451	0.014338	0.25713	31086
rs174546	FADS1	C	eqtl-a-ENSG00000175215	ENSG00000175215	0.014338	0.25713	14263
rs174546	FADS1	C	eqtl-a-ENSG00000178573	ENSG00000178573	-0.0143405	0.25713	31300
rs174546	FADS1	C	eqtl-a-ENSG00000260973	ENSG00000260973	0.014338	0.25713	5164
rs3734398	ELOVL2	T	eqtl-a-ENSG00000204622	ENSG00000204622	0.0135952	0.25713	5502
rs603424	SCD	G	eqtl-a-ENSG00000162747	ENSG00000162747	-0.0172109	0.25713	25673
rs174546	FADS1	C	eqtl-a-ENSG00000135778	ENSG00000135778	0.0143354	0.257214	26225
rs174546	FADS1	C	eqtl-a-ENSG00000166845	ENSG00000166845	0.0143367	0.257214	26011
rs174546	FADS1	C	eqtl-a-ENSG00000269967	ENSG00000269967	0.0143367	0.257214	4169
rs3734398	ELOVL2	T	eqtl-a-ENSG00000260507	ENSG00000260507	0.0135916	0.257214	4656
rs3734398	ELOVL2	T	eqtl-a-ENSG00000266786	ENSG00000266786	0.0135904	0.257214	3831
rs603424	SCD	G	eqtl-a-ENSG00000147789	ENSG00000147789	0.0172079	0.257214	30748
rs603424	SCD	G	eqtl-a-ENSG00000163521	ENSG00000163521	0.0172064	0.257214	30962
rs174546	FADS1	C	eqtl-a-ENSG00000134278	ENSG00000134278	-0.0143354	0.257298	31300
rs174546	FADS1	C	eqtl-a-ENSG00000163602	ENSG00000163602	0.0143316	0.257298	31300
rs3734398	ELOVL2	T	eqtl-a-ENSG00000171206	ENSG00000171206	-0.0135916	0.257298	30935
rs3734398	ELOVL2	T	eqtl-a-ENSG00000229390	ENSG00000229390	0.013588	0.257298	4994
rs174546	FADS1	C	eqtl-a-ENSG00000134597	ENSG00000134597	-0.0143329	0.257382	9188
rs3734398	ELOVL2	T	eqtl-a-ENSG00000137817	ENSG00000137817	-0.0135892	0.257382	31470
rs3734398	ELOVL2	T	eqtl-a-ENSG00000163909	ENSG00000163909	-0.0135904	0.257382	31050
rs603424	SCD	G	eqtl-a-ENSG00000125503	ENSG00000125503	-0.0172033	0.257382	13925
rs3734398	ELOVL2	T	eqtl-a-ENSG00000020922	ENSG00000020922	0.0135844	0.257466	26609
rs3734398	ELOVL2	T	eqtl-a-ENSG00000152620	ENSG00000152620	0.0135844	0.257466	25690
rs603424	SCD	G	eqtl-a-ENSG00000080986	ENSG00000080986	0.0171973	0.257466	13925
rs603424	SCD	G	eqtl-a-ENSG00000145965	ENSG00000145965	0.0171973	0.257466	4656
rs603424	SCD	G	eqtl-a-ENSG00000154027	ENSG00000154027	0.0171973	0.257466	30962
rs3734398	ELOVL2	T	ukb-d-C3_COLON	Malignant neoplasm of colon	-0.000220409	0.257491	361194
rs174546	FADS1	C	prot-c-3644_5_4	Soggy-1	0.05293	0.2575	996
rs174546	FADS1	C	eqtl-a-ENSG00000167393	ENSG00000167393	0.0143253	0.25755	5502
rs603424	SCD	G	eqtl-a-ENSG00000224536	ENSG00000224536	-0.0171957	0.25755	5164
rs603424	SCD	G	ebi-a-GCST90001433	IgD- CD27- B cell %lymphocyte	-0.02935	0.2576	3656
rs174546	FADS1	C	eqtl-a-ENSG00000158815	ENSG00000158815	0.0143228	0.257634	29556
rs174546	FADS1	C	eqtl-a-ENSG00000211650	ENSG00000211650	0.0143215	0.257634	5502
rs174546	FADS1	C	eqtl-a-ENSG00000230216	ENSG00000230216	0.014324	0.257634	6598
rs3734398	ELOVL2	T	eqtl-a-ENSG00000120756	ENSG00000120756	-0.0135808	0.257634	31470
rs3734398	ELOVL2	T	eqtl-a-ENSG00000147251	ENSG00000147251	-0.0135832	0.257634	9188
rs3734398	ELOVL2	T	eqtl-a-ENSG00000164144	ENSG00000164144	-0.0135808	0.257634	31684
rs3734398	ELOVL2	T	eqtl-a-ENSG00000182287	ENSG00000182287	-0.013582	0.257634	9188
rs603424	SCD	G	eqtl-a-ENSG00000178996	ENSG00000178996	-0.0171957	0.257634	25474
rs603424	SCD	G	ukb-d-N31	Diagnoses - main ICD10: N31 Neuromuscular dysfunction of bladder, not elsewhere classified	0.000194211	0.25768	361194
rs3734398	ELOVL2	T	ebi-a-GCST90001683	CD127- CD8+ T cell %CD8+ T cell	-0.02748	0.2577	3403
rs174546	FADS1	C	eqtl-a-ENSG00000181274	ENSG00000181274	-0.014324	0.257719	31300
rs3734398	ELOVL2	T	eqtl-a-ENSG00000227155	ENSG00000227155	-0.0135796	0.257719	4994
rs603424	SCD	G	eqtl-a-ENSG00000165678	ENSG00000165678	0.0171881	0.257719	30962
rs603424	SCD	G	eqtl-a-ENSG00000182179	ENSG00000182179	-0.0171912	0.257719	30464
rs174546	FADS1	C	eqtl-a-ENSG00000123685	ENSG00000123685	-0.0143202	0.257802	31300
rs174546	FADS1	C	eqtl-a-ENSG00000260711	ENSG00000260711	0.0143177	0.257802	5502
rs3734398	ELOVL2	T	eqtl-a-ENSG00000215835	ENSG00000215835	0.0135748	0.257802	20028
rs3734398	ELOVL2	T	eqtl-a-ENSG00000229393	ENSG00000229393	-0.0135772	0.257802	9890
rs603424	SCD	G	eqtl-a-ENSG00000124151	ENSG00000124151	0.0171851	0.257802	30962
rs603424	SCD	G	eqtl-a-ENSG00000166947	ENSG00000166947	0.0171866	0.257802	30962
rs603424	SCD	G	eqtl-a-ENSG00000198961	ENSG00000198961	-0.0171881	0.257802	30962
rs603424	SCD	G	eqtl-a-ENSG00000265589	ENSG00000265589	0.0171851	0.257802	4022
rs174546	FADS1	C	eqtl-a-ENSG00000099889	ENSG00000099889	0.0143165	0.257887	31300
rs174546	FADS1	C	eqtl-a-ENSG00000240399	ENSG00000240399	0.0143139	0.257887	5502
rs3734398	ELOVL2	T	eqtl-a-ENSG00000156482	ENSG00000156482	-0.0135748	0.257887	26609
rs3734398	ELOVL2	T	eqtl-a-ENSG00000175170	ENSG00000175170	0.0135724	0.257887	4868
rs603424	SCD	G	eqtl-a-ENSG00000118596	ENSG00000118596	0.0171805	0.257887	25887
rs603424	SCD	G	ukb-a-457	Medication for pain relief constipation heartburn: Laxatives (e.g. Dulcolax Senokot)	-0.000614893	0.257894	333581
rs3734398	ELOVL2	T	met-a-498	X-11327	0.002	0.2579	7229
rs603424	SCD	G	finn-a-INSULIN_SHORT_HUMAN	Insuling, fast-acting (human)	-0.0638	0.2579
rs174546	FADS1	C	eqtl-a-ENSG00000105717	ENSG00000105717	-0.0143139	0.257971	31300
rs3734398	ELOVL2	T	eqtl-a-ENSG00000169554	ENSG00000169554	-0.0135724	0.257971	31470
rs3734398	ELOVL2	T	eqtl-a-ENSG00000225886	ENSG00000225886	-0.0135712	0.257971	4994
rs603424	SCD	G	eqtl-a-ENSG00000042062	ENSG00000042062	0.017179	0.257971	30534
rs603424	SCD	G	eqtl-a-ENSG00000104332	ENSG00000104332	-0.0171836	0.257971	29829
rs603424	SCD	G	eqtl-a-ENSG00000170476	ENSG00000170476	0.017179	0.257971	24924
rs3734398	ELOVL2	T	ukb-a-82	Non-cancer illness code self-reported: anxiety/panic attacks	0.000323782	0.25802	337159
rs174546	FADS1	C	eqtl-a-ENSG00000139323	ENSG00000139323	0.0143089	0.258055	31300
rs3734398	ELOVL2	T	eqtl-a-ENSG00000164615	ENSG00000164615	-0.0135688	0.258055	26569
rs3734398	ELOVL2	T	eqtl-a-ENSG00000258559	ENSG00000258559	-0.0135712	0.258055	5502
rs603424	SCD	G	eqtl-a-ENSG00000034053	ENSG00000034053	-0.0171805	0.258055	30962
rs603424	SCD	G	eqtl-a-ENSG00000100478	ENSG00000100478	0.017176	0.258055	25887
rs603424	SCD	G	eqtl-a-ENSG00000139832	ENSG00000139832	-0.017179	0.258055	30748
rs603424	SCD	G	eqtl-a-ENSG00000263787	ENSG00000263787	0.017176	0.258055	3831
rs174546	FADS1	C	eqtl-a-ENSG00000239264	ENSG00000239264	0.0143076	0.258139	23418
rs3734398	ELOVL2	T	eqtl-a-ENSG00000163704	ENSG00000163704	0.0135652	0.258139	31684
rs3734398	ELOVL2	T	eqtl-a-ENSG00000204020	ENSG00000204020	-0.0135688	0.258139	21121
rs603424	SCD	G	eqtl-a-ENSG00000135913	ENSG00000135913	0.0171714	0.258139	30962
rs603424	SCD	G	eqtl-a-ENSG00000255224	ENSG00000255224	-0.017176	0.258139	5164
rs174546	FADS1	C	met-c-924	Total cholesterol in small LDL	0.011588	0.258143	21556
rs174546	FADS1	C	ebi-a-GCST009722	Glaucoma (multi-trait analysis)	-0.0124831	0.258165	224431
rs3734398	ELOVL2	T	met-b-239	NKeff:%337+	0.0241185	0.258171	447
rs3734398	ELOVL2	T	met-a-681	Oleoylcarnitine	0.0039	0.2582	7263
rs3734398	ELOVL2	T	eqtl-a-ENSG00000143590	ENSG00000143590	-0.0135664	0.258224	31684
rs174546	FADS1	C	ebi-a-GCST90002080	SSC-A on T cell	0.03229	0.2583	3113
rs3734398	ELOVL2	T	ebi-a-GCST90001971	FSC-A on lymphocyte	0.02844	0.2583	3113
rs174546	FADS1	C	eqtl-a-ENSG00000196378	ENSG00000196378	0.0143013	0.258307	31086
rs603424	SCD	G	eqtl-a-ENSG00000059588	ENSG00000059588	-0.0171699	0.258307	30962
rs603424	SCD	G	eqtl-a-ENSG00000134184	ENSG00000134184	0.0171684	0.258307	22906
rs174546	FADS1	C	eqtl-a-ENSG00000169313	ENSG00000169313	-0.0143013	0.258392	31046
rs3734398	ELOVL2	T	eqtl-a-ENSG00000234389	ENSG00000234389	-0.0135604	0.258392	5502
rs603424	SCD	G	eqtl-a-ENSG00000137831	ENSG00000137831	0.0171638	0.258392	30962
rs174546	FADS1	C	ukb-d-C3_CORPUS_UTERI	Malignant neoplasm of corpus uteri	0.000162044	0.258472	361194
rs174546	FADS1	C	eqtl-a-ENSG00000137817	ENSG00000137817	0.0142975	0.258476	31086
rs174546	FADS1	C	eqtl-a-ENSG00000171298	ENSG00000171298	0.0142975	0.258476	31300
rs174546	FADS1	C	eqtl-a-ENSG00000184515	ENSG00000184515	-0.0143	0.258476	9188
rs174546	FADS1	C	eqtl-a-ENSG00000196381	ENSG00000196381	-0.0143	0.258476	14263
rs3734398	ELOVL2	T	eqtl-a-ENSG00000143257	ENSG00000143257	-0.0135592	0.258476	30257
rs3734398	ELOVL2	T	eqtl-a-ENSG00000162076	ENSG00000162076	0.0135556	0.258476	31684
rs3734398	ELOVL2	T	eqtl-a-ENSG00000211930	ENSG00000211930	0.0135568	0.258476	4022
rs603424	SCD	G	eqtl-a-ENSG00000118894	ENSG00000118894	-0.0171638	0.258476	22906
rs603424	SCD	G	eqtl-a-ENSG00000138081	ENSG00000138081	-0.0171654	0.258476	30922
rs603424	SCD	G	eqtl-a-ENSG00000198836	ENSG00000198836	-0.0171654	0.258476	25887
rs174546	FADS1	C	prot-c-2201_17_6	Endostatin	0.05311	0.2585	996
rs174546	FADS1	C	eqtl-a-ENSG00000207399	ENSG00000207399	0.0142949	0.25856	3831
rs174546	FADS1	C	eqtl-a-ENSG00000238142	ENSG00000238142	-0.0142962	0.25856	5502
rs174546	FADS1	C	eqtl-a-ENSG00000268433	ENSG00000268433	-0.0142975	0.25856	5502
rs3734398	ELOVL2	T	eqtl-a-ENSG00000021762	ENSG00000021762	-0.0135556	0.25856	31470
rs3734398	ELOVL2	T	eqtl-a-ENSG00000039319	ENSG00000039319	0.0135532	0.25856	31644
rs3734398	ELOVL2	T	eqtl-a-ENSG00000178715	ENSG00000178715	0.0135532	0.25856	5502
rs174546	FADS1	C	eqtl-a-ENSG00000135378	ENSG00000135378	0.0142924	0.258645	26185
rs3734398	ELOVL2	T	eqtl-a-ENSG00000196787	ENSG00000196787	0.0135508	0.258645	31644
rs3734398	ELOVL2	T	eqtl-a-ENSG00000245025	ENSG00000245025	-0.0135532	0.258645	5502
rs3734398	ELOVL2	T	eqtl-a-ENSG00000255221	ENSG00000255221	0.0135508	0.258645	21121
rs3734398	ELOVL2	T	eqtl-a-ENSG00000258839	ENSG00000258839	0.0135508	0.258645	31684
rs3734398	ELOVL2	T	eqtl-a-ENSG00000258959	ENSG00000258959	-0.0135532	0.258645	4994
rs603424	SCD	G	ukb-d-N92	Diagnoses - main ICD10: N92 Excessive, frequent and irregular menstruation	0.000528358	0.25868	361194
rs3734398	ELOVL2	T	ukb-d-III_BLOOD_IMMUN	Diseases of the blood and blood-forming organs and certain disorders involving the immune mechanism	-0.000442748	0.258695	361194
rs174546	FADS1	C	prot-c-2524_56_3	HMG-1	0.05382	0.2587	996
rs174546	FADS1	C	eqtl-a-ENSG00000100580	ENSG00000100580	-0.0142924	0.258729	26225
rs3734398	ELOVL2	T	eqtl-a-ENSG00000177272	ENSG00000177272	0.0135484	0.258729	31684
rs3734398	ELOVL2	T	eqtl-a-ENSG00000204428	ENSG00000204428	-0.0135496	0.258729	14263
rs3734398	ELOVL2	T	eqtl-a-ENSG00000236876	ENSG00000236876	0.0135484	0.258729	4360
rs603424	SCD	G	eqtl-a-ENSG00000236829	ENSG00000236829	-0.0171562	0.258729	19480
rs174546	FADS1	C	eqtl-a-ENSG00000105974	ENSG00000105974	-0.0142899	0.258814	31086
rs174546	FADS1	C	eqtl-a-ENSG00000220583	ENSG00000220583	-0.0142899	0.258814	5502
rs3734398	ELOVL2	T	eqtl-a-ENSG00000144815	ENSG00000144815	0.0135472	0.258814	25690
rs3734398	ELOVL2	T	eqtl-a-ENSG00000167588	ENSG00000167588	-0.0135484	0.258814	30836
rs603424	SCD	G	eqtl-a-ENSG00000249685	ENSG00000249685	-0.0171502	0.258814	5164
rs174546	FADS1	C	eqtl-a-ENSG00000198406	ENSG00000198406	-0.0142874	0.258898	5502
rs3734398	ELOVL2	T	eqtl-a-ENSG00000168612	ENSG00000168612	-0.013546	0.258898	31684
rs3734398	ELOVL2	T	eqtl-a-ENSG00000203872	ENSG00000203872	-0.0135472	0.258898	23802
rs603424	SCD	G	eqtl-a-ENSG00000065559	ENSG00000065559	-0.0171471	0.258898	13925
rs603424	SCD	G	eqtl-a-ENSG00000158417	ENSG00000158417	0.0171456	0.258898	25887
rs174546	FADS1	C	ebi-a-GCST90001473	CD62L- CD86+ myeloid Dendritic Cell %Dendritic Cell	0.03458	0.2589	3410
rs174546	FADS1	C	eqtl-a-ENSG00000078140	ENSG00000078140	-0.0142848	0.258982	31260
rs174546	FADS1	C	eqtl-a-ENSG00000142168	ENSG00000142168	-0.0142848	0.258982	14263
rs174546	FADS1	C	eqtl-a-ENSG00000185418	ENSG00000185418	-0.0142848	0.258982	31046
rs603424	SCD	G	eqtl-a-ENSG00000124074	ENSG00000124074	-0.0171456	0.258982	24968
rs603424	SCD	G	eqtl-a-ENSG00000173933	ENSG00000173933	0.0171426	0.258982	30534
rs603424	SCD	G	eqtl-a-ENSG00000213398	ENSG00000213398	-0.0171441	0.258982	30962
rs603424	SCD	G	eqtl-a-ENSG00000241269	ENSG00000241269	-0.0171456	0.258982	4656
rs603424	SCD	G	eqtl-a-ENSG00000254691	ENSG00000254691	0.0171426	0.258982	3831
rs603424	SCD	G	met-b-150	CD32 on mDC	-0.0308831	0.259054	458
rs174546	FADS1	C	eqtl-a-ENSG00000171747	ENSG00000171747	-0.014281	0.259066	31300
rs174546	FADS1	C	eqtl-a-ENSG00000256751	ENSG00000256751	-0.0142836	0.259066	10577
rs603424	SCD	G	eqtl-a-ENSG00000156931	ENSG00000156931	0.017138	0.259066	30962
rs3734398	ELOVL2	T	ebi-a-GCST90001554	Effector Memory CD8+ T cell Absolute Count	0.02959	0.2591	3395
rs3734398	ELOVL2	T	ebi-a-GCST90001980	CD40 on CD14+ CD16- monocyte	0.0286	0.2591	3629
rs174546	FADS1	C	eqtl-a-ENSG00000146232	ENSG00000146232	0.014276	0.259151	31300
rs3734398	ELOVL2	T	eqtl-a-ENSG00000137275	ENSG00000137275	-0.0135388	0.259151	31470
rs3734398	ELOVL2	T	eqtl-a-ENSG00000138778	ENSG00000138778	0.0135364	0.259151	30721
rs3734398	ELOVL2	T	eqtl-a-ENSG00000165494	ENSG00000165494	-0.0135376	0.259151	31684
rs3734398	ELOVL2	T	eqtl-a-ENSG00000206560	ENSG00000206560	0.0135376	0.259151	31470
rs603424	SCD	G	eqtl-a-ENSG00000105926	ENSG00000105926	0.0171365	0.259151	13925
rs603424	SCD	G	met-b-137	MDC (2):%CD1c-	0.0305788	0.259188	459
rs174546	FADS1	C	prot-c-5312_49_3	Apo E2	0.05397	0.2592	996
rs174546	FADS1	C	eqtl-a-ENSG00000090266	ENSG00000090266	-0.0142785	0.259235	31086
rs174546	FADS1	C	eqtl-a-ENSG00000205323	ENSG00000205323	-0.0142772	0.259235	26225
rs174546	FADS1	C	eqtl-a-ENSG00000245317	ENSG00000245317	-0.0142747	0.25932	21773
rs3734398	ELOVL2	T	eqtl-a-ENSG00000147133	ENSG00000147133	-0.0135328	0.25932	9188
rs3734398	ELOVL2	T	eqtl-a-ENSG00000172005	ENSG00000172005	-0.0135352	0.25932	31470
rs603424	SCD	G	eqtl-a-ENSG00000132704	ENSG00000132704	0.0171304	0.25932	30962
rs603424	SCD	G	eqtl-a-ENSG00000241644	ENSG00000241644	-0.0171319	0.25932	13100
rs3734398	ELOVL2	T	met-c-950	Concentration of very large VLDL particles	-0.011744	0.259349	18959
rs3734398	ELOVL2	T	ukb-d-H7_RETINALDETACH	Retinal detachments and breaks	-0.000245246	0.259367	361194
rs174546	FADS1	C	eqtl-a-ENSG00000121653	ENSG00000121653	0.0142696	0.259404	14263
rs174546	FADS1	C	eqtl-a-ENSG00000141367	ENSG00000141367	0.0142696	0.259404	31300
rs174546	FADS1	C	eqtl-a-ENSG00000151474	ENSG00000151474	-0.0142709	0.259404	26225
rs174546	FADS1	C	eqtl-a-ENSG00000213279	ENSG00000213279	0.0142696	0.259404	5502
rs174546	FADS1	C	eqtl-a-ENSG00000227630	ENSG00000227630	-0.0142709	0.259404	20948
rs603424	SCD	G	eqtl-a-ENSG00000139737	ENSG00000139737	0.0171289	0.259404	30213
rs603424	SCD	G	eqtl-a-ENSG00000158525	ENSG00000158525	0.0171274	0.259404	13925
rs603424	SCD	G	eqtl-a-ENSG00000226648	ENSG00000226648	-0.0171289	0.259404	5164
rs174546	FADS1	C	met-c-860	Glutamine	-0.011272	0.259436	22235
rs174546	FADS1	C	eqtl-a-ENSG00000157933	ENSG00000157933	0.0142658	0.259489	31300
rs3734398	ELOVL2	T	eqtl-a-ENSG00000131791	ENSG00000131791	0.013528	0.259489	14263
rs3734398	ELOVL2	T	eqtl-a-ENSG00000141858	ENSG00000141858	-0.0135304	0.259489	26609
rs3734398	ELOVL2	T	eqtl-a-ENSG00000236456	ENSG00000236456	0.0135268	0.259489	3831
rs603424	SCD	G	eqtl-a-ENSG00000027869	ENSG00000027869	-0.0171274	0.259489	30748
rs174546	FADS1	C	prot-c-3860_7_2	PSA6	-0.05396	0.2595	996
rs603424	SCD	G	finn-a-M13_INFBURSA	Infective bursitis	0.207	0.2595
rs3734398	ELOVL2	T	ukb-a-507	Duration of walks	-0.00298987	0.259542	288266
rs174546	FADS1	C	eqtl-a-ENSG00000241294	ENSG00000241294	0.0142658	0.259573	5502
rs3734398	ELOVL2	T	eqtl-a-ENSG00000232545	ENSG00000232545	0.0135244	0.259573	4656
rs603424	SCD	G	eqtl-a-ENSG00000149541	ENSG00000149541	-0.0171228	0.259573	30748
rs603424	SCD	G	eqtl-a-ENSG00000151553	ENSG00000151553	-0.0171244	0.259573	30962
rs603424	SCD	G	ukb-a-514	Frequency of stair climbing in last 4 weeks	-0.00475962	0.259589	334169
rs174546	FADS1	C	eqtl-a-ENSG00000148488	ENSG00000148488	-0.0142633	0.259658	26011
rs174546	FADS1	C	eqtl-a-ENSG00000159648	ENSG00000159648	-0.0142646	0.259658	30748
rs174546	FADS1	C	eqtl-a-ENSG00000167685	ENSG00000167685	-0.0142646	0.259658	31300
rs174546	FADS1	C	eqtl-a-ENSG00000261128	ENSG00000261128	-0.0142633	0.259658	4339
rs174546	FADS1	C	eqtl-a-ENSG00000265975	ENSG00000265975	0.0142595	0.259742	5502
rs3734398	ELOVL2	T	eqtl-a-ENSG00000136982	ENSG00000136982	0.0135196	0.259742	31684
rs603424	SCD	G	eqtl-a-ENSG00000181264	ENSG00000181264	0.0171137	0.259742	29218
rs174546	FADS1	C	prot-c-3291_30_2	CD23	-0.05291	0.2598	996
rs3734398	ELOVL2	T	ebi-a-GCST90001927	CD127 on CD8+ T cell	0.02995	0.2598	2920
rs603424	SCD	G	finn-a-ENDOMETRIOSIS_RECTPVAGSEPT_VAGINA	Endometriosis of rectovaginal septum and vagina	-0.1082	0.2598
rs174546	FADS1	C	eqtl-a-ENSG00000188732	ENSG00000188732	-0.0142608	0.259827	30381
rs603424	SCD	G	eqtl-a-ENSG00000109861	ENSG00000109861	-0.0171168	0.259827	30962
rs603424	SCD	G	eqtl-a-ENSG00000135749	ENSG00000135749	0.0171122	0.259827	30962
rs603424	SCD	G	eqtl-a-ENSG00000229314	ENSG00000229314	-0.0171168	0.259827	13925
rs174546	FADS1	C	eqtl-a-ENSG00000181513	ENSG00000181513	-0.014257	0.259912	31300
rs3734398	ELOVL2	T	eqtl-a-ENSG00000143437	ENSG00000143437	-0.0135172	0.259912	31470
rs603424	SCD	G	eqtl-a-ENSG00000163322	ENSG00000163322	0.0171107	0.259912	13925
rs603424	SCD	G	eqtl-a-ENSG00000199266	ENSG00000199266	0.0171092	0.259912	15380
rs603424	SCD	G	eqtl-a-ENSG00000231329	ENSG00000231329	0.0171107	0.259912	4656
rs603424	SCD	G	eqtl-a-ENSG00000242629	ENSG00000242629	0.0171092	0.259912	4339
rs174546	FADS1	C	ubm-a-1104	NET25 0158	0.0090848	0.25994	7916
rs3734398	ELOVL2	T	ukb-d-M13_TRIGGERFINGER	Trigger finger	0.000198922	0.259972	361194
rs174546	FADS1	C	eqtl-a-ENSG00000112511	ENSG00000112511	0.0142507	0.259996	14263
rs174546	FADS1	C	eqtl-a-ENSG00000112651	ENSG00000112651	-0.0142557	0.259996	31300
rs174546	FADS1	C	eqtl-a-ENSG00000144130	ENSG00000144130	-0.0142557	0.259996	16877
rs174546	FADS1	C	eqtl-a-ENSG00000196976	ENSG00000196976	-0.0142557	0.259996	9188
rs603424	SCD	G	eqtl-a-ENSG00000095066	ENSG00000095066	-0.0171077	0.259996	30962
rs603424	SCD	G	eqtl-a-ENSG00000137841	ENSG00000137841	-0.0171107	0.259996	30962
rs603424	SCD	G	eqtl-a-ENSG00000138780	ENSG00000138780	0.0171061	0.259996	30748
rs174546	FADS1	C	ukb-b-10490	Diagnoses - secondary ICD10: Z03.8 Observation for other suspected diseases and conditions	-0.000170504	0.26	463010
rs174546	FADS1	C	ukb-b-12148	Operative procedures - secondary OPCS: R32.4 Repair of minor obstetric laceration	0.000122477	0.26	463010
rs174546	FADS1	C	ukb-b-12483	Operative procedures - secondary OPCS: Y03.7 Removal of prosthesis from organ NOC	0.000115085	0.26	463010
rs174546	FADS1	C	ukb-b-12884	Operative procedures - main OPCS: Q12.1 Introduction of intrauterine contraceptive device	0.000139041	0.26	463010
rs174546	FADS1	C	ukb-b-13501	Mean signal-to-noise ratio (SNR), (left)	0.00426743	0.26	148579
rs174546	FADS1	C	ukb-b-14640	Type of meals eaten: Takeaway meals	0.00130513	0.26	64949
rs174546	FADS1	C	ukb-b-15094	Canned soup intake	0.00278763	0.26	64943
rs174546	FADS1	C	ukb-b-15326	Vitamin and/or mineral supplement use: Multivitamin with iron	0.00102005	0.26	64949
rs174546	FADS1	C	ukb-b-15527	Operation code: squint correction	0.000281559	0.26	462933
rs174546	FADS1	C	ukb-b-16449	Hot chocolate intake	0.00266513	0.26	64936
rs174546	FADS1	C	ukb-b-16597	Intended management of patient (recoded): One or more nights hospital stay	0.00110534	0.26	451201
rs174546	FADS1	C	ukb-b-17078	Treatment/medication code: movicol oral powder	0.000138319	0.26	462933
rs174546	FADS1	C	ukb-b-18042	Illnesses of siblings: Diabetes	0.000782613	0.26	362826
rs174546	FADS1	C	ukb-b-18095	PCT where patients GP was registered: NORTH YORKSHIRE AND YORK PCT	-0.000174824	0.26	463010
rs174546	FADS1	C	ukb-b-18683	Maximum digits remembered correctly	-0.00748759	0.26	106162
rs174546	FADS1	C	ukb-b-19885	Duration of questionnaire	0.0065055	0.26	64949
rs174546	FADS1	C	ukb-b-2003	Errors before selecting correct item in alphanumeric path (trail #2)	0.00757748	0.26	40607
rs174546	FADS1	C	ukb-b-20162	Diagnoses - main ICD10: R33 Retention of urine	-0.000165088	0.26	463010
rs174546	FADS1	C	ukb-b-2719	Operation code: laparotomy nos	-0.000181135	0.26	462933
rs174546	FADS1	C	ukb-b-3380	Treatment/medication code: pravastatin	0.00017013	0.26	462933
rs174546	FADS1	C	ukb-b-3386	3mm weak meridian angle (right)	-0.00550255	0.26	96007
rs174546	FADS1	C	ukb-b-4361	Leg pain when standing still or sitting	0.00448101	0.26	32378
rs174546	FADS1	C	ukb-b-5946	Diagnoses - main ICD10: S82.80 Fractures of other parts of lower leg (closed)	0.000139802	0.26	463010
rs174546	FADS1	C	ukb-b-7244	Carbohydrate	-0.00640676	0.26	64979
rs174546	FADS1	C	ukb-b-732	Operative procedures - secondary OPCS: Z28.7 Colon NEC	0.000262975	0.26	463010
rs174546	FADS1	C	ukb-b-78	Operative procedures - main OPCS: E09.1 Excision of lesion of external nose	0.000157758	0.26	463010
rs174546	FADS1	C	ukb-b-8374	Cappuccino intake	0.00360676	0.26	64942
rs174546	FADS1	C	ukb-b-8759	Crispbread intake	-0.00839139	0.26	64949
rs174546	FADS1	C	ukb-b-8765	Other grain intake	0.000827633	0.26	64949
rs174546	FADS1	C	ukb-b-9312	Operative procedures - secondary OPCS: H22.1 Diagnostic fibreoptic endoscopic examination of colon and biopsy of lesion of colon	0.00013911	0.26	463010
rs174546	FADS1	C	ukb-b-9976	External causes: Y83.1 Surgical operation with implant of artificial internal device	0.000209758	0.26	463010
rs3734398	ELOVL2	T	ebi-a-GCST90001947	CD33 on CD33+ HLA DR+ CD14dim	0.04273	0.26	1577
rs3734398	ELOVL2	T	ukb-b-10061	Diagnoses - secondary ICD10: Z50.1 Other physical therapy	-0.000149086	0.26	463010
rs3734398	ELOVL2	T	ukb-b-10505	Qualifications: CSEs or equivalent	0.000792982	0.26	458079
rs3734398	ELOVL2	T	ukb-b-10919	Operative procedures - main OPCS: E49.9 Unspecified diagnostic fibreoptic endoscopic examination of lower respiratory tract	0.00013755	0.26	463010
rs3734398	ELOVL2	T	ukb-b-11553	Operative procedures - main OPCS: F09.5 Surgical removal of retained root of tooth	0.00011081	0.26	463010
rs3734398	ELOVL2	T	ukb-b-13464	Diagnoses - main ICD10: K62.8 Other specified diseases of anus and rectum	0.000130579	0.26	463010
rs3734398	ELOVL2	T	ukb-b-13845	Diagnoses - secondary ICD10: R63.4 Abnormal weight loss	0.000181085	0.26	463010
rs3734398	ELOVL2	T	ukb-b-14017	PCT where patients GP was registered: NORTH TYNESIDE PCT	-0.000250657	0.26	463010
rs3734398	ELOVL2	T	ukb-b-16202	Carotene	0.00620257	0.26	64979
rs3734398	ELOVL2	T	ukb-b-19346	PCT where patients GP was registered: COUNTY DURHAM PCT	-0.000209957	0.26	463010
rs3734398	ELOVL2	T	ukb-b-19546	Operative procedures - secondary OPCS: W85.2 Endoscopic irrigation of knee joint	0.000125276	0.26	463010
rs3734398	ELOVL2	T	ukb-b-20175	Systolic blood pressure, automated reading	0.00237155	0.26	436419
rs3734398	ELOVL2	T	ukb-b-2846	6mm strong meridian angle (left)	0.00560965	0.26	83410
rs3734398	ELOVL2	T	ukb-b-4080	Ankle spacing width	0.00257267	0.26	265753
rs3734398	ELOVL2	T	ukb-b-4210	Frequency of light DIY in last 4 weeks	0.00450477	0.26	228298
rs3734398	ELOVL2	T	ukb-b-4394	Main speciality of consultant (recoded): Neurology	-0.000246157	0.26	461150
rs3734398	ELOVL2	T	ukb-b-4674	Type of cancer: ICD10: D05.1 Intraductal carcinoma in situ	0.000152827	0.26	463010
rs3734398	ELOVL2	T	ukb-b-5076	Leisure/social activities: None of the above	-0.00108714	0.26	461369
rs3734398	ELOVL2	T	ukb-b-5369	Diagnoses - main ICD10: K40.9 Unilateral or unspecified inguinal hernia, without obstruction or gangrene	0.000370083	0.26	463010
rs3734398	ELOVL2	T	ukb-b-57	Type of fat/oil used in cooking: Sunflower oil	-0.00209439	0.26	64949
rs3734398	ELOVL2	T	ukb-b-7901	Non-cancer illness code, self-reported: infective/viral hepatitis	-0.000110498	0.26	462933
rs3734398	ELOVL2	T	ukb-b-8105	External causes: Y83.2 Surgical operation with anastomosis, bypass or graft	-0.000116148	0.26	463010
rs3734398	ELOVL2	T	ukb-b-8390	PCT responsible for patient data: HEYWOOD, MIDDLETON AND ROCHDALE PCT	-0.000151658	0.26	463010
rs3734398	ELOVL2	T	ukb-b-8797	PCT responsible for patient data: SOLIHULL CARE TRUST	0.000130992	0.26	463010
rs3734398	ELOVL2	T	ukb-b-9523	PCT responsible for patient data: COUNTY DURHAM PCT	-0.000212056	0.26	463010
rs3734398	ELOVL2	T	ukb-b-9668	Diagnoses - secondary ICD10: N80.0 Endometriosis of uterus	0.00011697	0.26	463010
rs603424	SCD	G	ieu-a-273	Mean cell volume	0.0442	0.26	36256
rs603424	SCD	G	ukb-b-10623	Diagnoses - main ICD10: D12.5 Sigmoid colon	-0.000224894	0.26	463010
rs603424	SCD	G	ukb-b-11866	6mm index of best keratometry results (right)	-0.00512824	0.26	84303
rs603424	SCD	G	ukb-b-12051	Grape intake	-0.00660775	0.26	64949
rs603424	SCD	G	ukb-b-13566	Operative procedures - main OPCS: K63.6 Coronary arteriography NEC	-0.000331334	0.26	463010
rs603424	SCD	G	ukb-b-13912	PCT where patients GP was registered: HALTON AND ST HELENS PCT	0.000210457	0.26	463010
rs603424	SCD	G	ukb-b-15760	PCT where patients GP was registered: DERBYSHIRE COUNTY PCT	-0.000322735	0.26	463010
rs603424	SCD	G	ukb-b-1600	Diagnoses - secondary ICD10: G40.9 Epilepsy, unspecified	0.000217063	0.26	463010
rs603424	SCD	G	ukb-b-17085	Operative procedures - secondary OPCS: Z48.1 Skin of scalp	0.000229032	0.26	463010
rs603424	SCD	G	ukb-b-18477	Operation code: bladder surgery	0.0002466	0.26	462933
rs603424	SCD	G	ukb-b-19469	PCT where patients GP was registered: BOLTON PCT	-0.000259268	0.26	463010
rs603424	SCD	G	ukb-b-1974	Treatment/medication code: felodipine	-0.000278097	0.26	462933
rs603424	SCD	G	ukb-b-2146	Operative procedures - main OPCS: Q18.1 Diagnostic endoscopic examination of uterus and biopsy of lesion of uterus	-0.000338426	0.26	463010
rs603424	SCD	G	ukb-b-243	Intake of sugar added to coffee	-0.00617387	0.26	64949
rs603424	SCD	G	ukb-b-4733	Number of operations, self-reported	-0.00242779	0.26	462933
rs603424	SCD	G	ukb-b-4776	Mean signal-to-noise ratio (SNR), (right)	0.00533356	0.26	148549
rs603424	SCD	G	ukb-b-546	Diagnoses - secondary ICD10: Z86.6 Personal history of diseases of the nervous system and sense organs	-0.00025448	0.26	463010
rs603424	SCD	G	ukb-b-6474	Treatment/medication code: ezetimibe	-0.000237305	0.26	462933
rs603424	SCD	G	ukb-b-7910	Illnesses of father: Bowel cancer	0.000783375	0.26	399920
rs603424	SCD	G	ukb-b-9049	Illness, injury, bereavement, stress in last 2 years: Serious illness, injury or assault of a close relative	-0.000996149	0.26	459742
rs603424	SCD	G	ukb-b-9207	Treatment/medication code: amlodipine	-0.000607654	0.26	462933
rs3734398	ELOVL2	T	eqtl-a-ENSG00000243701	ENSG00000243701	0.0135088	0.260081	5502
rs603424	SCD	G	eqtl-a-ENSG00000102225	ENSG00000102225	0.0171016	0.260081	8850
rs174546	FADS1	C	ebi-a-GCST90001867	CD3 on CD4+ T cell	-0.03375	0.2601	2919
rs174546	FADS1	C	met-a-729	X-14626	0.0032	0.2601	6464
rs174546	FADS1	C	ubm-a-1806	NET100 0650	0.0090759	0.260102	7916
rs174546	FADS1	C	eqtl-a-ENSG00000229512	ENSG00000229512	0.0142469	0.260166	5502
rs603424	SCD	G	eqtl-a-ENSG00000213468	ENSG00000213468	-0.0171046	0.260166	7931
rs603424	SCD	G	ukb-d-22617_4132	Job SOC coding: Pensions and insurance clerks	0.00082654	0.260216	91149
rs3734398	ELOVL2	T	eqtl-a-ENSG00000213965	ENSG00000213965	0.0135064	0.26025	26181
rs3734398	ELOVL2	T	eqtl-a-ENSG00000260244	ENSG00000260244	-0.0135076	0.26025	8269
rs3734398	ELOVL2	T	met-b-124	T:%NKT	0.0235526	0.260295	442
rs174546	FADS1	C	eqtl-a-ENSG00000169193	ENSG00000169193	0.0142418	0.260335	31300
rs174546	FADS1	C	eqtl-a-ENSG00000183822	ENSG00000183822	0.0142405	0.260335	4994
rs174546	FADS1	C	eqtl-a-ENSG00000267551	ENSG00000267551	-0.0142443	0.260335	4677
rs3734398	ELOVL2	T	eqtl-a-ENSG00000099622	ENSG00000099622	0.0135028	0.260335	31684
rs3734398	ELOVL2	T	eqtl-a-ENSG00000106399	ENSG00000106399	-0.0135052	0.260335	14263
rs3734398	ELOVL2	T	eqtl-a-ENSG00000185129	ENSG00000185129	-0.013504	0.260335	31684
rs603424	SCD	G	eqtl-a-ENSG00000269974	ENSG00000269974	0.017094	0.260335	4339
rs603424	SCD	G	finn-a-K11_FEMHER	Femoral hernia	0.1425	0.2604
rs174546	FADS1	C	eqtl-a-ENSG00000196622	ENSG00000196622	0.014238	0.26042	6421
rs174546	FADS1	C	eqtl-a-ENSG00000269688	ENSG00000269688	-0.0142431	0.26042	5502
rs3734398	ELOVL2	T	eqtl-a-ENSG00000125703	ENSG00000125703	-0.0135016	0.26042	31644
rs603424	SCD	G	eqtl-a-ENSG00000104679	ENSG00000104679	-0.017094	0.26042	25459
rs603424	SCD	G	eqtl-a-ENSG00000242125	ENSG00000242125	0.0170909	0.26042	21958
rs603424	SCD	G	finn-a-N14_FEMALEGENNONINF	Noninflammatory disorders of female genital tract	0.0229	0.2605
rs174546	FADS1	C	eqtl-a-ENSG00000183837	ENSG00000183837	-0.0142405	0.260504	9188
rs174546	FADS1	C	eqtl-a-ENSG00000228300	ENSG00000228300	-0.0142393	0.260504	31300
rs3734398	ELOVL2	T	eqtl-a-ENSG00000142197	ENSG00000142197	0.0134968	0.260504	26569
rs3734398	ELOVL2	T	eqtl-a-ENSG00000151693	ENSG00000151693	-0.0135016	0.260504	26196
rs3734398	ELOVL2	T	eqtl-a-ENSG00000245146	ENSG00000245146	0.0134992	0.260504	5502
rs3734398	ELOVL2	T	eqtl-a-ENSG00000254859	ENSG00000254859	-0.0135004	0.260504	5502
rs3734398	ELOVL2	T	eqtl-a-ENSG00000269656	ENSG00000269656	0.013498	0.260504	15781
rs603424	SCD	G	eqtl-a-ENSG00000177764	ENSG00000177764	-0.0170894	0.260504	30962
rs174546	FADS1	C	eqtl-a-ENSG00000134287	ENSG00000134287	-0.014238	0.260589	31300
rs174546	FADS1	C	eqtl-a-ENSG00000173705	ENSG00000173705	0.0142342	0.260589	24878
rs174546	FADS1	C	eqtl-a-ENSG00000197380	ENSG00000197380	-0.0142367	0.260589	29342
rs174546	FADS1	C	eqtl-a-ENSG00000206965	ENSG00000206965	-0.0142367	0.260589	5164
rs174546	FADS1	C	eqtl-a-ENSG00000240395	ENSG00000240395	0.0142329	0.260589	4360
rs3734398	ELOVL2	T	eqtl-a-ENSG00000139182	ENSG00000139182	-0.0134992	0.260589	31684
rs174546	FADS1	C	ebi-a-GCST90001751	CD20 on IgD+ CD38+ B cell	0.03062	0.2606	3657
rs174546	FADS1	C	prot-c-3592_4_3	CAMK1	-0.05445	0.2606	996
rs174546	FADS1	C	eqtl-a-ENSG00000257923	ENSG00000257923	0.0142304	0.260674	31260
rs174546	FADS1	C	eqtl-a-ENSG00000269774	ENSG00000269774	-0.0142355	0.260674	3831
rs603424	SCD	G	eqtl-a-ENSG00000008441	ENSG00000008441	-0.0170864	0.260674	30213
rs603424	SCD	G	eqtl-a-ENSG00000165288	ENSG00000165288	-0.0170864	0.260674	8850
rs603424	SCD	G	eqtl-a-ENSG00000169129	ENSG00000169129	0.0170818	0.260674	30962
rs603424	SCD	G	ebi-a-GCST90001878	HVEM on Effector Memory CD4+ T cell	0.04755	0.2607	1247
rs174546	FADS1	C	eqtl-a-ENSG00000258405	ENSG00000258405	0.0142291	0.260759	30872
rs3734398	ELOVL2	T	eqtl-a-ENSG00000114933	ENSG00000114933	0.0134896	0.260759	31470
rs3734398	ELOVL2	T	eqtl-a-ENSG00000171314	ENSG00000171314	0.0134896	0.260759	11496
rs603424	SCD	G	eqtl-a-ENSG00000163481	ENSG00000163481	-0.0170803	0.260759	30962
rs603424	SCD	G	eqtl-a-ENSG00000181284	ENSG00000181284	-0.0170818	0.260759	30962
rs603424	SCD	G	prot-c-5077_28_3	EPHB2	0.06117	0.2608	997
rs174546	FADS1	C	eqtl-a-ENSG00000249685	ENSG00000249685	-0.0142291	0.260843	5502
rs3734398	ELOVL2	T	eqtl-a-ENSG00000161277	ENSG00000161277	-0.0134908	0.260843	31684
rs3734398	ELOVL2	T	eqtl-a-ENSG00000213246	ENSG00000213246	-0.0134908	0.260843	31684
rs3734398	ELOVL2	T	eqtl-a-ENSG00000213280	ENSG00000213280	0.0134884	0.260843	4868
rs603424	SCD	G	eqtl-a-ENSG00000247271	ENSG00000247271	0.0170742	0.260843	5164
rs174546	FADS1	C	eqtl-a-ENSG00000053372	ENSG00000053372	-0.0142279	0.260928	31300
rs174546	FADS1	C	eqtl-a-ENSG00000184786	ENSG00000184786	0.0142241	0.260928	29155
rs174546	FADS1	C	eqtl-a-ENSG00000238058	ENSG00000238058	-0.0142266	0.260928	5164
rs603424	SCD	G	eqtl-a-ENSG00000171659	ENSG00000171659	0.0170727	0.260928	8850
rs174546	FADS1	C	ebi-a-GCST90001638	CD4-CD8- Natural Killer T %lymphocyte	0.03183	0.261	3668
rs3734398	ELOVL2	T	met-a-472	Scyllo-inositol	0.0047	0.261	6119
rs3734398	ELOVL2	T	met-a-737	7-alpha-hydroxy-3-oxo-4-cholestenoate (7-Hoca)	-0.0028	0.261	7335
rs603424	SCD	G	prot-c-2865_77_2	MOZ	-0.06291	0.261	997
rs3734398	ELOVL2	T	eqtl-a-ENSG00000109046	ENSG00000109046	0.0134848	0.261013	31470
rs3734398	ELOVL2	T	eqtl-a-ENSG00000258545	ENSG00000258545	0.0134836	0.261013	4022
rs603424	SCD	G	eqtl-a-ENSG00000134909	ENSG00000134909	0.0170682	0.261013	30962
rs603424	SCD	G	eqtl-a-ENSG00000167780	ENSG00000167780	0.0170712	0.261013	30922
rs174546	FADS1	C	eqtl-a-ENSG00000100612	ENSG00000100612	-0.0142216	0.261098	31300
rs174546	FADS1	C	eqtl-a-ENSG00000102595	ENSG00000102595	-0.0142216	0.261098	31300
rs3734398	ELOVL2	T	eqtl-a-ENSG00000228808	ENSG00000228808	-0.0134836	0.261098	3831
rs3734398	ELOVL2	T	eqtl-a-ENSG00000267041	ENSG00000267041	-0.0134836	0.261098	23414
rs174546	FADS1	C	eqtl-a-ENSG00000078668	ENSG00000078668	-0.014219	0.261183	31300
rs174546	FADS1	C	eqtl-a-ENSG00000110871	ENSG00000110871	-0.014219	0.261183	26225
rs174546	FADS1	C	eqtl-a-ENSG00000254332	ENSG00000254332	-0.014219	0.261183	4868
rs3734398	ELOVL2	T	eqtl-a-ENSG00000130592	ENSG00000130592	-0.01348	0.261183	31684
rs3734398	ELOVL2	T	eqtl-a-ENSG00000147065	ENSG00000147065	-0.0134812	0.261183	9188
rs3734398	ELOVL2	T	eqtl-a-ENSG00000198805	ENSG00000198805	-0.01348	0.261183	31470
rs603424	SCD	G	eqtl-a-ENSG00000103365	ENSG00000103365	0.0170651	0.261183	30250
rs603424	SCD	G	eqtl-a-ENSG00000146674	ENSG00000146674	-0.0170651	0.261183	30962
rs603424	SCD	G	eqtl-a-ENSG00000155366	ENSG00000155366	-0.0170651	0.261183	30748
rs603424	SCD	G	eqtl-a-ENSG00000179909	ENSG00000179909	-0.0170682	0.261183	30922
rs174546	FADS1	C	ebi-a-GCST006678	Acute insulin response (insulin secretion and BMI adjusted)	-0.0246	0.2612	2087
rs174546	FADS1	C	eqtl-a-ENSG00000085741	ENSG00000085741	-0.0142152	0.261268	31300
rs174546	FADS1	C	eqtl-a-ENSG00000187145	ENSG00000187145	-0.0142165	0.261268	14263
rs3734398	ELOVL2	T	eqtl-a-ENSG00000137200	ENSG00000137200	0.0134752	0.261268	21121
rs603424	SCD	G	eqtl-a-ENSG00000118515	ENSG00000118515	0.0170606	0.261268	25887
rs603424	SCD	G	eqtl-a-ENSG00000150938	ENSG00000150938	0.0170621	0.261268	25887
rs603424	SCD	G	eqtl-a-ENSG00000196782	ENSG00000196782	0.0170606	0.261268	13925
rs603424	SCD	G	eqtl-a-ENSG00000211818	ENSG00000211818	0.0170591	0.261268	5164
rs603424	SCD	G	eqtl-a-ENSG00000267278	ENSG00000267278	0.0170606	0.261268	19480
rs174546	FADS1	C	eqtl-a-ENSG00000240809	ENSG00000240809	0.0142114	0.261353	16877
rs3734398	ELOVL2	T	eqtl-a-ENSG00000149115	ENSG00000149115	0.0134728	0.261353	14263
rs603424	SCD	G	eqtl-a-ENSG00000123131	ENSG00000123131	0.017056	0.261353	8850
rs174546	FADS1	C	ebi-a-GCST004444	Interleukin-10 levels	-0.0184	0.2614	7681
rs174546	FADS1	C	eqtl-a-ENSG00000107581	ENSG00000107581	-0.0142102	0.261438	14263
rs174546	FADS1	C	eqtl-a-ENSG00000179152	ENSG00000179152	-0.0142127	0.261438	25306
rs3734398	ELOVL2	T	eqtl-a-ENSG00000256967	ENSG00000256967	0.0134716	0.261438	4994
rs603424	SCD	G	eqtl-a-ENSG00000196188	ENSG00000196188	-0.0170575	0.261438	8850
rs603424	SCD	G	ukb-d-22609_0	Workplace very dusty: Rarely/never	-0.00213176	0.261452	89562
rs3734398	ELOVL2	T	met-a-614	X-12465	-0.0049	0.2615	5534
rs174546	FADS1	C	eqtl-a-ENSG00000054967	ENSG00000054967	0.0142076	0.261522	31300
rs174546	FADS1	C	eqtl-a-ENSG00000105443	ENSG00000105443	-0.0142089	0.261522	31086
rs174546	FADS1	C	eqtl-a-ENSG00000105518	ENSG00000105518	-0.0142102	0.261522	31300
rs174546	FADS1	C	eqtl-a-ENSG00000213214	ENSG00000213214	0.0142064	0.261522	10577
rs174546	FADS1	C	eqtl-a-ENSG00000253394	ENSG00000253394	0.0142076	0.261522	5502
rs3734398	ELOVL2	T	eqtl-a-ENSG00000181929	ENSG00000181929	-0.0134728	0.261522	31470
rs3734398	ELOVL2	T	eqtl-a-ENSG00000196391	ENSG00000196391	0.0134692	0.261522	30131
rs603424	SCD	G	eqtl-a-ENSG00000105122	ENSG00000105122	-0.017053	0.261522	25474
rs174546	FADS1	C	ukb-a-461	Vitamin and mineral supplements: Vitamin C	0.000804424	0.26157	335591
rs174546	FADS1	C	eqtl-a-ENSG00000186300	ENSG00000186300	-0.0142051	0.261607	31300
rs174546	FADS1	C	eqtl-a-ENSG00000229789	ENSG00000229789	-0.0142051	0.261607	5164
rs174546	FADS1	C	eqtl-a-ENSG00000257354	ENSG00000257354	-0.0142064	0.261607	5502
rs3734398	ELOVL2	T	eqtl-a-ENSG00000138180	ENSG00000138180	0.0134668	0.261607	31684
rs3734398	ELOVL2	T	eqtl-a-ENSG00000261777	ENSG00000261777	-0.0134692	0.261607	4530
rs603424	SCD	G	eqtl-a-ENSG00000252150	ENSG00000252150	0.0170484	0.261607	4339
rs603424	SCD	G	eqtl-a-ENSG00000268903	ENSG00000268903	0.0170484	0.261607	5164
rs174546	FADS1	C	ukb-d-M13_DORSALGIANAS	Other/unspecified dorsalgia	0.00021217	0.261656	361194
rs174546	FADS1	C	eqtl-a-ENSG00000109083	ENSG00000109083	0.0142013	0.261692	31086
rs174546	FADS1	C	eqtl-a-ENSG00000134571	ENSG00000134571	-0.0142026	0.261692	31086
rs174546	FADS1	C	eqtl-a-ENSG00000143774	ENSG00000143774	-0.0142038	0.261692	14263
rs3734398	ELOVL2	T	eqtl-a-ENSG00000144792	ENSG00000144792	0.0134656	0.261692	25690
rs3734398	ELOVL2	T	eqtl-a-ENSG00000214135	ENSG00000214135	-0.0134668	0.261692	8269
rs3734398	ELOVL2	T	eqtl-a-ENSG00000229000	ENSG00000229000	0.0134644	0.261692	4677
rs3734398	ELOVL2	T	eqtl-a-ENSG00000263417	ENSG00000263417	-0.013468	0.261692	25262
rs3734398	ELOVL2	T	met-a-421	3-methyl-2-oxobutyrate	0.0024	0.2617	7203
rs174546	FADS1	C	eqtl-a-ENSG00000107758	ENSG00000107758	0.0141975	0.261777	31300
rs3734398	ELOVL2	T	eqtl-a-ENSG00000137747	ENSG00000137747	0.0134632	0.261777	31470
rs3734398	ELOVL2	T	eqtl-a-ENSG00000198689	ENSG00000198689	-0.0134644	0.261777	9188
rs603424	SCD	G	eqtl-a-ENSG00000227036	ENSG00000227036	0.0170408	0.261777	5164
rs603424	SCD	G	eqtl-a-ENSG00000228544	ENSG00000228544	-0.0170469	0.261777	16713
rs603424	SCD	G	finn-a-F5_SUBSNOALCO	Substance use, excluding alcohol	-0.067	0.2618
rs174546	FADS1	C	eqtl-a-ENSG00000182389	ENSG00000182389	-0.0141988	0.261862	31300
rs174546	FADS1	C	eqtl-a-ENSG00000243417	ENSG00000243417	0.0141963	0.261862	5502
rs3734398	ELOVL2	T	eqtl-a-ENSG00000068383	ENSG00000068383	-0.013462	0.261862	31470
rs3734398	ELOVL2	T	eqtl-a-ENSG00000176994	ENSG00000176994	-0.0134632	0.261862	31684
rs3734398	ELOVL2	T	eqtl-a-ENSG00000189114	ENSG00000189114	-0.0134608	0.261862	31470
rs3734398	ELOVL2	T	eqtl-a-ENSG00000205885	ENSG00000205885	0.0134596	0.261862	20028
rs603424	SCD	G	eqtl-a-ENSG00000114956	ENSG00000114956	-0.0170439	0.261862	25887
rs603424	SCD	G	ebi-a-GCST008038	Mean corpuscular hemoglobin concentration	-0.0157345	0.261872	15522
rs3734398	ELOVL2	T	met-c-878	Concentration of large HDL particles	0.011658	0.261875	19272
rs3734398	ELOVL2	T	eqtl-a-ENSG00000127366	ENSG00000127366	-0.0134608	0.261947	31684
rs3734398	ELOVL2	T	eqtl-a-ENSG00000163644	ENSG00000163644	0.0134572	0.261947	14263
rs603424	SCD	G	eqtl-a-ENSG00000250696	ENSG00000250696	-0.0170378	0.261947	5164
rs3734398	ELOVL2	T	ebi-a-GCST90001925	CD127 on CD28+ CD4-CD8- T cell	0.03043	0.262	2918
rs174546	FADS1	C	eqtl-a-ENSG00000156958	ENSG00000156958	0.0141912	0.262032	31300
rs174546	FADS1	C	eqtl-a-ENSG00000254997	ENSG00000254997	-0.0141937	0.262032	29048
rs3734398	ELOVL2	T	eqtl-a-ENSG00000106591	ENSG00000106591	-0.0134584	0.262032	28917
rs3734398	ELOVL2	T	eqtl-a-ENSG00000162971	ENSG00000162971	-0.0134572	0.262032	30765
rs174546	FADS1	C	eqtl-a-ENSG00000113368	ENSG00000113368	-0.0141899	0.262117	14263
rs174546	FADS1	C	eqtl-a-ENSG00000230629	ENSG00000230629	-0.0141899	0.262117	5502
rs3734398	ELOVL2	T	eqtl-a-ENSG00000169116	ENSG00000169116	-0.0134548	0.262117	31684
rs3734398	ELOVL2	T	eqtl-a-ENSG00000232284	ENSG00000232284	-0.0134548	0.262117	16753
rs603424	SCD	G	eqtl-a-ENSG00000104969	ENSG00000104969	-0.0170332	0.262117	30962
rs603424	SCD	G	eqtl-a-ENSG00000106799	ENSG00000106799	-0.0170317	0.262117	30748
rs603424	SCD	G	eqtl-a-ENSG00000179526	ENSG00000179526	0.0170302	0.262117	30748
rs603424	SCD	G	eqtl-a-ENSG00000241772	ENSG00000241772	-0.0170332	0.262117	3831
rs603424	SCD	G	eqtl-a-ENSG00000258439	ENSG00000258439	-0.0170332	0.262117	4022
rs174546	FADS1	C	prot-c-5092_51_3	JAG1	-0.05302	0.2622	996
rs603424	SCD	G	prot-b-61	CD40 molecule	-0.0328	0.2622	3394
rs3734398	ELOVL2	T	eqtl-a-ENSG00000122678	ENSG00000122678	0.01345	0.262203	31684
rs3734398	ELOVL2	T	eqtl-a-ENSG00000267475	ENSG00000267475	0.01345	0.262203	5502
rs3734398	ELOVL2	T	eqtl-a-ENSG00000269243	ENSG00000269243	0.01345	0.262203	5502
rs603424	SCD	G	eqtl-a-ENSG00000099999	ENSG00000099999	-0.0170302	0.262203	25673
rs603424	SCD	G	eqtl-a-ENSG00000166130	ENSG00000166130	0.0170272	0.262203	30962
rs174546	FADS1	C	eqtl-a-ENSG00000119917	ENSG00000119917	-0.0141861	0.262288	31300
rs174546	FADS1	C	eqtl-a-ENSG00000258875	ENSG00000258875	0.0141836	0.262288	22111
rs174546	FADS1	C	eqtl-a-ENSG00000259772	ENSG00000259772	0.0141849	0.262288	22111
rs3734398	ELOVL2	T	eqtl-a-ENSG00000157999	ENSG00000157999	0.0134488	0.262288	4994
rs3734398	ELOVL2	T	eqtl-a-ENSG00000182866	ENSG00000182866	-0.0134512	0.262288	31470
rs3734398	ELOVL2	T	eqtl-a-ENSG00000249119	ENSG00000249119	0.0134476	0.262288	4994
rs603424	SCD	G	eqtl-a-ENSG00000104714	ENSG00000104714	-0.0170287	0.262288	30748
rs603424	SCD	G	eqtl-a-ENSG00000142405	ENSG00000142405	0.0170256	0.262288	30962
rs174546	FADS1	C	prot-c-2991_9_2	IL-1 sRI	-0.05114	0.2623	996
rs174546	FADS1	C	prot-c-3633_70_1	NID2	0.05284	0.2623	996
rs3734398	ELOVL2	T	ukb-d-20548_7	Manifestations of mania or irritability: I was easily distracted	-0.00127233	0.262372	114422
rs174546	FADS1	C	eqtl-a-ENSG00000135749	ENSG00000135749	0.0141823	0.262373	31300
rs174546	FADS1	C	eqtl-a-ENSG00000138685	ENSG00000138685	-0.0141823	0.262373	25092
rs3734398	ELOVL2	T	eqtl-a-ENSG00000204516	ENSG00000204516	-0.0134464	0.262373	14263
rs3734398	ELOVL2	T	eqtl-a-ENSG00000259177	ENSG00000259177	0.0134452	0.262373	3831
rs603424	SCD	G	eqtl-a-ENSG00000163660	ENSG00000163660	-0.0170241	0.262373	30173
rs174546	FADS1	C	met-a-494	X-11299	0.0106	0.2624	6904
rs174546	FADS1	C	prot-c-3046_31_1	resistin	-0.05414	0.2624	996
rs174546	FADS1	C	eqtl-a-ENSG00000158109	ENSG00000158109	-0.0141798	0.262458	31300
rs3734398	ELOVL2	T	eqtl-a-ENSG00000147010	ENSG00000147010	-0.013444	0.262458	9188
rs3734398	ELOVL2	T	eqtl-a-ENSG00000183773	ENSG00000183773	0.0134416	0.262458	31684
rs174546	FADS1	C	eqtl-a-ENSG00000215414	ENSG00000215414	0.014176	0.262543	5502
rs3734398	ELOVL2	T	eqtl-a-ENSG00000241764	ENSG00000241764	-0.0134428	0.262543	22495
rs3734398	ELOVL2	T	eqtl-a-ENSG00000254428	ENSG00000254428	0.0134404	0.262543	10069
rs603424	SCD	G	eqtl-a-ENSG00000104154	ENSG00000104154	0.017015	0.262543	30748
rs603424	SCD	G	eqtl-a-ENSG00000166747	ENSG00000166747	-0.017018	0.262543	30708
rs603424	SCD	G	eqtl-a-ENSG00000240954	ENSG00000240954	0.017015	0.262543	5164
rs174546	FADS1	C	eqtl-a-ENSG00000104904	ENSG00000104904	-0.014176	0.262629	31300
rs3734398	ELOVL2	T	eqtl-a-ENSG00000124380	ENSG00000124380	0.013438	0.262629	31470
rs3734398	ELOVL2	T	eqtl-a-ENSG00000235272	ENSG00000235272	0.013438	0.262629	5502
rs603424	SCD	G	ukb-d-4849_0	Hearing test done: No, I am unable to do this	0.000638644	0.262693	119880
rs603424	SCD	G	prot-c-2578_67_2	MCP-1	0.06222	0.2627	997
rs603424	SCD	G	prot-c-4495_33_2	Kininogen, HMW	-0.06268	0.2627	997
rs174546	FADS1	C	eqtl-a-ENSG00000139266	ENSG00000139266	-0.0141747	0.262714	31086
rs174546	FADS1	C	eqtl-a-ENSG00000253676	ENSG00000253676	0.0141709	0.262714	5502
rs3734398	ELOVL2	T	eqtl-a-ENSG00000126814	ENSG00000126814	-0.013438	0.262714	31470
rs3734398	ELOVL2	T	eqtl-a-ENSG00000205038	ENSG00000205038	0.0134368	0.262714	31684
rs3734398	ELOVL2	T	eqtl-a-ENSG00000227527	ENSG00000227527	0.0134344	0.262714	3831
rs603424	SCD	G	eqtl-a-ENSG00000104946	ENSG00000104946	-0.017012	0.262714	30962
rs3734398	ELOVL2	T	ebi-a-GCST90000452	CD5 levels	-0.05109	0.26273	982
rs174546	FADS1	C	eqtl-a-ENSG00000081760	ENSG00000081760	-0.0141709	0.262799	31300
rs174546	FADS1	C	eqtl-a-ENSG00000167216	ENSG00000167216	-0.0141722	0.262799	31086
rs174546	FADS1	C	eqtl-a-ENSG00000176994	ENSG00000176994	0.0141672	0.262799	31300
rs3734398	ELOVL2	T	eqtl-a-ENSG00000106804	ENSG00000106804	0.0134344	0.262799	31684
rs3734398	ELOVL2	T	eqtl-a-ENSG00000177144	ENSG00000177144	0.0134332	0.262799	4868
rs603424	SCD	G	eqtl-a-ENSG00000078808	ENSG00000078808	-0.0170089	0.262799	30962
rs603424	SCD	G	eqtl-a-ENSG00000114098	ENSG00000114098	0.0170074	0.262799	30962
rs603424	SCD	G	eqtl-a-ENSG00000211952	ENSG00000211952	-0.0170074	0.262799	4339
rs603424	SCD	G	eqtl-a-ENSG00000212242	ENSG00000212242	0.0170059	0.262799	3831
rs174546	FADS1	C	prot-c-5034_79_1	Trypsin 2	-0.05357	0.2628	996
rs3734398	ELOVL2	T	met-a-364	Phosphate	-0.0014	0.2628	7341
rs603424	SCD	G	finn-a-IBD_BACT_INTEST_INFECTIONS	Bacterial intestinal infections, IBD co-morbidities	-0.0813	0.2628
rs603424	SCD	G	finn-a-M13_PYOGARTH	Pyogenic arthritis	-0.1247	0.2628
rs603424	SCD	G	ukb-d-22617_3113	Job SOC coding: Engineering technicians	0.000741194	0.26288	91149
rs174546	FADS1	C	eqtl-a-ENSG00000233846	ENSG00000233846	-0.0141684	0.262885	4868
rs3734398	ELOVL2	T	eqtl-a-ENSG00000176714	ENSG00000176714	-0.0134344	0.262885	28877
rs3734398	ELOVL2	T	eqtl-a-ENSG00000180279	ENSG00000180279	0.0134296	0.262885	24099
rs603424	SCD	G	eqtl-a-ENSG00000166260	ENSG00000166260	0.0170044	0.262885	30962
rs603424	SCD	G	eqtl-a-ENSG00000247317	ENSG00000247317	0.0170044	0.262885	16539
rs174546	FADS1	C	eqtl-a-ENSG00000104081	ENSG00000104081	-0.0141659	0.262969	31086
rs174546	FADS1	C	eqtl-a-ENSG00000149187	ENSG00000149187	-0.0141646	0.262969	31300
rs3734398	ELOVL2	T	eqtl-a-ENSG00000130635	ENSG00000130635	-0.0134296	0.262969	31684
rs603424	SCD	G	eqtl-a-ENSG00000141526	ENSG00000141526	-0.0170029	0.262969	30748
rs174546	FADS1	C	prot-a-1075	Low affinity immunoglobulin gamma Fc region receptor II-b	0.0288	0.263027	3301
rs174546	FADS1	C	prot-a-1146	Follistatin-related protein 4	-0.0289	0.263027	3301
rs174546	FADS1	C	prot-a-1154	Alpha-(1,6)-fucosyltransferase	-0.029	0.263027	3301
rs174546	FADS1	C	prot-a-1360	Hepatocyte nuclear factor 4-alpha	-0.0291	0.263027	3301
rs174546	FADS1	C	prot-a-1430	Interferon gamma receptor 1	-0.0289	0.263027	3301
rs174546	FADS1	C	prot-a-1676	Histone-lysine N-methyltransferase 2C	0.0291	0.263027	3301
rs174546	FADS1	C	prot-a-1797	Leucine-rich repeat transmembrane neuronal protein 4	-0.0289	0.263027	3301
rs174546	FADS1	C	prot-a-1805	Lymphotoxin alpha2:beta1	0.0288	0.263027	3301
rs174546	FADS1	C	prot-a-1887	Microfibrillar-associated protein 5	-0.029	0.263027	3301
rs174546	FADS1	C	prot-a-1987	Myeloid zinc finger 1	0.0291	0.263027	3301
rs174546	FADS1	C	prot-a-2013	Natural cytotoxicity triggering receptor 1	0.0289	0.263027	3301
rs174546	FADS1	C	prot-a-2031	Protein kinase C-binding protein NELL2	-0.0291	0.263027	3301
rs174546	FADS1	C	prot-a-2232	Protein disulfide-isomerase A3	-0.0289	0.263027	3301
rs174546	FADS1	C	prot-a-2573	E3 ubiquitin-protein ligase RNF8	0.0288	0.263027	3301
rs174546	FADS1	C	prot-a-2734	Signal-regulatory protein beta-2	0.029	0.263027	3301
rs174546	FADS1	C	prot-a-2845	FACT complex subunit SSRP1	-0.029	0.263027	3301
rs174546	FADS1	C	prot-a-2861	Alpha-2,8-sialyltransferase 8F	-0.029	0.263027	3301
rs174546	FADS1	C	prot-a-2880	Stathmin-3	0.0291	0.263027	3301
rs174546	FADS1	C	prot-a-3280	Zinc/RING finger protein 4	-0.0289	0.263027	3301
rs174546	FADS1	C	prot-a-63	Apoptosis-inducing factor 1, mitochondrial	0.029	0.263027	3301
rs174546	FADS1	C	ubm-a-1005	NET25 0059	0.0184	0.263027	7916
rs174546	FADS1	C	ubm-a-106	IDP T1 FAST ROIs L front operc cortex	0.016	0.263027	7916
rs174546	FADS1	C	ubm-a-1060	NET25 0114	-0.0183	0.263027	7916
rs174546	FADS1	C	ubm-a-1121	NET25 0175	-0.0183	0.263027	7916
rs174546	FADS1	C	ubm-a-1365	NET100 0209	0.0186	0.263027	7916
rs174546	FADS1	C	ubm-a-2059	NET100 0903	-0.0186	0.263027	7916
rs174546	FADS1	C	ubm-a-2717	DKTatlas lh cuneus area	-0.0157	0.263027	7916
rs174546	FADS1	C	ubm-a-2742	DKTatlas lh superiortemporal area	-0.0122	0.263027	7916
rs174546	FADS1	C	ubm-a-2744	DKTatlas lh transversetemporal area	-0.0158	0.263027	7916
rs174546	FADS1	C	ubm-a-2859	a2009s rh G&S cingul-Mid-Ant area	-0.0144	0.263027	7916
rs174546	FADS1	C	ubm-a-2873	a2009s rh G oc-temp lat-fusifor area	-0.0155	0.263027	7916
rs174546	FADS1	C	ubm-a-2945	DKTatlas lh pericalcarine thickness	0.0171	0.263027	7916
rs174546	FADS1	C	ubm-a-2974	a2009s lh G front sup thickness	0.0161	0.263027	7916
rs174546	FADS1	C	ubm-a-2994	a2009s lh G temp sup-Plan tempo thickness	0.0167	0.263027	7916
rs174546	FADS1	C	ubm-a-330	IDP dMRI TBSS MO Fornix cres+Stria terminalis R	0.0176	0.263027	7916
rs174546	FADS1	C	ubm-a-367	IDP dMRI TBSS L1 Posterior corona radiata L	0.0159	0.263027	7916
rs174546	FADS1	C	ubm-a-374	IDP dMRI TBSS L1 Cingulum cingulate gyrus R	-0.0167	0.263027	7916
rs174546	FADS1	C	ubm-a-630	IDP dMRI ProbtrackX FA atr l	0.0179	0.263027	7916
rs3734398	ELOVL2	T	prot-a-1161	Gamma-aminobutyric acid receptor-associated protein-like 1	0.0279	0.263027	3301
rs3734398	ELOVL2	T	prot-a-1479	Interleukin-16	0.028	0.263027	3301
rs3734398	ELOVL2	T	prot-a-1515	Interleukin-25	0.0279	0.263027	3301
rs3734398	ELOVL2	T	prot-a-152	Rho GDP-dissociation inhibitor 1	0.028	0.263027	3301
rs3734398	ELOVL2	T	prot-a-1589	Integral membrane protein 2A	0.0278	0.263027	3301
rs3734398	ELOVL2	T	prot-a-1635	Kinesin-like protein KIF16B	0.0278	0.263027	3301
rs3734398	ELOVL2	T	prot-a-1956	Growth/differentiation factor 8	-0.0279	0.263027	3301
rs3734398	ELOVL2	T	prot-a-2210	Procollagen C-endopeptidase enhancer 2	0.0281	0.263027	3301
rs3734398	ELOVL2	T	prot-a-251	Baculoviral IAP repeat-containing protein 3	-0.0278	0.263027	3301
rs3734398	ELOVL2	T	prot-a-2605	R-spondin-3	-0.0277	0.263027	3301
rs3734398	ELOVL2	T	prot-a-2738	Signaling threshold-regulating transmembrane adapter 1	0.0278	0.263027	3301
rs3734398	ELOVL2	T	prot-a-2826	Testican-1	-0.0281	0.263027	3301
rs3734398	ELOVL2	T	prot-a-2849	CMP-N-acetylneuraminate-beta-galactosamide-alpha-2,3-sialyltransferase 2	-0.0279	0.263027	3301
rs3734398	ELOVL2	T	prot-a-337	Cell adhesion molecule 1	0.0279	0.263027	3301
rs3734398	ELOVL2	T	prot-a-62	Allograft inflammatory factor 1	0.0279	0.263027	3301
rs3734398	ELOVL2	T	prot-a-636	Coactosin-like protein	-0.028	0.263027	3301
rs3734398	ELOVL2	T	prot-a-92	Angiopoietin-1	-0.0278	0.263027	3301
rs3734398	ELOVL2	T	prot-a-980	Erlin-1	0.0278	0.263027	3301
rs3734398	ELOVL2	T	ubm-a-1096	NET25 0150	0.0172	0.263027	7916
rs3734398	ELOVL2	T	ubm-a-1247	NET100 0091	-0.0175	0.263027	7916
rs3734398	ELOVL2	T	ubm-a-1284	NET100 0128	0.0178	0.263027	7916
rs3734398	ELOVL2	T	ubm-a-1298	NET100 0142	-0.0175	0.263027	7916
rs3734398	ELOVL2	T	ubm-a-1676	NET100 0520	-0.0178	0.263027	7916
rs3734398	ELOVL2	T	ubm-a-1737	NET100 0581	-0.0174	0.263027	7916
rs3734398	ELOVL2	T	ubm-a-2062	NET100 0906	0.0178	0.263027	7916
rs3734398	ELOVL2	T	ubm-a-2233	NET100 1077	0.0177	0.263027	7916
rs3734398	ELOVL2	T	ubm-a-2244	NET100 1088	-0.0178	0.263027	7916
rs3734398	ELOVL2	T	ubm-a-2308	NET100 1152	-0.0174	0.263027	7916
rs3734398	ELOVL2	T	ubm-a-2473	NET100 1317	-0.0176	0.263027	7916
rs3734398	ELOVL2	T	ubm-a-2519	NET100 1363	-0.0176	0.263027	7916
rs3734398	ELOVL2	T	ubm-a-527	IDP dMRI TBSS ICVF Superior fronto-occipital fasciculus L	-0.0162	0.263027	7916
rs3734398	ELOVL2	T	ubm-a-636	IDP dMRI ProbtrackX FA cst l	-0.0173	0.263027	7916
rs3734398	ELOVL2	T	ubm-a-645	IDP dMRI ProbtrackX FA ml l	0.0174	0.263027	7916
rs3734398	ELOVL2	T	ubm-a-685	IDP dMRI ProbtrackX MO atr r	0.0181	0.263027	7916
rs3734398	ELOVL2	T	ubm-a-713	IDP dMRI ProbtrackX L1 cgc l	0.0162	0.263027	7916
rs3734398	ELOVL2	T	ubm-a-857	IDP dMRI ProbtrackX ISOVF ifo r	-0.0172	0.263027	7916
rs3734398	ELOVL2	T	ubm-a-883	NODEamps25 0013	-0.0173	0.263027	7916
rs603424	SCD	G	prot-a-1215	Gap junction delta-2 protein	-0.0356	0.263027	3301
rs603424	SCD	G	prot-a-1466	Interleukin-11	-0.0357	0.263027	3301
rs603424	SCD	G	prot-a-1581	Integrin alpha-I: beta-1 complex	0.0353	0.263027	3301
rs603424	SCD	G	prot-a-1727	Galectin-2	0.0354	0.263027	3301
rs603424	SCD	G	prot-a-2189	PAX-interacting protein 1	-0.0353	0.263027	3301
rs603424	SCD	G	prot-a-2270	PIK3CA/PIK3R1	0.0355	0.263027	3301
rs603424	SCD	G	prot-a-2425	Phosphatidylinositol 3,4,5-trisphosphate 3-phosphatase and dual-specificity protein phosphatase PTEN	0.0356	0.263027	3301
rs603424	SCD	G	prot-a-2429	Parathyroid hormone/parathyroid hormone-related peptide receptor	-0.0355	0.263027	3301
rs603424	SCD	G	prot-a-2496	Retinoblastoma-associated protein	-0.0354	0.263027	3301
rs603424	SCD	G	prot-a-2517	RELT-like protein 1	-0.0353	0.263027	3301
rs603424	SCD	G	prot-a-2543	Protein RIC-3	-0.0353	0.263027	3301
rs603424	SCD	G	prot-a-2701	Plasma protease C1 inhibitor	-0.0355	0.263027	3301
rs603424	SCD	G	prot-a-2717	SHC-transforming protein 1	0.0356	0.263027	3301
rs603424	SCD	G	prot-a-2729	Sialic acid-binding Ig-like lectin 7	0.0357	0.263027	3301
rs603424	SCD	G	prot-a-2918	Synaptotagmin-like protein 1	-0.0355	0.263027	3301
rs603424	SCD	G	prot-a-2987	Talin-2	0.0354	0.263027	3301
rs603424	SCD	G	prot-a-485	Cadherin-5	0.0353	0.263027	3301
rs603424	SCD	G	prot-a-582	C-type lectin-like domain family 1	-0.0357	0.263027	3301
rs603424	SCD	G	prot-a-639	Cytochrome c oxidase subunit 6C	-0.0355	0.263027	3301
rs603424	SCD	G	prot-a-644	Carboxypeptidase B	-0.0356	0.263027	3301
rs603424	SCD	G	ubm-a-1052	NET25 0106	-0.023	0.263027	7916
rs603424	SCD	G	ubm-a-1149	NET25 0203	0.0234	0.263027	7916
rs603424	SCD	G	ubm-a-1209	NET100 0053	0.0234	0.263027	7916
rs603424	SCD	G	ubm-a-1297	NET100 0141	0.0233	0.263027	7916
rs603424	SCD	G	ubm-a-136	IDP T1 FAST ROIs brain stem	-0.0196	0.263027	7916
rs603424	SCD	G	ubm-a-1525	NET100 0369	-0.0232	0.263027	7916
rs603424	SCD	G	ubm-a-2076	NET100 0920	0.0231	0.263027	7916
rs603424	SCD	G	ubm-a-2091	NET100 0935	0.0235	0.263027	7916
rs603424	SCD	G	ubm-a-2252	NET100 1096	-0.0234	0.263027	7916
rs603424	SCD	G	ubm-a-2575	NET100 1419	-0.0234	0.263027	7916
rs603424	SCD	G	ubm-a-275	IDP dMRI TBSS MD Sagittal stratum L	-0.0217	0.263027	7916
rs603424	SCD	G	ubm-a-2758	a2009s lh G front inf-Opercular area	-0.0203	0.263027	7916
rs603424	SCD	G	ubm-a-298	IDP dMRI TBSS MO Corticospinal tract R	-0.0234	0.263027	7916
rs603424	SCD	G	ubm-a-365	IDP dMRI TBSS L1 Superior corona radiata L	-0.02	0.263027	7916
rs603424	SCD	G	ubm-a-373	IDP dMRI TBSS L1 External capsule L	-0.0209	0.263027	7916
rs603424	SCD	G	ubm-a-493	IDP dMRI TBSS ICVF Medial lemniscus L	0.0196	0.263027	7916
rs603424	SCD	G	ubm-a-518	IDP dMRI TBSS ICVF Cingulum cingulate gyrus R	0.0222	0.263027	7916
rs603424	SCD	G	ubm-a-55	IDP T1 FAST ROIs R inf temp gyrus post	-0.02	0.263027	7916
rs603424	SCD	G	ubm-a-610	IDP dMRI TBSS ISOVF Sagittal stratum R	-0.0225	0.263027	7916
rs603424	SCD	G	ubm-a-664	IDP dMRI ProbtrackX MD cst r	-0.0217	0.263027	7916
rs603424	SCD	G	ubm-a-741	IDP dMRI ProbtrackX L2 cgc r	-0.022	0.263027	7916
rs603424	SCD	G	ubm-a-749	IDP dMRI ProbtrackX L2 ifo r	-0.0222	0.263027	7916
rs603424	SCD	G	ubm-a-873	NODEamps25 0003	0.0227	0.263027	7916
rs174546	FADS1	C	eqtl-a-ENSG00000181039	ENSG00000181039	0.0141621	0.263055	9188
rs174546	FADS1	C	eqtl-a-ENSG00000228363	ENSG00000228363	0.0141608	0.263055	5502
rs174546	FADS1	C	eqtl-a-ENSG00000254017	ENSG00000254017	0.0141596	0.263055	4677
rs3734398	ELOVL2	T	eqtl-a-ENSG00000104228	ENSG00000104228	-0.0134284	0.263055	31684
rs3734398	ELOVL2	T	eqtl-a-ENSG00000127838	ENSG00000127838	0.0134272	0.263055	31470
rs3734398	ELOVL2	T	eqtl-a-ENSG00000148634	ENSG00000148634	-0.0134284	0.263055	31470
rs3734398	ELOVL2	T	eqtl-a-ENSG00000157551	ENSG00000157551	0.013426	0.263055	31470
rs3734398	ELOVL2	T	eqtl-a-ENSG00000204568	ENSG00000204568	0.0134272	0.263055	14263
rs603424	SCD	G	eqtl-a-ENSG00000065833	ENSG00000065833	0.0169968	0.263055	30962
rs603424	SCD	G	eqtl-a-ENSG00000068024	ENSG00000068024	-0.0170013	0.263055	30962
rs174546	FADS1	C	eqtl-a-ENSG00000163714	ENSG00000163714	0.0141596	0.26314	25092
rs174546	FADS1	C	eqtl-a-ENSG00000165895	ENSG00000165895	-0.0141608	0.26314	20563
rs174546	FADS1	C	eqtl-a-ENSG00000172663	ENSG00000172663	0.014157	0.26314	31300
rs174546	FADS1	C	eqtl-a-ENSG00000188818	ENSG00000188818	-0.0141608	0.26314	31086
rs603424	SCD	G	eqtl-a-ENSG00000167371	ENSG00000167371	0.0169922	0.26314	30213
rs174546	FADS1	C	ukb-d-G45	Diagnoses - main ICD10: G45 Transient cerebral ischaemic attacks and related syndromes	0.000203125	0.263171	361194
rs174546	FADS1	C	eqtl-a-ENSG00000157978	ENSG00000157978	-0.0141596	0.263226	31300
rs174546	FADS1	C	eqtl-a-ENSG00000229161	ENSG00000229161	-0.0141596	0.263226	4339
rs3734398	ELOVL2	T	eqtl-a-ENSG00000006015	ENSG00000006015	0.0134212	0.263226	26196
rs3734398	ELOVL2	T	eqtl-a-ENSG00000148180	ENSG00000148180	-0.0134248	0.263226	31684
rs603424	SCD	G	eqtl-a-ENSG00000127955	ENSG00000127955	0.0169907	0.263226	30748
rs603424	SCD	G	eqtl-a-ENSG00000128266	ENSG00000128266	0.0169907	0.263226	30962
rs174546	FADS1	C	prot-c-2480_58_3	TIMP-3	-0.0536	0.2633	996
rs174546	FADS1	C	eqtl-a-ENSG00000065029	ENSG00000065029	0.014152	0.263311	31300
rs174546	FADS1	C	eqtl-a-ENSG00000119599	ENSG00000119599	-0.014157	0.263311	31300
rs174546	FADS1	C	eqtl-a-ENSG00000132600	ENSG00000132600	0.0141545	0.263311	31086
rs174546	FADS1	C	eqtl-a-ENSG00000185880	ENSG00000185880	0.0141532	0.263311	30872
rs603424	SCD	G	eqtl-a-ENSG00000075142	ENSG00000075142	-0.0169907	0.263311	30962
rs603424	SCD	G	eqtl-a-ENSG00000165682	ENSG00000165682	0.0169877	0.263311	30962
rs603424	SCD	G	eqtl-a-ENSG00000257052	ENSG00000257052	-0.0169907	0.263311	5164
rs174546	FADS1	C	met-b-196	CD4:%Act(DR+)	0.0250072	0.263347	455
rs174546	FADS1	C	eqtl-a-ENSG00000079337	ENSG00000079337	0.0141494	0.263396	31086
rs174546	FADS1	C	eqtl-a-ENSG00000258302	ENSG00000258302	-0.014152	0.263396	5502
rs3734398	ELOVL2	T	eqtl-a-ENSG00000104043	ENSG00000104043	-0.0134176	0.263396	31684
rs3734398	ELOVL2	T	eqtl-a-ENSG00000155876	ENSG00000155876	-0.0134188	0.263396	31684
rs3734398	ELOVL2	T	eqtl-a-ENSG00000221946	ENSG00000221946	-0.0134188	0.263396	31684
rs603424	SCD	G	eqtl-a-ENSG00000158748	ENSG00000158748	0.0169862	0.263396	30962
rs603424	SCD	G	eqtl-a-ENSG00000169432	ENSG00000169432	0.0169846	0.263396	30748
rs174546	FADS1	C	ieu-a-1124	Clear cell ovarian cancer	-0.04738	0.2634	42307
rs174546	FADS1	C	eqtl-a-ENSG00000113638	ENSG00000113638	0.0141494	0.263481	31300
rs174546	FADS1	C	eqtl-a-ENSG00000147127	ENSG00000147127	0.0141482	0.263481	6789
rs174546	FADS1	C	eqtl-a-ENSG00000149582	ENSG00000149582	-0.0141507	0.263481	14263
rs174546	FADS1	C	eqtl-a-ENSG00000238197	ENSG00000238197	-0.0141507	0.263481	5502
rs603424	SCD	G	eqtl-a-ENSG00000050748	ENSG00000050748	-0.0169862	0.263481	30708
rs603424	SCD	G	eqtl-a-ENSG00000144824	ENSG00000144824	-0.0169831	0.263481	30922
rs174546	FADS1	C	ukb-a-380	Shortness of breath walking on level ground	0.00153917	0.263535	109508
rs603424	SCD	G	ebi-a-GCST009981	Major depressive disorder in trauma-unexposed individuals	-0.0341943	0.26356	49164
rs3734398	ELOVL2	T	eqtl-a-ENSG00000203876	ENSG00000203876	0.0134116	0.263567	4868
rs3734398	ELOVL2	T	eqtl-a-ENSG00000213976	ENSG00000213976	0.0134128	0.263567	5502
rs603424	SCD	G	eqtl-a-ENSG00000215044	ENSG00000215044	0.0169786	0.263567	4656
rs174546	FADS1	C	eqtl-a-ENSG00000149313	ENSG00000149313	-0.0141469	0.263653	31086
rs603424	SCD	G	eqtl-a-ENSG00000143155	ENSG00000143155	0.016974	0.263653	13925
rs603424	SCD	G	eqtl-a-ENSG00000166454	ENSG00000166454	0.016974	0.263653	30922
rs603424	SCD	G	eqtl-a-ENSG00000182504	ENSG00000182504	0.016977	0.263653	30962
rs603424	SCD	G	eqtl-a-ENSG00000226942	ENSG00000226942	-0.0169786	0.263653	5164
rs174546	FADS1	C	prot-c-3182_38_2	CD39	0.05375	0.2637	996
rs603424	SCD	G	met-a-648	X-12734	0.0117	0.2637	5270
rs3734398	ELOVL2	T	eqtl-a-ENSG00000108883	ENSG00000108883	-0.0134104	0.263738	31684
rs3734398	ELOVL2	T	eqtl-a-ENSG00000198720	ENSG00000198720	-0.0134092	0.263738	26609
rs3734398	ELOVL2	T	eqtl-a-ENSG00000224203	ENSG00000224203	0.0134068	0.263738	4994
rs603424	SCD	G	eqtl-a-ENSG00000029153	ENSG00000029153	-0.016974	0.263738	30043
rs603424	SCD	G	eqtl-a-ENSG00000197415	ENSG00000197415	0.016974	0.263738	30962
rs603424	SCD	G	eqtl-a-ENSG00000203950	ENSG00000203950	-0.0169755	0.263738	8850
rs174546	FADS1	C	eqtl-a-ENSG00000110066	ENSG00000110066	0.0141368	0.263823	31300
rs174546	FADS1	C	eqtl-a-ENSG00000112118	ENSG00000112118	0.014138	0.263823	31086
rs174546	FADS1	C	eqtl-a-ENSG00000136237	ENSG00000136237	0.014138	0.263823	25812
rs3734398	ELOVL2	T	eqtl-a-ENSG00000123268	ENSG00000123268	-0.013408	0.263823	31684
rs3734398	ELOVL2	T	eqtl-a-ENSG00000240007	ENSG00000240007	-0.0134068	0.263823	4169
rs603424	SCD	G	met-b-171	CD8:%RTE	-0.0305055	0.263846	459
rs174546	FADS1	C	ebi-a-GCST006952	Feeling tense	-0.00274548	0.2639	371318
rs174546	FADS1	C	eqtl-a-ENSG00000163191	ENSG00000163191	0.0141355	0.263909	28533
rs174546	FADS1	C	eqtl-a-ENSG00000241057	ENSG00000241057	-0.0141368	0.263909	4994
rs3734398	ELOVL2	T	eqtl-a-ENSG00000232573	ENSG00000232573	-0.0134056	0.263909	5502
rs603424	SCD	G	eqtl-a-ENSG00000141013	ENSG00000141013	-0.0169695	0.263909	30962
rs603424	SCD	G	eqtl-a-ENSG00000239670	ENSG00000239670	-0.0169695	0.263909	3831
rs3734398	ELOVL2	T	eqtl-a-ENSG00000213438	ENSG00000213438	-0.0134008	0.263995	4803
rs3734398	ELOVL2	T	eqtl-a-ENSG00000251432	ENSG00000251432	-0.013402	0.263995	22495
rs603424	SCD	G	eqtl-a-ENSG00000167601	ENSG00000167601	0.0169649	0.263995	30962
rs603424	SCD	G	eqtl-a-ENSG00000235078	ENSG00000235078	0.0169649	0.263995	5164
rs603424	SCD	G	eqtl-a-ENSG00000256393	ENSG00000256393	-0.0169679	0.263995	5164
rs174546	FADS1	C	eqtl-a-ENSG00000179978	ENSG00000179978	-0.0141317	0.26408	5502
rs174546	FADS1	C	eqtl-a-ENSG00000258659	ENSG00000258659	-0.014133	0.26408	30578
rs3734398	ELOVL2	T	eqtl-a-ENSG00000197162	ENSG00000197162	-0.0133996	0.26408	30935
rs603424	SCD	G	eqtl-a-ENSG00000265656	ENSG00000265656	0.0169603	0.26408	4465
rs603424	SCD	G	eqtl-a-ENSG00000267809	ENSG00000267809	-0.0169634	0.26408	4530
rs3734398	ELOVL2	T	met-a-745	Chiro-inositol	-0.0146	0.2641	2560
rs603424	SCD	G	met-a-738	N-Butyl Oleate	-0.0046	0.2641	4317
rs603424	SCD	G	ukb-d-20547_1	Activities undertaken to treat depression: Talking therapies, such as psychotherapy, counselling, group therapy or CBT	-0.00250745	0.264141	117763
rs174546	FADS1	C	eqtl-a-ENSG00000215933	ENSG00000215933	0.0141292	0.264165	4656
rs174546	FADS1	C	eqtl-a-ENSG00000227201	ENSG00000227201	0.0141292	0.264165	4677
rs174546	FADS1	C	eqtl-a-ENSG00000229484	ENSG00000229484	0.0141279	0.264165	3831
rs603424	SCD	G	eqtl-a-ENSG00000116752	ENSG00000116752	-0.0169588	0.264165	22906
rs603424	SCD	G	eqtl-a-ENSG00000131507	ENSG00000131507	-0.0169603	0.264165	30962
rs603424	SCD	G	eqtl-a-ENSG00000186301	ENSG00000186301	-0.0169588	0.264165	6083
rs603424	SCD	G	ukb-a-179	Treatment/medication code: adcal-d3 1.5g/10micrograms chewable tablet	-0.00029583	0.264217	337159
rs3734398	ELOVL2	T	eqtl-a-ENSG00000155085	ENSG00000155085	-0.0133948	0.264251	26609
rs3734398	ELOVL2	T	eqtl-a-ENSG00000167081	ENSG00000167081	-0.0133936	0.264251	31684
rs603424	SCD	G	eqtl-a-ENSG00000115274	ENSG00000115274	-0.0169588	0.264251	30213
rs603424	SCD	G	ebi-a-GCST90000473	Interleukin-12 subunit B levels	-0.06904	0.26428	982
rs603424	SCD	G	eqtl-a-ENSG00000196388	ENSG00000196388	-0.0169543	0.264336	30962
rs603424	SCD	G	eqtl-a-ENSG00000234106	ENSG00000234106	0.0169497	0.264336	4339
rs174546	FADS1	C	met-a-591	X-12216	-0.005	0.2644	5080
rs174546	FADS1	C	eqtl-a-ENSG00000170421	ENSG00000170421	-0.0141229	0.264422	21952
rs3734398	ELOVL2	T	eqtl-a-ENSG00000167286	ENSG00000167286	-0.0133912	0.264422	31470
rs603424	SCD	G	eqtl-a-ENSG00000105672	ENSG00000105672	0.0169482	0.264422	25887
rs603424	SCD	G	eqtl-a-ENSG00000230839	ENSG00000230839	-0.0169527	0.264422	5164
rs174546	FADS1	C	ukb-d-20428	Professional informed about anxiety	-0.00425309	0.264442	36366
rs603424	SCD	G	ukb-d-22660_103	Gap coding: Full-time or part-time education	-0.00295755	0.26449	67655
rs174546	FADS1	C	prot-c-4459_68_2	PCSK7	-0.05388	0.2645	996
rs174546	FADS1	C	eqtl-a-ENSG00000164638	ENSG00000164638	0.0141191	0.264508	31086
rs174546	FADS1	C	eqtl-a-ENSG00000171604	ENSG00000171604	0.0141165	0.264508	31300
rs174546	FADS1	C	eqtl-a-ENSG00000250602	ENSG00000250602	-0.0141203	0.264508	3831
rs3734398	ELOVL2	T	eqtl-a-ENSG00000115257	ENSG00000115257	-0.0133888	0.264508	31684
rs603424	SCD	G	eqtl-a-ENSG00000260382	ENSG00000260382	0.0169452	0.264508	4022
rs174546	FADS1	C	eqtl-a-ENSG00000002834	ENSG00000002834	0.0141165	0.264593	30551
rs174546	FADS1	C	eqtl-a-ENSG00000221978	ENSG00000221978	-0.0141165	0.264593	30872
rs603424	SCD	G	eqtl-a-ENSG00000104974	ENSG00000104974	-0.0169436	0.264593	13925
rs603424	SCD	G	eqtl-a-ENSG00000105879	ENSG00000105879	-0.0169452	0.264593	30748
rs603424	SCD	G	eqtl-a-ENSG00000123607	ENSG00000123607	-0.0169452	0.264593	13925
rs603424	SCD	G	eqtl-a-ENSG00000174483	ENSG00000174483	0.0169421	0.264593	30962
rs603424	SCD	G	eqtl-a-ENSG00000256049	ENSG00000256049	0.0169436	0.264593	13925
rs174546	FADS1	C	eqtl-a-ENSG00000249850	ENSG00000249850	-0.014114	0.264679	4677
rs174546	FADS1	C	eqtl-a-ENSG00000250031	ENSG00000250031	-0.0141153	0.264679	4994
rs3734398	ELOVL2	T	eqtl-a-ENSG00000092931	ENSG00000092931	0.0133816	0.264679	14263
rs3734398	ELOVL2	T	eqtl-a-ENSG00000140983	ENSG00000140983	0.0133816	0.264679	31684
rs3734398	ELOVL2	T	eqtl-a-ENSG00000147883	ENSG00000147883	0.0133816	0.264679	26395
rs3734398	ELOVL2	T	eqtl-a-ENSG00000196730	ENSG00000196730	-0.0133828	0.264679	31684
rs174546	FADS1	C	eqtl-a-ENSG00000162769	ENSG00000162769	-0.0141127	0.264765	31300
rs3734398	ELOVL2	T	eqtl-a-ENSG00000115275	ENSG00000115275	-0.0133816	0.264765	31684
rs3734398	ELOVL2	T	eqtl-a-ENSG00000177917	ENSG00000177917	-0.0133804	0.264765	26569
rs3734398	ELOVL2	T	eqtl-a-ENSG00000198951	ENSG00000198951	-0.0133792	0.264765	31470
rs174546	FADS1	C	prot-b-81	ribonuclease A family member 3	-0.0284	0.2648	3394
rs174546	FADS1	C	eqtl-a-ENSG00000139832	ENSG00000139832	-0.0141102	0.264851	31086
rs3734398	ELOVL2	T	eqtl-a-ENSG00000154040	ENSG00000154040	-0.0133781	0.264851	30836
rs3734398	ELOVL2	T	eqtl-a-ENSG00000268225	ENSG00000268225	-0.0133781	0.264851	4868
rs603424	SCD	G	eqtl-a-ENSG00000108510	ENSG00000108510	-0.016936	0.264851	30962
rs603424	SCD	G	eqtl-a-ENSG00000167699	ENSG00000167699	-0.0169345	0.264851	30962
rs174546	FADS1	C	eqtl-a-ENSG00000251323	ENSG00000251323	0.0141064	0.264936	5502
rs174546	FADS1	C	eqtl-a-ENSG00000256379	ENSG00000256379	0.0141052	0.264936	5502
rs603424	SCD	G	eqtl-a-ENSG00000116977	ENSG00000116977	-0.016933	0.264936	30748
rs603424	SCD	G	finn-a-N14_MENOPAUSOT	Other menopausal disorders	0.1142	0.265
rs174546	FADS1	C	eqtl-a-ENSG00000106069	ENSG00000106069	0.0141014	0.265022	31300
rs3734398	ELOVL2	T	eqtl-a-ENSG00000117016	ENSG00000117016	-0.0133745	0.265022	31684
rs3734398	ELOVL2	T	eqtl-a-ENSG00000259116	ENSG00000259116	-0.0133745	0.265022	4656
rs603424	SCD	G	finn-a-CD2_BENIGN_FEMALE_GEN_OTH	Benign neoplasm of other and unspecified female genital organs	-0.153	0.2651
rs174546	FADS1	C	eqtl-a-ENSG00000100373	ENSG00000100373	-0.0141026	0.265107	14263
rs174546	FADS1	C	eqtl-a-ENSG00000159377	ENSG00000159377	-0.0141026	0.265107	31300
rs174546	FADS1	C	eqtl-a-ENSG00000227191	ENSG00000227191	0.0140988	0.265107	5502
rs174546	FADS1	C	eqtl-a-ENSG00000231770	ENSG00000231770	-0.0141039	0.265107	5502
rs603424	SCD	G	eqtl-a-ENSG00000163735	ENSG00000163735	0.0169254	0.265107	30748
rs603424	SCD	G	eqtl-a-ENSG00000168958	ENSG00000168958	-0.0169284	0.265107	30922
rs3734398	ELOVL2	T	eqtl-a-ENSG00000145494	ENSG00000145494	-0.0133697	0.265194	14263
rs603424	SCD	G	eqtl-a-ENSG00000163449	ENSG00000163449	-0.0169239	0.265194	30962
rs174546	FADS1	C	ebi-a-GCST000922	Openness	-0.0832	0.2652	17375
rs174546	FADS1	C	ieu-a-117	Neo-openness to experience	-0.0832	0.2652	17375
rs603424	SCD	G	finn-a-RHEUMA_ENDPOINTS	Finngen Rheumatological endpoints	-0.0223	0.2652
rs174546	FADS1	C	eqtl-a-ENSG00000266896	ENSG00000266896	-0.0140976	0.265279	5502
rs3734398	ELOVL2	T	eqtl-a-ENSG00000156265	ENSG00000156265	0.0133649	0.265279	25860
rs603424	SCD	G	eqtl-a-ENSG00000196177	ENSG00000196177	-0.0169209	0.265279	30962
rs603424	SCD	G	eqtl-a-ENSG00000205578	ENSG00000205578	0.0169193	0.265279	5164
rs174546	FADS1	C	prot-c-5060_62_3	B7-H1	-0.05384	0.2653	996
rs174546	FADS1	C	eqtl-a-ENSG00000104312	ENSG00000104312	0.0140925	0.265365	31300
rs603424	SCD	G	eqtl-a-ENSG00000197191	ENSG00000197191	-0.0169193	0.265365	6598
rs603424	SCD	G	eqtl-a-ENSG00000267403	ENSG00000267403	-0.0169193	0.265365	3831
rs603424	SCD	G	ebi-a-GCST90002353	Neutrophil count	0.021853	0.265378	7542
rs603424	SCD	G	finn-a-K11_CHRONPANC	Chronic pancreatitis	-0.1059	0.2654
rs174546	FADS1	C	eqtl-a-ENSG00000133265	ENSG00000133265	0.01409	0.265451	14263
rs174546	FADS1	C	eqtl-a-ENSG00000169627	ENSG00000169627	-0.0140938	0.265451	4677
rs3734398	ELOVL2	T	eqtl-a-ENSG00000188191	ENSG00000188191	-0.0133613	0.265451	20947
rs3734398	ELOVL2	T	eqtl-a-ENSG00000218422	ENSG00000218422	-0.0133601	0.265451	8269
rs3734398	ELOVL2	T	eqtl-a-ENSG00000235111	ENSG00000235111	-0.0133601	0.265451	10736
rs603424	SCD	G	eqtl-a-ENSG00000184497	ENSG00000184497	0.0169102	0.265451	24540
rs3734398	ELOVL2	T	eqtl-a-ENSG00000175003	ENSG00000175003	0.0133553	0.265536	31684
rs3734398	ELOVL2	T	eqtl-a-ENSG00000198417	ENSG00000198417	-0.0133577	0.265536	31684
rs603424	SCD	G	eqtl-a-ENSG00000175395	ENSG00000175395	0.0169087	0.265536	30962
rs603424	SCD	G	eqtl-a-ENSG00000182393	ENSG00000182393	-0.0169117	0.265536	24120
rs603424	SCD	G	met-b-177	CD4:%CD244+ Naive	0.0305249	0.265538	452
rs174546	FADS1	C	eqtl-a-ENSG00000187555	ENSG00000187555	-0.0140874	0.265623	31300
rs174546	FADS1	C	eqtl-a-ENSG00000235400	ENSG00000235400	-0.0140874	0.265623	4339
rs3734398	ELOVL2	T	eqtl-a-ENSG00000158482	ENSG00000158482	0.0133541	0.265623	5502
rs3734398	ELOVL2	T	eqtl-a-ENSG00000223553	ENSG00000223553	0.0133529	0.265623	5502
rs603424	SCD	G	eqtl-a-ENSG00000258382	ENSG00000258382	0.0169057	0.265623	4339
rs174546	FADS1	C	ebi-a-GCST90001972	FSC-A on T cell	0.03087	0.2657	3113
rs174546	FADS1	C	met-a-533	X-11546	-0.0125	0.2657	1988
rs174546	FADS1	C	prot-c-3081_70_2	ULBP-1	-0.05379	0.2657	996
rs174546	FADS1	C	eqtl-a-ENSG00000105329	ENSG00000105329	0.0140836	0.265708	31086
rs174546	FADS1	C	eqtl-a-ENSG00000158315	ENSG00000158315	0.0140836	0.265708	29321
rs3734398	ELOVL2	T	eqtl-a-ENSG00000122359	ENSG00000122359	-0.0133553	0.265708	31684
rs3734398	ELOVL2	T	eqtl-a-ENSG00000182885	ENSG00000182885	0.0133517	0.265708	31684
rs603424	SCD	G	eqtl-a-ENSG00000149516	ENSG00000149516	0.0169042	0.265708	25673
rs603424	SCD	G	eqtl-a-ENSG00000156170	ENSG00000156170	-0.0169042	0.265708	24968
rs174546	FADS1	C	eqtl-a-ENSG00000134899	ENSG00000134899	-0.0140824	0.265795	31300
rs174546	FADS1	C	eqtl-a-ENSG00000207217	ENSG00000207217	-0.0140824	0.265795	3831
rs603424	SCD	G	eqtl-a-ENSG00000001084	ENSG00000001084	-0.0169042	0.265795	30922
rs603424	SCD	G	eqtl-a-ENSG00000103335	ENSG00000103335	-0.0169026	0.265795	24968
rs603424	SCD	G	eqtl-a-ENSG00000124214	ENSG00000124214	-0.0169026	0.265795	30962
rs603424	SCD	G	eqtl-a-ENSG00000206013	ENSG00000206013	-0.0169026	0.265795	24246
rs603424	SCD	G	eqtl-a-ENSG00000260814	ENSG00000260814	-0.0169011	0.265795	4656
rs174546	FADS1	C	eqtl-a-ENSG00000101846	ENSG00000101846	0.0140786	0.26588	9188
rs174546	FADS1	C	eqtl-a-ENSG00000215388	ENSG00000215388	-0.0140798	0.26588	4169
rs3734398	ELOVL2	T	eqtl-a-ENSG00000165678	ENSG00000165678	0.0133481	0.26588	31684
rs3734398	ELOVL2	T	eqtl-a-ENSG00000182327	ENSG00000182327	0.0133457	0.26588	26101
rs3734398	ELOVL2	T	eqtl-a-ENSG00000197381	ENSG00000197381	-0.0133493	0.26588	31684
rs603424	SCD	G	eqtl-a-ENSG00000198498	ENSG00000198498	0.016895	0.26588	24968
rs3734398	ELOVL2	T	eqtl-a-ENSG00000123472	ENSG00000123472	0.0133457	0.265966	26609
rs3734398	ELOVL2	T	eqtl-a-ENSG00000237593	ENSG00000237593	0.0133433	0.265966	4169
rs603424	SCD	G	eqtl-a-ENSG00000240005	ENSG00000240005	-0.0168966	0.265966	10398
rs603424	SCD	G	ebi-a-GCST90001695	CD45RA- CD28- CD8+ T cell Absolute Count	-3.079	0.266	3408
rs174546	FADS1	C	eqtl-a-ENSG00000237350	ENSG00000237350	-0.0140748	0.266052	5502
rs3734398	ELOVL2	T	eqtl-a-ENSG00000148057	ENSG00000148057	-0.0133445	0.266052	25690
rs603424	SCD	G	eqtl-a-ENSG00000169926	ENSG00000169926	0.016892	0.266052	30962
rs603424	SCD	G	eqtl-a-ENSG00000264853	ENSG00000264853	0.016889	0.266052	4339
rs174546	FADS1	C	eqtl-a-ENSG00000129473	ENSG00000129473	-0.0140723	0.266138	31300
rs3734398	ELOVL2	T	eqtl-a-ENSG00000100804	ENSG00000100804	0.0133409	0.266138	31684
rs3734398	ELOVL2	T	eqtl-a-ENSG00000224888	ENSG00000224888	0.0133409	0.266138	25690
rs603424	SCD	G	eqtl-a-ENSG00000125459	ENSG00000125459	-0.0168905	0.266138	30748
rs603424	SCD	G	ebi-a-GCST90001925	CD127 on CD28+ CD4-CD8- T cell	0.03061	0.2662	2918
rs603424	SCD	G	finn-a-M13_MUSCLE	Disorders of muscles	-0.1035	0.2662
rs174546	FADS1	C	eqtl-a-ENSG00000079393	ENSG00000079393	0.0140685	0.266224	31300
rs174546	FADS1	C	eqtl-a-ENSG00000086712	ENSG00000086712	0.0140672	0.266224	9188
rs174546	FADS1	C	eqtl-a-ENSG00000135241	ENSG00000135241	0.0140672	0.266224	31260
rs174546	FADS1	C	eqtl-a-ENSG00000149541	ENSG00000149541	-0.0140685	0.266224	31086
rs174546	FADS1	C	eqtl-a-ENSG00000233175	ENSG00000233175	-0.0140697	0.266224	5502
rs174546	FADS1	C	eqtl-a-ENSG00000238098	ENSG00000238098	0.0140685	0.266224	21286
rs174546	FADS1	C	eqtl-a-ENSG00000256092	ENSG00000256092	0.0140672	0.266224	22111
rs603424	SCD	G	eqtl-a-ENSG00000133800	ENSG00000133800	0.0168859	0.266224	30922
rs174546	FADS1	C	met-b-136	MDC:%X-Presenting	0.0246736	0.266283	459
rs174546	FADS1	C	met-a-517	X-11445--5-alpha-pregnan-3beta,20alpha-disulfate	-0.0102	0.2663	2537
rs3734398	ELOVL2	T	ebi-a-GCST90001715	BAFF-R on memory B cell	-0.02832	0.2663	3657
rs174546	FADS1	C	eqtl-a-ENSG00000124785	ENSG00000124785	-0.0140659	0.26631	30337
rs174546	FADS1	C	eqtl-a-ENSG00000136169	ENSG00000136169	0.0140659	0.26631	31300
rs174546	FADS1	C	eqtl-a-ENSG00000172057	ENSG00000172057	0.0140659	0.26631	31300
rs174546	FADS1	C	eqtl-a-ENSG00000211970	ENSG00000211970	0.0140659	0.26631	5502
rs3734398	ELOVL2	T	eqtl-a-ENSG00000135821	ENSG00000135821	-0.0133361	0.26631	31684
rs3734398	ELOVL2	T	eqtl-a-ENSG00000139112	ENSG00000139112	-0.0133373	0.26631	31470
rs603424	SCD	G	eqtl-a-ENSG00000240754	ENSG00000240754	0.0168814	0.26631	5164
rs174546	FADS1	C	eqtl-a-ENSG00000113319	ENSG00000113319	-0.0140659	0.266396	31300
rs174546	FADS1	C	eqtl-a-ENSG00000217576	ENSG00000217576	-0.0140647	0.266396	21162
rs3734398	ELOVL2	T	eqtl-a-ENSG00000125657	ENSG00000125657	-0.0133349	0.266396	26609
rs603424	SCD	G	eqtl-a-ENSG00000102967	ENSG00000102967	0.0168768	0.266396	30962
rs603424	SCD	G	eqtl-a-ENSG00000188610	ENSG00000188610	0.0168783	0.266396	5164
rs174546	FADS1	C	eqtl-a-ENSG00000198270	ENSG00000198270	-0.0140621	0.266482	30337
rs3734398	ELOVL2	T	eqtl-a-ENSG00000183735	ENSG00000183735	-0.0133313	0.266482	31684
rs3734398	ELOVL2	T	eqtl-a-ENSG00000215158	ENSG00000215158	0.0133313	0.266482	5502
rs603424	SCD	G	prot-c-5069_9_3	DAF	0.06102	0.2665	997
rs174546	FADS1	C	eqtl-a-ENSG00000225663	ENSG00000225663	-0.0140583	0.266569	30802
rs174546	FADS1	C	eqtl-a-ENSG00000242615	ENSG00000242615	-0.0140583	0.266569	10577
rs3734398	ELOVL2	T	eqtl-a-ENSG00000134321	ENSG00000134321	-0.0133301	0.266569	31684
rs3734398	ELOVL2	T	eqtl-a-ENSG00000165898	ENSG00000165898	-0.0133313	0.266569	31470
rs603424	SCD	G	eqtl-a-ENSG00000111727	ENSG00000111727	0.0168723	0.266569	30962
rs603424	SCD	G	eqtl-a-ENSG00000205978	ENSG00000205978	0.0168707	0.266569	25474
rs3734398	ELOVL2	T	ieu-a-1023	Percent emphysema	-0.0227522	0.266597	2469
rs603424	SCD	G	ebi-a-GCST90001860	CD3 on CD39+ CD4+ T cell	-0.03166	0.2666	2919
rs174546	FADS1	C	eqtl-a-ENSG00000023892	ENSG00000023892	0.0140558	0.266655	30337
rs174546	FADS1	C	eqtl-a-ENSG00000160185	ENSG00000160185	-0.0140558	0.266655	31086
rs174546	FADS1	C	eqtl-a-ENSG00000169668	ENSG00000169668	-0.0140558	0.266655	3831
rs174546	FADS1	C	eqtl-a-ENSG00000179454	ENSG00000179454	0.0140533	0.266655	31300
rs3734398	ELOVL2	T	eqtl-a-ENSG00000235173	ENSG00000235173	-0.0133289	0.266655	5502
rs603424	SCD	G	eqtl-a-ENSG00000149970	ENSG00000149970	0.0168677	0.266655	8850
rs603424	SCD	G	eqtl-a-ENSG00000267764	ENSG00000267764	0.0168692	0.266655	4339
rs174546	FADS1	C	met-a-638	Asparagine	-0.002	0.2667	7316
rs603424	SCD	G	ieu-a-1064	2-choice reaction time	0.0437	0.2667	2602
rs603424	SCD	G	prot-c-3060_43_2	C9	0.06116	0.2667	997
rs174546	FADS1	C	eqtl-a-ENSG00000008056	ENSG00000008056	-0.0140545	0.266741	9188
rs174546	FADS1	C	eqtl-a-ENSG00000116990	ENSG00000116990	-0.0140558	0.266741	26011
rs174546	FADS1	C	eqtl-a-ENSG00000146285	ENSG00000146285	-0.0140533	0.266741	31086
rs3734398	ELOVL2	T	eqtl-a-ENSG00000102871	ENSG00000102871	-0.0133253	0.266741	31470
rs603424	SCD	G	eqtl-a-ENSG00000143870	ENSG00000143870	0.0168677	0.266741	13925
rs603424	SCD	G	eqtl-a-ENSG00000211946	ENSG00000211946	-0.0168692	0.266741	5164
rs603424	SCD	G	eqtl-a-ENSG00000248302	ENSG00000248302	0.0168677	0.266741	15206
rs174546	FADS1	C	prot-c-2981_9_3	ESAM	-0.05217	0.2668	996
rs603424	SCD	G	met-a-504	X-11381	0.0028	0.2668	7308
rs174546	FADS1	C	eqtl-a-ENSG00000100802	ENSG00000100802	0.0140495	0.266827	31300
rs174546	FADS1	C	eqtl-a-ENSG00000187325	ENSG00000187325	-0.014052	0.266827	9188
rs3734398	ELOVL2	T	eqtl-a-ENSG00000101282	ENSG00000101282	0.0133205	0.266827	25570
rs3734398	ELOVL2	T	eqtl-a-ENSG00000125787	ENSG00000125787	-0.0133241	0.266827	28880
rs3734398	ELOVL2	T	eqtl-a-ENSG00000173626	ENSG00000173626	-0.0133229	0.266827	26022
rs3734398	ELOVL2	T	eqtl-a-ENSG00000254352	ENSG00000254352	-0.0133217	0.266827	3831
rs603424	SCD	G	eqtl-a-ENSG00000046604	ENSG00000046604	-0.0168662	0.266827	24555
rs603424	SCD	G	eqtl-a-ENSG00000134046	ENSG00000134046	-0.0168677	0.266827	30922
rs603424	SCD	G	eqtl-a-ENSG00000230262	ENSG00000230262	-0.0168647	0.266827	20440
rs603424	SCD	G	finn-a-ALCOPANCACU	Acohol-induced acute pancreatitis	0.1971	0.2669
rs174546	FADS1	C	eqtl-a-ENSG00000119689	ENSG00000119689	0.0140482	0.266913	31300
rs174546	FADS1	C	eqtl-a-ENSG00000149577	ENSG00000149577	0.0140457	0.266913	31300
rs174546	FADS1	C	eqtl-a-ENSG00000174373	ENSG00000174373	0.014047	0.266913	14263
rs3734398	ELOVL2	T	eqtl-a-ENSG00000132109	ENSG00000132109	-0.0133205	0.266913	31684
rs3734398	ELOVL2	T	eqtl-a-ENSG00000213058	ENSG00000213058	0.0133181	0.266913	5502
rs603424	SCD	G	eqtl-a-ENSG00000178917	ENSG00000178917	-0.0168616	0.266913	19306
rs174546	FADS1	C	eqtl-a-ENSG00000076641	ENSG00000076641	-0.014047	0.266999	31086
rs174546	FADS1	C	eqtl-a-ENSG00000143493	ENSG00000143493	0.0140444	0.266999	31300
rs603424	SCD	G	eqtl-a-ENSG00000169085	ENSG00000169085	0.0168571	0.266999	30748
rs603424	SCD	G	eqtl-a-ENSG00000187210	ENSG00000187210	0.0168586	0.266999	30922
rs174546	FADS1	C	prot-c-3197_70_2	IDE	0.05362	0.267	996
rs3734398	ELOVL2	T	met-a-340	Alpha-tocopherol	0.0033	0.267	7276
rs174546	FADS1	C	eqtl-a-ENSG00000206530	ENSG00000206530	-0.0140432	0.267085	31260
rs3734398	ELOVL2	T	eqtl-a-ENSG00000148429	ENSG00000148429	-0.0133145	0.267085	31470
rs3734398	ELOVL2	T	eqtl-a-ENSG00000168772	ENSG00000168772	-0.0133145	0.267085	25103
rs3734398	ELOVL2	T	eqtl-a-ENSG00000239235	ENSG00000239235	0.0133133	0.267085	4339
rs3734398	ELOVL2	T	eqtl-a-ENSG00000262820	ENSG00000262820	0.0133133	0.267085	3831
rs603424	SCD	G	eqtl-a-ENSG00000116525	ENSG00000116525	-0.0168556	0.267085	30962
rs603424	SCD	G	finn-a-COPD_CVDMETABOCOMORB	COPD Co-morbidites, CVD and metabolic diseases	0.0214	0.2671
rs174546	FADS1	C	eqtl-a-ENSG00000105173	ENSG00000105173	-0.0140406	0.267171	31086
rs3734398	ELOVL2	T	eqtl-a-ENSG00000109113	ENSG00000109113	0.0133121	0.267171	31684
rs3734398	ELOVL2	T	eqtl-a-ENSG00000138111	ENSG00000138111	0.0133109	0.267171	31684
rs3734398	ELOVL2	T	eqtl-a-ENSG00000161558	ENSG00000161558	0.0133121	0.267171	31684
rs603424	SCD	G	eqtl-a-ENSG00000102786	ENSG00000102786	0.016851	0.267171	30962
rs603424	SCD	G	eqtl-a-ENSG00000167645	ENSG00000167645	0.0168525	0.267171	30748
rs174546	FADS1	C	eqtl-a-ENSG00000108448	ENSG00000108448	-0.0140394	0.267258	11496
rs174546	FADS1	C	eqtl-a-ENSG00000266098	ENSG00000266098	-0.0140394	0.267258	3831
rs603424	SCD	G	eqtl-a-ENSG00000065427	ENSG00000065427	-0.016851	0.267258	25887
rs603424	SCD	G	eqtl-a-ENSG00000126890	ENSG00000126890	-0.0168495	0.267258	7931
rs603424	SCD	G	ebi-a-GCST90001394	IgD+ CD38dim B cell Absolute Count	-0.02776	0.2673	3656
rs603424	SCD	G	ebi-a-GCST90001908	CCR7 on naive CD8+ T cell	0.03155	0.2673	2910
rs174546	FADS1	C	eqtl-a-ENSG00000261000	ENSG00000261000	0.0140356	0.267344	5502
rs603424	SCD	G	eqtl-a-ENSG00000261366	ENSG00000261366	-0.016848	0.267344	10398
rs3734398	ELOVL2	T	ukb-a-163	Treatment/medication code: flecainide	0.000111353	0.267349	337159
rs3734398	ELOVL2	T	ebi-a-GCST008027	Smoking behaviour (cigarettes smoked per day)	-0.00974207	0.267403	4198
rs174546	FADS1	C	eqtl-a-ENSG00000018869	ENSG00000018869	-0.0140343	0.26743	31300
rs174546	FADS1	C	eqtl-a-ENSG00000101605	ENSG00000101605	-0.014033	0.26743	31300
rs174546	FADS1	C	eqtl-a-ENSG00000198677	ENSG00000198677	0.014033	0.26743	14263
rs3734398	ELOVL2	T	eqtl-a-ENSG00000150093	ENSG00000150093	-0.0133061	0.26743	31684
rs3734398	ELOVL2	T	eqtl-a-ENSG00000175130	ENSG00000175130	-0.0133049	0.26743	31684
rs3734398	ELOVL2	T	eqtl-a-ENSG00000188747	ENSG00000188747	0.0133049	0.26743	31684
rs3734398	ELOVL2	T	eqtl-a-ENSG00000267387	ENSG00000267387	0.0133049	0.26743	4994
rs603424	SCD	G	eqtl-a-ENSG00000075785	ENSG00000075785	-0.0168434	0.26743	30962
rs174546	FADS1	C	met-a-344	N-acetylalanine	-0.0018	0.2675	7271
rs174546	FADS1	C	eqtl-a-ENSG00000145331	ENSG00000145331	0.014028	0.267517	25306
rs174546	FADS1	C	eqtl-a-ENSG00000178935	ENSG00000178935	-0.0140305	0.267517	31300
rs174546	FADS1	C	eqtl-a-ENSG00000213860	ENSG00000213860	-0.0140318	0.267517	5502
rs3734398	ELOVL2	T	eqtl-a-ENSG00000128609	ENSG00000128609	0.0133013	0.267517	11496
rs3734398	ELOVL2	T	eqtl-a-ENSG00000141040	ENSG00000141040	0.0133025	0.267517	31684
rs3734398	ELOVL2	T	eqtl-a-ENSG00000260711	ENSG00000260711	-0.0133037	0.267517	5502
rs603424	SCD	G	eqtl-a-ENSG00000037241	ENSG00000037241	0.0168404	0.267517	6083
rs3734398	ELOVL2	T	eqtl-a-ENSG00000255449	ENSG00000255449	-0.0133001	0.267603	3831
rs603424	SCD	G	eqtl-a-ENSG00000247903	ENSG00000247903	-0.0168388	0.267603	4656
rs3734398	ELOVL2	T	ukb-a-45	Mood swings	0.00137399	0.267629	329428
rs174546	FADS1	C	ukb-d-22617_3231	Job SOC coding: Youth and community workers	-0.000584877	0.267663	91149
rs174546	FADS1	C	eqtl-a-ENSG00000240498	ENSG00000240498	-0.0140267	0.267689	24244
rs174546	FADS1	C	eqtl-a-ENSG00000253309	ENSG00000253309	0.0140242	0.267689	19310
rs3734398	ELOVL2	T	eqtl-a-ENSG00000237943	ENSG00000237943	0.0132977	0.267689	22495
rs603424	SCD	G	eqtl-a-ENSG00000068976	ENSG00000068976	-0.0168373	0.267689	30962
rs603424	SCD	G	eqtl-a-ENSG00000111775	ENSG00000111775	0.0168343	0.267689	6083
rs603424	SCD	G	eqtl-a-ENSG00000182218	ENSG00000182218	0.0168343	0.267689	28710
rs603424	SCD	G	met-c-933	Serum total cholesterol	-0.016431	0.267695	21491
rs174546	FADS1	C	eqtl-a-ENSG00000186314	ENSG00000186314	-0.0140242	0.267776	30381
rs174546	FADS1	C	eqtl-a-ENSG00000213889	ENSG00000213889	0.0140229	0.267776	14263
rs174546	FADS1	C	eqtl-a-ENSG00000227536	ENSG00000227536	0.0140204	0.267776	4339
rs174546	FADS1	C	eqtl-a-ENSG00000261586	ENSG00000261586	-0.0140229	0.267776	4994
rs3734398	ELOVL2	T	eqtl-a-ENSG00000043591	ENSG00000043591	-0.0132953	0.267776	26609
rs3734398	ELOVL2	T	eqtl-a-ENSG00000136169	ENSG00000136169	-0.0132977	0.267776	31684
rs3734398	ELOVL2	T	eqtl-a-ENSG00000143476	ENSG00000143476	0.0132941	0.267776	31470
rs3734398	ELOVL2	T	eqtl-a-ENSG00000224796	ENSG00000224796	0.0132929	0.267776	4868
rs603424	SCD	G	eqtl-a-ENSG00000164548	ENSG00000164548	0.0168313	0.267776	13925
rs603424	SCD	G	eqtl-a-ENSG00000205771	ENSG00000205771	0.0168297	0.267776	5164
rs174546	FADS1	C	ukb-d-S62	Diagnoses - main ICD10: S62 Fracture at wrist and hand level	0.000192238	0.267787	361194
rs603424	SCD	G	finn-a-PNEUMO_SEPTHICHE	Pneumococcal septichemia	-0.2134	0.2678
rs174546	FADS1	C	eqtl-a-ENSG00000101004	ENSG00000101004	-0.0140229	0.267862	31300
rs174546	FADS1	C	eqtl-a-ENSG00000175489	ENSG00000175489	-0.0140216	0.267862	31086
rs603424	SCD	G	eqtl-a-ENSG00000205611	ENSG00000205611	0.0168252	0.267862	4022
rs603424	SCD	G	ukb-a-153	Treatment/medication code: insulin product	0.000355518	0.267869	337159
rs174546	FADS1	C	ebi-a-GCST90001761	CD20 on switched memory B cell	0.03048	0.2679	3657
rs603424	SCD	G	ubm-a-33	IDP T1 FAST ROIs R mid front gyrus	0.0096551	0.267914	7916
rs174546	FADS1	C	eqtl-a-ENSG00000012223	ENSG00000012223	-0.0140178	0.267948	31300
rs174546	FADS1	C	eqtl-a-ENSG00000228439	ENSG00000228439	-0.0140178	0.267948	5502
rs3734398	ELOVL2	T	eqtl-a-ENSG00000165029	ENSG00000165029	-0.0132917	0.267948	31684
rs3734398	ELOVL2	T	eqtl-a-ENSG00000248632	ENSG00000248632	0.0132905	0.267948	5502
rs603424	SCD	G	eqtl-a-ENSG00000204620	ENSG00000204620	-0.0168252	0.267948	4656
rs603424	SCD	G	eqtl-a-ENSG00000245848	ENSG00000245848	-0.0168252	0.267948	30962
rs603424	SCD	G	prot-c-3312_64_1	FCGR1	-0.06234	0.268	997
rs174546	FADS1	C	eqtl-a-ENSG00000147400	ENSG00000147400	-0.0140166	0.268035	9188
rs174546	FADS1	C	eqtl-a-ENSG00000183763	ENSG00000183763	0.0140128	0.268035	31300
rs3734398	ELOVL2	T	eqtl-a-ENSG00000135617	ENSG00000135617	0.0132869	0.268035	25476
rs3734398	ELOVL2	T	eqtl-a-ENSG00000172339	ENSG00000172339	0.0132857	0.268035	31644
rs3734398	ELOVL2	T	eqtl-a-ENSG00000197694	ENSG00000197694	-0.0132905	0.268035	31470
rs603424	SCD	G	eqtl-a-ENSG00000173372	ENSG00000173372	-0.0168237	0.268035	30748
rs174546	FADS1	C	eqtl-a-ENSG00000107882	ENSG00000107882	-0.0140153	0.268121	31086
rs174546	FADS1	C	eqtl-a-ENSG00000166401	ENSG00000166401	-0.0140153	0.268121	31086
rs3734398	ELOVL2	T	eqtl-a-ENSG00000153012	ENSG00000153012	-0.0132869	0.268121	31176
rs3734398	ELOVL2	T	eqtl-a-ENSG00000173401	ENSG00000173401	-0.0132857	0.268121	29094
rs174546	FADS1	C	ukb-d-22601_21113020	Job coding: chemist (analytic, developmental, industrial, research)	-0.000591281	0.268144	89866
rs3734398	ELOVL2	T	met-b-223	CD8mem:%"Th2"	-0.0239128	0.26819	435
rs174546	FADS1	C	ukb-a-163	Treatment/medication code: flecainide	0.000115551	0.268196	337159
rs174546	FADS1	C	eqtl-a-ENSG00000048991	ENSG00000048991	0.0140103	0.268208	31260
rs174546	FADS1	C	eqtl-a-ENSG00000269896	ENSG00000269896	-0.0140103	0.268208	17051
rs3734398	ELOVL2	T	eqtl-a-ENSG00000145414	ENSG00000145414	0.0132821	0.268208	31684
rs3734398	ELOVL2	T	eqtl-a-ENSG00000150048	ENSG00000150048	-0.0132833	0.268208	30935
rs3734398	ELOVL2	T	eqtl-a-ENSG00000169609	ENSG00000169609	-0.0132833	0.268208	31684
rs3734398	ELOVL2	T	eqtl-a-ENSG00000200953	ENSG00000200953	-0.0132857	0.268208	3831
rs603424	SCD	G	eqtl-a-ENSG00000165025	ENSG00000165025	-0.0168161	0.268208	30748
rs603424	SCD	G	eqtl-a-ENSG00000234286	ENSG00000234286	-0.0168176	0.268208	4339
rs603424	SCD	G	eqtl-a-ENSG00000234332	ENSG00000234332	-0.0168161	0.268208	5164
rs3734398	ELOVL2	T	met-c-865	Mean diameter for HDL particles	0.013166	0.26824	14570
rs174546	FADS1	C	eqtl-a-ENSG00000163913	ENSG00000163913	-0.0140077	0.268294	31300
rs174546	FADS1	C	eqtl-a-ENSG00000171385	ENSG00000171385	-0.014009	0.268294	30167
rs174546	FADS1	C	eqtl-a-ENSG00000181638	ENSG00000181638	-0.0140103	0.268294	31086
rs174546	FADS1	C	eqtl-a-ENSG00000214022	ENSG00000214022	-0.014009	0.268294	31086
rs174546	FADS1	C	eqtl-a-ENSG00000224097	ENSG00000224097	0.0140065	0.268294	20980
rs3734398	ELOVL2	T	eqtl-a-ENSG00000173218	ENSG00000173218	-0.0132821	0.268294	31684
rs603424	SCD	G	eqtl-a-ENSG00000114450	ENSG00000114450	0.0168115	0.268294	30173
rs603424	SCD	G	eqtl-a-ENSG00000269534	ENSG00000269534	0.016813	0.268294	3831
rs174546	FADS1	C	eqtl-a-ENSG00000147394	ENSG00000147394	-0.0140065	0.268381	9188
rs174546	FADS1	C	eqtl-a-ENSG00000224195	ENSG00000224195	0.0140027	0.268381	4994
rs3734398	ELOVL2	T	eqtl-a-ENSG00000123358	ENSG00000123358	0.0132761	0.268381	31684
rs3734398	ELOVL2	T	eqtl-a-ENSG00000139193	ENSG00000139193	-0.0132785	0.268381	31684
rs3734398	ELOVL2	T	eqtl-a-ENSG00000230872	ENSG00000230872	-0.0132809	0.268381	3831
rs3734398	ELOVL2	T	eqtl-a-ENSG00000249459	ENSG00000249459	0.0132761	0.268381	20947
rs603424	SCD	G	eqtl-a-ENSG00000044446	ENSG00000044446	0.0168085	0.268381	8850
rs603424	SCD	G	prot-c-5357_60_3	NLGNX	-0.06144	0.2684	997
rs174546	FADS1	C	eqtl-a-ENSG00000074621	ENSG00000074621	-0.0140039	0.268467	31300
rs174546	FADS1	C	eqtl-a-ENSG00000180448	ENSG00000180448	-0.0140052	0.268467	31300
rs3734398	ELOVL2	T	eqtl-a-ENSG00000108039	ENSG00000108039	0.0132761	0.268467	31684
rs3734398	ELOVL2	T	eqtl-a-ENSG00000111142	ENSG00000111142	-0.0132785	0.268467	31684
rs3734398	ELOVL2	T	eqtl-a-ENSG00000198477	ENSG00000198477	-0.0132773	0.268467	31470
rs3734398	ELOVL2	T	eqtl-a-ENSG00000270175	ENSG00000270175	0.0132749	0.268467	5502
rs603424	SCD	G	eqtl-a-ENSG00000197162	ENSG00000197162	0.0168054	0.268467	30213
rs3734398	ELOVL2	T	ukb-a-548	Diagnoses - main ICD10: K35 Acute appendicitis	-0.00019184	0.268492	337199
rs603424	SCD	G	finn-a-J10_UPPERINFEC	Acute upper respiratory infections	0.0227	0.2685
rs174546	FADS1	C	eqtl-a-ENSG00000044115	ENSG00000044115	0.0139976	0.268554	31260
rs174546	FADS1	C	eqtl-a-ENSG00000072849	ENSG00000072849	0.0139976	0.268554	31300
rs174546	FADS1	C	eqtl-a-ENSG00000176102	ENSG00000176102	0.0139976	0.268554	31300
rs174546	FADS1	C	eqtl-a-ENSG00000197846	ENSG00000197846	-0.0140027	0.268554	30381
rs174546	FADS1	C	eqtl-a-ENSG00000224638	ENSG00000224638	0.0139976	0.268554	20778
rs3734398	ELOVL2	T	eqtl-a-ENSG00000015475	ENSG00000015475	-0.0132749	0.268554	31470
rs3734398	ELOVL2	T	eqtl-a-ENSG00000088826	ENSG00000088826	0.0132725	0.268554	31470
rs603424	SCD	G	eqtl-a-ENSG00000092853	ENSG00000092853	-0.016807	0.268554	13925
rs174546	FADS1	C	eqtl-a-ENSG00000183648	ENSG00000183648	-0.0139989	0.26864	31300
rs603424	SCD	G	eqtl-a-ENSG00000107643	ENSG00000107643	-0.0168039	0.26864	30534
rs603424	SCD	G	eqtl-a-ENSG00000130244	ENSG00000130244	0.0168009	0.26864	25673
rs603424	SCD	G	eqtl-a-ENSG00000172671	ENSG00000172671	0.0168009	0.26864	24968
rs603424	SCD	G	ukb-d-22617_2211	Job SOC coding: Medical practitioners	-0.000881153	0.268663	91149
rs174546	FADS1	C	ebi-a-GCST90001475	HLA DR++ monocyte %monocyte	0.03198	0.2687	3595
rs174546	FADS1	C	ukb-d-XXI_HEALTHFACTORS	Factors influencing health status and contact with health services	0.000910295	0.268712	361194
rs174546	FADS1	C	eqtl-a-ENSG00000080947	ENSG00000080947	-0.0139963	0.268727	17970
rs174546	FADS1	C	eqtl-a-ENSG00000155893	ENSG00000155893	-0.0139963	0.268727	26185
rs3734398	ELOVL2	T	eqtl-a-ENSG00000063601	ENSG00000063601	0.0132677	0.268727	9188
rs3734398	ELOVL2	T	eqtl-a-ENSG00000074706	ENSG00000074706	-0.0132701	0.268727	30935
rs3734398	ELOVL2	T	eqtl-a-ENSG00000198682	ENSG00000198682	-0.0132701	0.268727	30935
rs603424	SCD	G	eqtl-a-ENSG00000204271	ENSG00000204271	-0.0167978	0.268727	8850
rs603424	SCD	G	ebi-a-GCST90002083	SSC-A on HLA DR+ T cell	0.03086	0.2688	3060
rs603424	SCD	G	met-c-843	Apolipoprotein B	-0.016762	0.268804	20689
rs174546	FADS1	C	eqtl-a-ENSG00000134193	ENSG00000134193	-0.0139938	0.268813	31086
rs3734398	ELOVL2	T	eqtl-a-ENSG00000121579	ENSG00000121579	-0.0132677	0.268813	14263
rs174546	FADS1	C	eqtl-a-ENSG00000151320	ENSG00000151320	-0.01399	0.2689	14263
rs174546	FADS1	C	eqtl-a-ENSG00000151692	ENSG00000151692	-0.0139913	0.2689	25812
rs174546	FADS1	C	eqtl-a-ENSG00000237851	ENSG00000237851	0.0139887	0.2689	3831
rs3734398	ELOVL2	T	ebi-a-GCST90001998	PDL-1 on CD14+ CD16+ monocyte	0.0277	0.2689	3618
rs603424	SCD	G	eqtl-a-ENSG00000137078	ENSG00000137078	0.0167903	0.2689	30962
rs603424	SCD	G	eqtl-a-ENSG00000152284	ENSG00000152284	0.0167918	0.2689	30962
rs174546	FADS1	C	eqtl-a-ENSG00000152492	ENSG00000152492	0.013985	0.268986	26011
rs174546	FADS1	C	eqtl-a-ENSG00000165071	ENSG00000165071	-0.01399	0.268986	31300
rs3734398	ELOVL2	T	eqtl-a-ENSG00000155749	ENSG00000155749	-0.0132641	0.268986	31684
rs603424	SCD	G	eqtl-a-ENSG00000085760	ENSG00000085760	-0.0167918	0.268986	30962
rs603424	SCD	G	eqtl-a-ENSG00000147166	ENSG00000147166	0.0167872	0.268986	8850
rs603424	SCD	G	eqtl-a-ENSG00000177706	ENSG00000177706	-0.0167918	0.268986	25887
rs603424	SCD	G	eqtl-a-ENSG00000182518	ENSG00000182518	0.0167872	0.268986	8850
rs603424	SCD	G	ebi-a-GCST90001783	CD25 on IgD+ CD38+ B cell	-0.02828	0.269	3656
rs3734398	ELOVL2	T	ubm-a-1556	NET100 0400	-0.0089846	0.269035	7916
rs174546	FADS1	C	eqtl-a-ENSG00000260924	ENSG00000260924	0.0139824	0.269073	27186
rs603424	SCD	G	eqtl-a-ENSG00000204070	ENSG00000204070	0.0167842	0.269073	30962
rs3734398	ELOVL2	T	ebi-a-GCST90001569	Effector Memory CD4-CD8- T cell Absolute Count	-0.02696	0.2691	3395
rs603424	SCD	G	ukb-d-20532	Did your sleep change?	0.00346975	0.269116	57086
rs174546	FADS1	C	prot-a-1	APOBEC1 complementation factor	0.0286	0.269153	3301
rs174546	FADS1	C	prot-a-1006	Coagulation Factor X	-0.0285	0.269153	3301
rs174546	FADS1	C	prot-a-1080	Fc receptor-like protein 2	-0.0286	0.269153	3301
rs174546	FADS1	C	prot-a-1208	Inactive gamma-glutamyltranspeptidase 2	0.0286	0.269153	3301
rs174546	FADS1	C	prot-a-1365	Heterogeneous nuclear ribonucleoprotein D-like	0.0285	0.269153	3301
rs174546	FADS1	C	prot-a-1519	Interleukin-2 receptor subunit beta	0.0287	0.269153	3301
rs174546	FADS1	C	prot-a-1774	Lymphoid-restricted membrane protein	0.0284	0.269153	3301
rs174546	FADS1	C	prot-a-179	Neutral ceramidase	-0.0286	0.269153	3301
rs174546	FADS1	C	prot-a-184	Histone-lysine N-methyltransferase ASH1L	-0.0285	0.269153	3301
rs174546	FADS1	C	prot-a-2048	NHP2-like protein 1	0.0286	0.269153	3301
rs174546	FADS1	C	prot-a-2182	Poly [ADP-ribose] polymerase 1	-0.0286	0.269153	3301
rs174546	FADS1	C	prot-a-2370	Protein kinase C beta type (splice variant beta-II)	0.0284	0.269153	3301
rs174546	FADS1	C	prot-a-2479	Rab9 effector protein with kelch motifs	-0.0286	0.269153	3301
rs174546	FADS1	C	prot-a-2539	Transforming protein RhoA	0.0287	0.269153	3301
rs174546	FADS1	C	prot-a-2665	E-selectin	-0.0286	0.269153	3301
rs174546	FADS1	C	prot-a-2701	Plasma protease C1 inhibitor	0.0287	0.269153	3301
rs174546	FADS1	C	prot-a-2728	Sialic acid-binding Ig-like lectin 14	0.0285	0.269153	3301
rs174546	FADS1	C	prot-a-2779	SPARC-related modular calcium-binding protein 1	-0.0284	0.269153	3301
rs174546	FADS1	C	prot-a-3031	Tumor necrosis factor-inducible gene 6 protein	0.0286	0.269153	3301
rs174546	FADS1	C	prot-a-3109	Thiosulfate sulfurtransferase	0.0286	0.269153	3301
rs174546	FADS1	C	prot-a-3164	Uromodulin-like 1	0.0285	0.269153	3301
rs174546	FADS1	C	prot-a-926	Eukaryotic translation initiation factor 5	0.0285	0.269153	3301
rs174546	FADS1	C	ubm-a-1128	NET25 0182	0.0182	0.269153	7916
rs174546	FADS1	C	ubm-a-1321	NET100 0165	-0.0182	0.269153	7916
rs174546	FADS1	C	ubm-a-1575	NET100 0419	-0.0183	0.269153	7916
rs174546	FADS1	C	ubm-a-1977	NET100 0821	-0.0182	0.269153	7916
rs174546	FADS1	C	ubm-a-2186	NET100 1030	-0.0183	0.269153	7916
rs174546	FADS1	C	ubm-a-2199	NET100 1043	-0.0183	0.269153	7916
rs174546	FADS1	C	ubm-a-2500	NET100 1344	-0.0184	0.269153	7916
rs174546	FADS1	C	ubm-a-2758	a2009s lh G front inf-Opercular area	-0.0158	0.269153	7916
rs174546	FADS1	C	ubm-a-2787	a2009s lh Lat Fis-post area	-0.0148	0.269153	7916
rs174546	FADS1	C	ubm-a-409	IDP dMRI TBSS L2 Retrolenticular part of internal capsule L	-0.0179	0.269153	7916
rs174546	FADS1	C	ubm-a-513	IDP dMRI TBSS ICVF Posterior thalamic radiation L	0.0176	0.269153	7916
rs174546	FADS1	C	ubm-a-549	IDP dMRI TBSS OD Anterior limb of internal capsule L	-0.0179	0.269153	7916
rs174546	FADS1	C	ubm-a-589	IDP dMRI TBSS ISOVF Medial lemniscus L	0.0163	0.269153	7916
rs174546	FADS1	C	ubm-a-661	IDP dMRI ProbtrackX MD cgh l	-0.0182	0.269153	7916
rs174546	FADS1	C	ubm-a-854	IDP dMRI ProbtrackX ISOVF fma	0.0178	0.269153	7916
rs3734398	ELOVL2	T	prot-a-1010	Fatty-acid amide hydrolase 2	-0.0274	0.269153	3301
rs3734398	ELOVL2	T	prot-a-1331	E3 ISG15--protein ligase HERC5	0.0275	0.269153	3301
rs3734398	ELOVL2	T	prot-a-1814	Lysozyme g-like protein 1	0.0274	0.269153	3301
rs3734398	ELOVL2	T	prot-a-182	Asialoglycoprotein receptor 1	0.0276	0.269153	3301
rs3734398	ELOVL2	T	prot-a-1905	Histone-lysine N-methyltransferase 2D	0.0275	0.269153	3301
rs3734398	ELOVL2	T	prot-a-2137	Ornithine decarboxylase antizyme 1	0.0274	0.269153	3301
rs3734398	ELOVL2	T	prot-a-2185	Alpha-parvin	0.0276	0.269153	3301
rs3734398	ELOVL2	T	prot-a-2225	Platelet-derived growth factor subunit A	-0.0277	0.269153	3301
rs3734398	ELOVL2	T	prot-a-2421	Proteasome activator complex subunit 3	0.0276	0.269153	3301
rs3734398	ELOVL2	T	prot-a-2838	Serine/arginine-rich splicing factor 6	-0.0274	0.269153	3301
rs3734398	ELOVL2	T	prot-a-360	Protein CASC4	0.0275	0.269153	3301
rs3734398	ELOVL2	T	prot-a-410	C-C motif chemokine 7	0.0277	0.269153	3301
rs3734398	ELOVL2	T	prot-a-494	Cyclin-dependent kinase 8:Cyclin-C complex	0.0275	0.269153	3301
rs3734398	ELOVL2	T	prot-a-549	Chordin-like protein 2	0.0276	0.269153	3301
rs3734398	ELOVL2	T	prot-a-616	Collagen alpha-1(XV) chain	0.0275	0.269153	3301
rs3734398	ELOVL2	T	prot-a-757	Cytochrome P450 3A4	0.0275	0.269153	3301
rs3734398	ELOVL2	T	ubm-a-1148	NET25 0202	0.0173	0.269153	7916
rs3734398	ELOVL2	T	ubm-a-1172	NET100 0016	0.0177	0.269153	7916
rs3734398	ELOVL2	T	ubm-a-1292	NET100 0136	0.0176	0.269153	7916
rs3734398	ELOVL2	T	ubm-a-1451	NET100 0295	-0.0175	0.269153	7916
rs3734398	ELOVL2	T	ubm-a-1485	NET100 0329	-0.0176	0.269153	7916
rs3734398	ELOVL2	T	ubm-a-1524	NET100 0368	-0.0174	0.269153	7916
rs3734398	ELOVL2	T	ubm-a-17	IDP T1 FIRST left pallidum volume	-0.0149	0.269153	7916
rs3734398	ELOVL2	T	ubm-a-1796	NET100 0640	0.0177	0.269153	7916
rs3734398	ELOVL2	T	ubm-a-1816	NET100 0660	0.0174	0.269153	7916
rs3734398	ELOVL2	T	ubm-a-1835	NET100 0679	-0.0175	0.269153	7916
rs3734398	ELOVL2	T	ubm-a-1846	NET100 0690	0.0175	0.269153	7916
rs3734398	ELOVL2	T	ubm-a-1939	NET100 0783	0.0173	0.269153	7916
rs3734398	ELOVL2	T	ubm-a-2192	NET100 1036	-0.0177	0.269153	7916
rs3734398	ELOVL2	T	ubm-a-2226	NET100 1070	-0.0174	0.269153	7916
rs3734398	ELOVL2	T	ubm-a-2351	NET100 1195	-0.0174	0.269153	7916
rs3734398	ELOVL2	T	ubm-a-2711	volume lhSurfaceHoles	0.0155	0.269153	7916
rs3734398	ELOVL2	T	ubm-a-2964	a2009s lh G&S cingul-Ant thickness	-0.0158	0.269153	7916
rs3734398	ELOVL2	T	ubm-a-618	IDP dMRI TBSS ISOVF Fornix cres+Stria terminalis R	-0.0158	0.269153	7916
rs3734398	ELOVL2	T	ubm-a-733	IDP dMRI ProbtrackX L1 str r	0.0133	0.269153	7916
rs3734398	ELOVL2	T	ubm-a-776	IDP dMRI ProbtrackX L3 ifo r	0.0166	0.269153	7916
rs3734398	ELOVL2	T	ubm-a-902	NODEamps100 0011	-0.0163	0.269153	7916
rs3734398	ELOVL2	T	ubm-a-967	NET25 0021	-0.0175	0.269153	7916
rs603424	SCD	G	prot-a-1002	Exosome complex component RRP40	-0.0352	0.269153	3301
rs603424	SCD	G	prot-a-1032	Protein FAM172A	-0.0351	0.269153	3301
rs603424	SCD	G	prot-a-1088	Fibroblast growth factor 1	0.0351	0.269153	3301
rs603424	SCD	G	prot-a-1114	Peptidyl-prolyl cis-trans isomerase FKBP2	-0.035	0.269153	3301
rs603424	SCD	G	prot-a-1408	DNA-binding protein inhibitor ID-2	-0.0351	0.269153	3301
rs603424	SCD	G	prot-a-1476	Interleukin-13 receptor subunit alpha-1	0.0351	0.269153	3301
rs603424	SCD	G	prot-a-1505	Interleukin-20	0.0351	0.269153	3301
rs603424	SCD	G	prot-a-1524	Interleukin-34	-0.0349	0.269153	3301
rs603424	SCD	G	prot-a-1757	LIM and cysteine-rich domains protein 1	0.0351	0.269153	3301
rs603424	SCD	G	prot-a-1806	Latent-transforming growth factor beta-binding protein 4	0.0349	0.269153	3301
rs603424	SCD	G	prot-a-1893	Alpha-1,6-mannosyl-glycoprotein 2-beta-N-acetylglucosaminyltransferase	-0.035	0.269153	3301
rs603424	SCD	G	prot-a-2036	Neuropilin and tolloid-like protein 2	0.0352	0.269153	3301
rs603424	SCD	G	prot-a-243	Transcription factor TFIIIB component B'' homolog	-0.035	0.269153	3301
rs603424	SCD	G	prot-a-2603	Ribonucleoside-diphosphate reductase subunit M2 B	0.035	0.269153	3301
rs603424	SCD	G	prot-a-2658	Signal peptidase complex catalytic subunit SEC11C	-0.035	0.269153	3301
rs603424	SCD	G	prot-a-2885	Syntaxin-1A	0.0349	0.269153	3301
rs603424	SCD	G	prot-a-2952	Trefoil factor 2	0.0352	0.269153	3301
rs603424	SCD	G	prot-a-3241	DNA repair protein XRCC1	-0.0352	0.269153	3301
rs603424	SCD	G	prot-a-372	Cerebellin-4	0.0349	0.269153	3301
rs603424	SCD	G	prot-a-624	Collagen alpha-5(VI) chain	0.035	0.269153	3301
rs603424	SCD	G	prot-a-734	Cullin-9	-0.035	0.269153	3301
rs603424	SCD	G	prot-a-951	Ectonucleoside triphosphate diphosphohydrolase 1	0.0351	0.269153	3301
rs603424	SCD	G	ubm-a-1038	NET25 0092	-0.0226	0.269153	7916
rs603424	SCD	G	ubm-a-1378	NET100 0222	-0.0232	0.269153	7916
rs603424	SCD	G	ubm-a-1524	NET100 0368	-0.023	0.269153	7916
rs603424	SCD	G	ubm-a-1783	NET100 0627	-0.0232	0.269153	7916
rs603424	SCD	G	ubm-a-1861	NET100 0705	-0.023	0.269153	7916
rs603424	SCD	G	ubm-a-2135	NET100 0979	-0.0229	0.269153	7916
rs603424	SCD	G	ubm-a-2283	NET100 1127	0.023	0.269153	7916
rs603424	SCD	G	ubm-a-260	IDP dMRI TBSS MD Anterior limb of internal capsule R	-0.0194	0.269153	7916
rs603424	SCD	G	ubm-a-2652	IDP SWI T2star left pallidum plus IDP SWI T2star right pallidum	0.0426	0.269153	7916
rs603424	SCD	G	ubm-a-2686	volume Right-vessel	-0.0223	0.269153	7916
rs603424	SCD	G	ubm-a-2870	a2009s rh G insular short area	0.0195	0.269153	7916
rs603424	SCD	G	ubm-a-477	IDP dMRI TBSS L3 Superior longitudinal fasciculus L	-0.0224	0.269153	7916
rs603424	SCD	G	ubm-a-528	IDP dMRI TBSS ICVF Uncinate fasciculus R	0.0221	0.269153	7916
rs603424	SCD	G	ubm-a-759	IDP dMRI ProbtrackX L2 str l	-0.02	0.269153	7916
rs603424	SCD	G	ubm-a-769	IDP dMRI ProbtrackX L3 cgh l	-0.0233	0.269153	7916
rs603424	SCD	G	ubm-a-785	IDP dMRI ProbtrackX L3 slf r	-0.0221	0.269153	7916
rs603424	SCD	G	ubm-a-795	IDP dMRI ProbtrackX ICVF cgc r	0.0223	0.269153	7916
rs603424	SCD	G	ubm-a-836	IDP dMRI ProbtrackX OD ptr l	-0.0212	0.269153	7916
rs603424	SCD	G	ubm-a-906	NODEamps100 0015	0.021	0.269153	7916
rs603424	SCD	G	ubm-a-946	NODEamps100 0055	0.0189	0.269153	7916
rs603424	SCD	G	ubm-a-98	IDP T1 FAST ROIs L temp fusif cortex ant	-0.0191	0.269153	7916
rs603424	SCD	G	ubm-a-995	NET25 0049	-0.0232	0.269153	7916
rs174546	FADS1	C	eqtl-a-ENSG00000002587	ENSG00000002587	0.0139824	0.26916	31086
rs174546	FADS1	C	eqtl-a-ENSG00000105750	ENSG00000105750	-0.0139837	0.26916	31300
rs174546	FADS1	C	eqtl-a-ENSG00000235978	ENSG00000235978	0.0139799	0.26916	5502
rs174546	FADS1	C	eqtl-a-ENSG00000246526	ENSG00000246526	0.0139812	0.26916	5502
rs3734398	ELOVL2	T	eqtl-a-ENSG00000059588	ENSG00000059588	0.0132557	0.26916	31684
rs3734398	ELOVL2	T	eqtl-a-ENSG00000101474	ENSG00000101474	-0.0132581	0.26916	25690
rs3734398	ELOVL2	T	eqtl-a-ENSG00000242798	ENSG00000242798	0.0132569	0.26916	5502
rs603424	SCD	G	eqtl-a-ENSG00000184009	ENSG00000184009	-0.0167842	0.26916	30748
rs603424	SCD	G	eqtl-a-ENSG00000201544	ENSG00000201544	-0.0167827	0.26916	18147
rs174546	FADS1	C	ukb-d-20554_1	Actions taken following self-harm: See anyone from psychiatric or mental health services, including liaison services	-0.000570322	0.269198	117733
rs174546	FADS1	C	eqtl-a-ENSG00000115738	ENSG00000115738	0.0139774	0.269246	28493
rs3734398	ELOVL2	T	eqtl-a-ENSG00000070476	ENSG00000070476	-0.0132557	0.269246	31470
rs3734398	ELOVL2	T	eqtl-a-ENSG00000079974	ENSG00000079974	-0.0132557	0.269246	11496
rs3734398	ELOVL2	T	eqtl-a-ENSG00000228395	ENSG00000228395	0.0132521	0.269246	5502
rs603424	SCD	G	eqtl-a-ENSG00000104524	ENSG00000104524	-0.0167796	0.269246	30962
rs603424	SCD	G	eqtl-a-ENSG00000111716	ENSG00000111716	0.0167766	0.269246	13925
rs603424	SCD	G	ukb-a-54	Cancer code self-reported: lung cancer	-8.52432e-05	0.269256	337159
rs603424	SCD	G	ebi-a-GCST90001986	CD14 on CD14+ CD16- monocyte	-0.02797	0.2693	3629
rs174546	FADS1	C	eqtl-a-ENSG00000105556	ENSG00000105556	0.0139748	0.269333	31300
rs174546	FADS1	C	eqtl-a-ENSG00000223336	ENSG00000223336	0.0139748	0.269333	3831
rs174546	FADS1	C	eqtl-a-ENSG00000251819	ENSG00000251819	-0.0139799	0.269333	5164
rs603424	SCD	G	eqtl-a-ENSG00000095261	ENSG00000095261	-0.0167781	0.269333	30962
rs603424	SCD	G	eqtl-a-ENSG00000102543	ENSG00000102543	-0.0167796	0.269333	30962
rs174546	FADS1	C	eqtl-a-ENSG00000121644	ENSG00000121644	0.0139723	0.269419	25306
rs3734398	ELOVL2	T	eqtl-a-ENSG00000103245	ENSG00000103245	0.0132485	0.269419	31684
rs603424	SCD	G	eqtl-a-ENSG00000079931	ENSG00000079931	0.016772	0.269419	30962
rs603424	SCD	G	eqtl-a-ENSG00000198169	ENSG00000198169	0.016772	0.269419	24710
rs174546	FADS1	C	ebi-a-GCST90001914	CD45 on lymphocyte	0.03243	0.2695	3113
rs603424	SCD	G	prot-c-3057_55_1	WISP-1	0.06162	0.2695	997
rs174546	FADS1	C	eqtl-a-ENSG00000122026	ENSG00000122026	-0.0139736	0.269506	17970
rs174546	FADS1	C	eqtl-a-ENSG00000243710	ENSG00000243710	0.013971	0.269506	30137
rs3734398	ELOVL2	T	eqtl-a-ENSG00000063438	ENSG00000063438	0.0132473	0.269506	30935
rs603424	SCD	G	eqtl-a-ENSG00000006194	ENSG00000006194	-0.0167735	0.269506	30962
rs603424	SCD	G	eqtl-a-ENSG00000137968	ENSG00000137968	0.016769	0.269506	30213
rs174546	FADS1	C	eqtl-a-ENSG00000108506	ENSG00000108506	0.0139672	0.269593	31300
rs3734398	ELOVL2	T	eqtl-a-ENSG00000134419	ENSG00000134419	-0.0132473	0.269593	31470
rs3734398	ELOVL2	T	eqtl-a-ENSG00000188897	ENSG00000188897	0.0132437	0.269593	22883
rs3734398	ELOVL2	T	eqtl-a-ENSG00000226645	ENSG00000226645	-0.0132461	0.269593	3831
rs603424	SCD	G	eqtl-a-ENSG00000100373	ENSG00000100373	-0.016769	0.269593	13925
rs174546	FADS1	C	eqtl-a-ENSG00000183864	ENSG00000183864	0.0139672	0.26968	14263
rs3734398	ELOVL2	T	eqtl-a-ENSG00000171595	ENSG00000171595	0.0132413	0.26968	31684
rs3734398	ELOVL2	T	eqtl-a-ENSG00000203871	ENSG00000203871	-0.0132449	0.26968	6421
rs603424	SCD	G	eqtl-a-ENSG00000138134	ENSG00000138134	-0.016766	0.26968	30962
rs603424	SCD	G	prot-c-4696_2_2	FABP	-0.05882	0.2697	997
rs174546	FADS1	C	eqtl-a-ENSG00000136870	ENSG00000136870	0.0139634	0.269766	31300
rs603424	SCD	G	eqtl-a-ENSG00000137343	ENSG00000137343	0.0167584	0.269766	8850
rs603424	SCD	G	eqtl-a-ENSG00000172057	ENSG00000172057	-0.0167614	0.269766	30962
rs603424	SCD	G	eqtl-a-ENSG00000180279	ENSG00000180279	-0.0167644	0.269766	23715
rs603424	SCD	G	eqtl-a-ENSG00000245205	ENSG00000245205	-0.0167629	0.269766	15790
rs603424	SCD	G	ukb-a-445	Blood clot DVT bronchitis emphysema asthma rhinitis eczema allergy diagnosed by doctor: Blood clot in the lung	-0.000325247	0.269806	336782
rs174546	FADS1	C	ukb-d-K13	Diagnoses - main ICD10: K13 Other diseases of lip and oral mucosa	-0.000214644	0.269834	361194
rs174546	FADS1	C	eqtl-a-ENSG00000169398	ENSG00000169398	-0.0139634	0.269853	31300
rs174546	FADS1	C	eqtl-a-ENSG00000196878	ENSG00000196878	0.0139609	0.269853	31300
rs3734398	ELOVL2	T	eqtl-a-ENSG00000115758	ENSG00000115758	0.0132353	0.269853	31684
rs603424	SCD	G	eqtl-a-ENSG00000172974	ENSG00000172974	-0.0167599	0.269853	5164
rs603424	SCD	G	eqtl-a-ENSG00000198668	ENSG00000198668	-0.0167599	0.269853	30962
rs174546	FADS1	C	ukb-d-1468_3	Cereal type: Oat cereal (e.g. Ready Brek, porridge)	0.00129535	0.269886	299898
rs603424	SCD	G	prot-c-5443_62_2	ANP	-0.06123	0.2699	997
rs174546	FADS1	C	eqtl-a-ENSG00000105663	ENSG00000105663	0.0139584	0.26994	25092
rs174546	FADS1	C	eqtl-a-ENSG00000182484	ENSG00000182484	-0.0139596	0.26994	5502
rs3734398	ELOVL2	T	eqtl-a-ENSG00000220267	ENSG00000220267	-0.0132365	0.26994	5502
rs603424	SCD	G	eqtl-a-ENSG00000123562	ENSG00000123562	-0.0167568	0.26994	8850
rs174546	FADS1	C	ukb-b-11209	Diagnoses - secondary ICD10: R79.8 Other specified abnormal findings of blood chemistry	0.000159556	0.27	463010
rs174546	FADS1	C	ukb-b-12209	Treatment/medication code: methotrexate	0.000174621	0.27	462933
rs174546	FADS1	C	ukb-b-132	PCT responsible for patient data: CROYDON PCT	0.000182915	0.27	463010
rs174546	FADS1	C	ukb-b-13517	Diagnoses - main ICD10: M72.0 Palmar fascial fibromatosis [Dupuytren]	-0.000130575	0.27	463010
rs174546	FADS1	C	ukb-b-14518	Vitamin and/or mineral supplement use: Vitamin E	-0.00089608	0.27	64949
rs174546	FADS1	C	ukb-b-15005	Transport type for commuting to job workplace: Walk	-0.0012021	0.27	245364
rs174546	FADS1	C	ukb-b-1503	Savoury biscuits intake	-0.00120766	0.27	64949
rs174546	FADS1	C	ukb-b-15245	Treatment/medication code: alfuzosin	-0.000114061	0.27	462933
rs174546	FADS1	C	ukb-b-15352	Operative procedures - main OPCS: H23.1 Endoscopic snare resection of lesion of lower bowel using fibreoptic sigmoidoscope	0.000132047	0.27	463010
rs174546	FADS1	C	ukb-b-15445	Treatment/medication code: insulin product	0.000238215	0.27	462933
rs174546	FADS1	C	ukb-b-16039	Operative procedures - main OPCS: W90.3 Injection of therapeutic substance into joint	0.000248603	0.27	463010
rs174546	FADS1	C	ukb-b-16345	Cancer year/age first occurred	0.0082176	0.27	39107
rs174546	FADS1	C	ukb-b-16606	Diagnoses - secondary ICD10: I25.8 Other forms of chronic ischaemic heart disease	-0.000268794	0.27	463010
rs174546	FADS1	C	ukb-b-16652	Non-cancer illness code, self-reported: pleurisy	-0.000140405	0.27	462933
rs174546	FADS1	C	ukb-b-16927	Age of primiparous women at birth of child	-0.00894276	0.27	33147
rs174546	FADS1	C	ukb-b-17999	Weekly usage of mobile phone in last 3 months	0.00341232	0.27	386626
rs174546	FADS1	C	ukb-b-20145	Cancer code, self-reported: colon cancer/sigmoid cancer	0.000136317	0.27	462933
rs174546	FADS1	C	ukb-b-2035	Scotch pancake intake	-0.00129737	0.27	64949
rs174546	FADS1	C	ukb-b-2053	Health satisfaction	0.00364575	0.27	152420
rs174546	FADS1	C	ukb-b-2561	Diagnoses - main ICD10: D17.1 Benign lipomatous neoplasm of skin and subcutaneous tissue of trunk	0.000159007	0.27	463010
rs174546	FADS1	C	ukb-b-323	Illnesses of father: Alzheimer's disease/dementia	-0.000554754	0.27	399793
rs174546	FADS1	C	ukb-b-3897	Diagnoses - secondary ICD10: Z86.0 Personal history of other neoplasms	0.0002251	0.27	463010
rs174546	FADS1	C	ukb-b-4790	Diagnoses - secondary ICD10: N83.2 Other and unspecified ovarian cysts	-0.000144903	0.27	463010
rs174546	FADS1	C	ukb-b-4961	Beer/cider intake	-0.00693313	0.27	64949
rs174546	FADS1	C	ukb-b-7280	Non-cancer illness code, self-reported: emphysema/chronic bronchitis	0.000279548	0.27	462933
rs174546	FADS1	C	ukb-b-8848	Diagnoses - main ICD10: K44.9 Diaphragmatic hernia without obstruction or gangrene	-0.000317897	0.27	463010
rs174546	FADS1	C	ukb-b-8988	Diagnoses - main ICD10: K80.1 Calculus of gallbladder with other cholecystitis	-0.000220935	0.27	463010
rs174546	FADS1	C	ukb-b-9568	Number of blood samples taken	-0.00100541	0.27	463000
rs3734398	ELOVL2	T	ukb-b-10073	Type of baguette eaten: wholemeal	0.000798679	0.27	64949
rs3734398	ELOVL2	T	ukb-b-11484	Diagnoses - secondary ICD10: Z51.1 Chemotherapy session for neoplasm	-0.000299513	0.27	463010
rs3734398	ELOVL2	T	ukb-b-11572	Diagnoses - main ICD10: N92.0 Excessive and frequent menstruation with regular cycle	0.00027223	0.27	463010
rs3734398	ELOVL2	T	ukb-b-12217	Unsalted nuts intake	-0.00287308	0.27	64949
rs3734398	ELOVL2	T	ukb-b-13584	Illnesses of mother: Breast cancer	-0.000667985	0.27	423458
rs3734398	ELOVL2	T	ukb-b-13686	Mother's age	0.00371469	0.27	180094
rs3734398	ELOVL2	T	ukb-b-14322	PCT where patients GP was registered: BARNSLEY PCT	0.000164353	0.27	463010
rs3734398	ELOVL2	T	ukb-b-15695	Ever had prostate specific antigen (PSA) test	0.00162596	0.27	200410
rs3734398	ELOVL2	T	ukb-b-15718	Operative procedures - main OPCS: S57.1 Debridement of skin NEC	-0.000111145	0.27	463010
rs3734398	ELOVL2	T	ukb-b-16027	Illnesses of mother: None of the above (group 2)	0.00100516	0.27	428082
rs3734398	ELOVL2	T	ukb-b-16128	Treatment/medication code: meloxicam	0.000123822	0.27	462933
rs3734398	ELOVL2	T	ukb-b-16710	Carrot intake	0.00781283	0.27	64949
rs3734398	ELOVL2	T	ukb-b-16920	PCT where patients GP was registered: WOKINGHAM PCT	-0.000154033	0.27	463010
rs3734398	ELOVL2	T	ukb-b-17085	Operative procedures - secondary OPCS: Z48.1 Skin of scalp	-0.000173927	0.27	463010
rs3734398	ELOVL2	T	ukb-b-18697	Signal-to-noise-ratio (SNR) of triplet (right)	0.00404024	0.27	148695
rs3734398	ELOVL2	T	ukb-b-19109	Diagnoses - main ICD10: R00.2 Palpitations	0.00014226	0.27	463010
rs3734398	ELOVL2	T	ukb-b-19719	Non-cancer illness code, self-reported: menorrhagia (unknown cause)	0.000120328	0.27	462933
rs3734398	ELOVL2	T	ukb-b-2053	Health satisfaction	-0.00348051	0.27	152420
rs3734398	ELOVL2	T	ukb-b-3241	Main speciality of consultant (recoded): Endocrinology	-0.000148979	0.27	461106
rs3734398	ELOVL2	T	ukb-b-4512	Duration of other exercises	0.00421258	0.27	220399
rs3734398	ELOVL2	T	ukb-b-4566	Sliced bread intake	-0.0116122	0.27	64949
rs3734398	ELOVL2	T	ukb-b-4909	Number of triplets attempted (right)	-0.00839077	0.27	150168
rs3734398	ELOVL2	T	ukb-b-4932	PCT responsible for patient data: SOUTH GLOUCESTERSHIRE PCT	0.000221892	0.27	463010
rs3734398	ELOVL2	T	ukb-b-4943	Frequency of solarium/sunlamp use	-0.000844016	0.27	436185
rs3734398	ELOVL2	T	ukb-b-527	How are people in household related to participant: Other related	0.000175098	0.27	459600
rs3734398	ELOVL2	T	ukb-b-5705	Operation code: cervix surgery	-0.000147928	0.27	462933
rs3734398	ELOVL2	T	ukb-b-8539	Operative procedures - main OPCS: W15.3 Osteotomy of first metatarsal bone NEC	-0.000113643	0.27	463010
rs3734398	ELOVL2	T	ukb-b-8888	Medication for pain relief, constipation, heartburn: Ibuprofen (e.g. Nurofen)	0.000828855	0.27	457547
rs3734398	ELOVL2	T	ukb-b-9857	Other milk-based pudding intake	-0.0017152	0.27	64944
rs603424	SCD	G	ukb-b-10783	Illnesses of siblings: None of the above (group 2)	-0.00125308	0.27	368679
rs603424	SCD	G	ukb-b-11491	Added milk to rooibos tea	-0.00215676	0.27	64949
rs603424	SCD	G	ukb-b-12217	Unsalted nuts intake	-0.00373364	0.27	64949
rs603424	SCD	G	ukb-b-14280	How are people in household related to participant: Son and/or daughter (include step-children)	0.00143234	0.27	459600
rs603424	SCD	G	ukb-b-15592	Operation code: varicose vein surgery	-0.000595833	0.27	462933
rs603424	SCD	G	ukb-b-17685	Maternal smoking around birth	0.00150334	0.27	397732
rs603424	SCD	G	ukb-b-20142	Diagnoses - secondary ICD10: Z85.3 Personal history of malignant neoplasm of breast	-0.000315941	0.27	463010
rs603424	SCD	G	ukb-b-2703	PCT responsible for patient data: HALTON AND ST HELENS PCT	0.000207123	0.27	463010
rs603424	SCD	G	ukb-b-3460	Alcohol intake versus 10 years previously	-0.00229327	0.27	428117
rs603424	SCD	G	ukb-b-6306	Overall health rating	-0.00216717	0.27	460844
rs603424	SCD	G	ukb-b-8887	Berry intake	-0.00644325	0.27	64949
rs603424	SCD	G	ukb-b-9581	Operative procedures - secondary OPCS: Y81.9 Unspecified spinal anaesthetic	-0.000249482	0.27	463010
rs174546	FADS1	C	eqtl-a-ENSG00000205937	ENSG00000205937	0.0139559	0.270027	31300
rs174546	FADS1	C	eqtl-a-ENSG00000211777	ENSG00000211777	0.0139559	0.270027	22111
rs3734398	ELOVL2	T	eqtl-a-ENSG00000163467	ENSG00000163467	0.0132317	0.270027	24019
rs174546	FADS1	C	ebi-a-GCST90000467	Fibroblast growth factor 21 levels	0.05262	0.27005	982
rs174546	FADS1	C	eqtl-a-ENSG00000103024	ENSG00000103024	-0.0139571	0.270114	31300
rs174546	FADS1	C	eqtl-a-ENSG00000183048	ENSG00000183048	-0.0139546	0.270114	26225
rs3734398	ELOVL2	T	eqtl-a-ENSG00000074416	ENSG00000074416	-0.0132329	0.270114	31684
rs3734398	ELOVL2	T	eqtl-a-ENSG00000179222	ENSG00000179222	-0.0132317	0.270114	9188
rs603424	SCD	G	eqtl-a-ENSG00000248996	ENSG00000248996	0.0167462	0.270114	4656
rs174546	FADS1	C	met-c-936	Total fatty acids	0.013844	0.270171	13505
rs174546	FADS1	C	eqtl-a-ENSG00000065621	ENSG00000065621	-0.0139533	0.270201	31300
rs174546	FADS1	C	eqtl-a-ENSG00000069329	ENSG00000069329	-0.0139533	0.270201	31300
rs174546	FADS1	C	eqtl-a-ENSG00000168246	ENSG00000168246	0.0139495	0.270201	31300
rs174546	FADS1	C	eqtl-a-ENSG00000242607	ENSG00000242607	-0.0139546	0.270201	3831
rs3734398	ELOVL2	T	eqtl-a-ENSG00000000419	ENSG00000000419	-0.0132293	0.270201	30895
rs3734398	ELOVL2	T	eqtl-a-ENSG00000072422	ENSG00000072422	0.0132269	0.270201	30932
rs3734398	ELOVL2	T	eqtl-a-ENSG00000225171	ENSG00000225171	0.0132281	0.270201	5311
rs603424	SCD	G	eqtl-a-ENSG00000139437	ENSG00000139437	0.0167462	0.270201	30748
rs603424	SCD	G	eqtl-a-ENSG00000226419	ENSG00000226419	-0.0167492	0.270201	5164
rs174546	FADS1	C	eqtl-a-ENSG00000011243	ENSG00000011243	0.013947	0.270288	14263
rs603424	SCD	G	eqtl-a-ENSG00000108821	ENSG00000108821	-0.0167432	0.270288	30771
rs603424	SCD	G	eqtl-a-ENSG00000183248	ENSG00000183248	-0.0167447	0.270288	22906
rs603424	SCD	G	eqtl-a-ENSG00000235167	ENSG00000235167	-0.0167432	0.270288	4339
rs603424	SCD	G	prot-c-3232_28_2	TrATPase	-0.05924	0.2703	997
rs174546	FADS1	C	eqtl-a-ENSG00000102316	ENSG00000102316	-0.013947	0.270375	9188
rs174546	FADS1	C	eqtl-a-ENSG00000103888	ENSG00000103888	-0.0139483	0.270375	26225
rs174546	FADS1	C	eqtl-a-ENSG00000165244	ENSG00000165244	-0.0139483	0.270375	31086
rs174546	FADS1	C	eqtl-a-ENSG00000213780	ENSG00000213780	-0.0139483	0.270375	9188
rs3734398	ELOVL2	T	eqtl-a-ENSG00000163510	ENSG00000163510	-0.0132233	0.270375	21121
rs603424	SCD	G	eqtl-a-ENSG00000183023	ENSG00000183023	-0.0167401	0.270375	30213
rs603424	SCD	G	eqtl-a-ENSG00000237927	ENSG00000237927	-0.0167417	0.270375	21773
rs603424	SCD	G	eqtl-a-ENSG00000261707	ENSG00000261707	-0.0167417	0.270375	3831
rs3734398	ELOVL2	T	ebi-a-GCST90001553	Naive CD8+ T cell %T cell	-0.01894	0.2704	3427
rs603424	SCD	G	ukb-a-521	Diagnoses - main ICD10: D12 Benign neoplasm of colon rectum anus and anal canal	-0.000423942	0.270412	337199
rs3734398	ELOVL2	T	eqtl-a-ENSG00000067829	ENSG00000067829	-0.0132209	0.270462	9188
rs3734398	ELOVL2	T	eqtl-a-ENSG00000137309	ENSG00000137309	-0.0132233	0.270462	28917
rs3734398	ELOVL2	T	eqtl-a-ENSG00000164949	ENSG00000164949	-0.0132221	0.270462	29802
rs174546	FADS1	C	ukb-d-22612_2	Worked with materials containing asbestos: Often	0.000713459	0.270495	76334
rs174546	FADS1	C	prot-c-5384_67_3	BRF-1	-0.05292	0.2705	996
rs603424	SCD	G	finn-a-M13_SPINSTENOSIS	Spinal stenosis	-0.0453	0.2705
rs174546	FADS1	C	ukb-d-T84	Diagnoses - main ICD10: T84 Complications of internal orthopaedic prosthetic devices, implants and grafts	0.000280719	0.270539	361194
rs174546	FADS1	C	eqtl-a-ENSG00000089902	ENSG00000089902	-0.0139432	0.270548	14263
rs3734398	ELOVL2	T	eqtl-a-ENSG00000101335	ENSG00000101335	-0.0132185	0.270548	31684
rs3734398	ELOVL2	T	eqtl-a-ENSG00000110080	ENSG00000110080	0.0132173	0.270548	31470
rs3734398	ELOVL2	T	eqtl-a-ENSG00000185862	ENSG00000185862	-0.0132185	0.270548	31644
rs603424	SCD	G	eqtl-a-ENSG00000182502	ENSG00000182502	0.0167325	0.270548	5164
rs174546	FADS1	C	prot-c-4851_25_1	IL-1a	0.05303	0.2706	996
rs174546	FADS1	C	eqtl-a-ENSG00000117016	ENSG00000117016	0.0139369	0.270636	31300
rs3734398	ELOVL2	T	eqtl-a-ENSG00000129566	ENSG00000129566	-0.0132173	0.270636	31684
rs3734398	ELOVL2	T	eqtl-a-ENSG00000162482	ENSG00000162482	-0.0132173	0.270636	30645
rs603424	SCD	G	eqtl-a-ENSG00000155189	ENSG00000155189	0.0167295	0.270636	30748
rs603424	SCD	G	eqtl-a-ENSG00000203813	ENSG00000203813	0.016731	0.270636	30962
rs603424	SCD	G	eqtl-a-ENSG00000230399	ENSG00000230399	-0.016731	0.270636	3831
rs603424	SCD	G	eqtl-a-ENSG00000236337	ENSG00000236337	-0.016731	0.270636	5164
rs603424	SCD	G	eqtl-a-ENSG00000238975	ENSG00000238975	0.016728	0.270636	5164
rs3734398	ELOVL2	T	eqtl-a-ENSG00000164169	ENSG00000164169	-0.0132161	0.270723	26609
rs3734398	ELOVL2	T	eqtl-a-ENSG00000258944	ENSG00000258944	0.0132113	0.270723	5502
rs603424	SCD	G	eqtl-a-ENSG00000236496	ENSG00000236496	0.0167249	0.270723	7106
rs174546	FADS1	C	ukb-a-452	Medication for pain relief constipation heartburn: Aspirin	0.0009781	0.270731	333581
rs3734398	ELOVL2	T	ebi-a-GCST90001730	CD19 on IgD+ CD38dim B cell	0.02754	0.2708	3657
rs174546	FADS1	C	eqtl-a-ENSG00000055147	ENSG00000055147	0.0139318	0.27081	31300
rs174546	FADS1	C	eqtl-a-ENSG00000105865	ENSG00000105865	-0.0139356	0.27081	31300
rs174546	FADS1	C	eqtl-a-ENSG00000157895	ENSG00000157895	0.0139331	0.27081	26185
rs3734398	ELOVL2	T	eqtl-a-ENSG00000211454	ENSG00000211454	-0.0132137	0.27081	24865
rs603424	SCD	G	eqtl-a-ENSG00000173145	ENSG00000173145	0.0167234	0.27081	30748
rs603424	SCD	G	eqtl-a-ENSG00000181472	ENSG00000181472	-0.0167265	0.27081	30962
rs603424	SCD	G	eqtl-a-ENSG00000230521	ENSG00000230521	0.0167219	0.27081	5164
rs174546	FADS1	C	eqtl-a-ENSG00000198363	ENSG00000198363	0.0139305	0.270897	31300
rs174546	FADS1	C	eqtl-a-ENSG00000241837	ENSG00000241837	-0.0139331	0.270897	31086
rs3734398	ELOVL2	T	eqtl-a-ENSG00000170852	ENSG00000170852	-0.0132089	0.270897	31684
rs3734398	ELOVL2	T	eqtl-a-ENSG00000176125	ENSG00000176125	-0.0132101	0.270897	31684
rs603424	SCD	G	eqtl-a-ENSG00000008128	ENSG00000008128	0.0167204	0.270897	11158
rs603424	SCD	G	eqtl-a-ENSG00000112796	ENSG00000112796	-0.0167234	0.270897	30962
rs603424	SCD	G	eqtl-a-ENSG00000221923	ENSG00000221923	-0.0167249	0.270897	30534
rs603424	SCD	G	finn-a-CANCER	Malignat neoplasms	0.0353	0.2709
rs603424	SCD	G	met-a-368	Beta-hydroxyisovalerate	-0.0038	0.2709	6864
rs174546	FADS1	C	eqtl-a-ENSG00000196581	ENSG00000196581	-0.0139293	0.270984	30337
rs3734398	ELOVL2	T	eqtl-a-ENSG00000159200	ENSG00000159200	0.0132041	0.270984	31470
rs3734398	ELOVL2	T	eqtl-a-ENSG00000212747	ENSG00000212747	-0.0132065	0.270984	9188
rs3734398	ELOVL2	T	eqtl-a-ENSG00000213064	ENSG00000213064	0.0132053	0.270984	26196
rs603424	SCD	G	eqtl-a-ENSG00000122490	ENSG00000122490	0.0167174	0.270984	30962
rs603424	SCD	G	eqtl-a-ENSG00000205664	ENSG00000205664	-0.0167204	0.270984	5164
rs603424	SCD	G	eqtl-a-ENSG00000235910	ENSG00000235910	-0.0167219	0.270984	3831
rs174546	FADS1	C	prot-c-3461_58_1	PGCB	-0.04917	0.271	996
rs174546	FADS1	C	ukb-a-431	Mouth/teeth dental problems: Loose teeth	-0.000549422	0.27107	336138
rs174546	FADS1	C	eqtl-a-ENSG00000235257	ENSG00000235257	-0.013928	0.271071	5502
rs3734398	ELOVL2	T	eqtl-a-ENSG00000122873	ENSG00000122873	-0.0132053	0.271071	31470
rs3734398	ELOVL2	T	eqtl-a-ENSG00000166033	ENSG00000166033	0.0132041	0.271071	31684
rs3734398	ELOVL2	T	eqtl-a-ENSG00000240038	ENSG00000240038	0.0132029	0.271071	27954
rs603424	SCD	G	eqtl-a-ENSG00000129173	ENSG00000129173	0.0167158	0.271071	30748
rs603424	SCD	G	eqtl-a-ENSG00000226696	ENSG00000226696	0.0167143	0.271071	5164
rs603424	SCD	G	prot-c-2851_63_3	C5a	0.0536	0.2711	997
rs174546	FADS1	C	eqtl-a-ENSG00000106948	ENSG00000106948	0.0139242	0.271158	31300
rs3734398	ELOVL2	T	eqtl-a-ENSG00000213212	ENSG00000213212	0.0132017	0.271158	3831
rs603424	SCD	G	eqtl-a-ENSG00000205873	ENSG00000205873	-0.0167143	0.271158	4339
rs603424	SCD	G	met-a-521	X-11478	-0.0062	0.2712	6169
rs603424	SCD	G	eqtl-a-ENSG00000123595	ENSG00000123595	-0.0167128	0.271245	8850
rs603424	SCD	G	eqtl-a-ENSG00000136273	ENSG00000136273	0.0167082	0.271245	30748
rs603424	SCD	G	eqtl-a-ENSG00000144031	ENSG00000144031	0.0167098	0.271245	28710
rs174546	FADS1	C	prot-c-2578_67_2	MCP-1	-0.05266	0.2713	996
rs3734398	ELOVL2	T	ukb-d-C78	Diagnoses - main ICD10: C78 Secondary malignant neoplasm of respiratory and digestive organs	-0.000174205	0.271329	361194
rs174546	FADS1	C	eqtl-a-ENSG00000125868	ENSG00000125868	0.0139179	0.271332	31300
rs3734398	ELOVL2	T	eqtl-a-ENSG00000128298	ENSG00000128298	0.0131957	0.271332	31684
rs3734398	ELOVL2	T	eqtl-a-ENSG00000135932	ENSG00000135932	-0.0131969	0.271332	31684
rs3734398	ELOVL2	T	eqtl-a-ENSG00000162929	ENSG00000162929	-0.0131993	0.271332	26181
rs3734398	ELOVL2	T	eqtl-a-ENSG00000198089	ENSG00000198089	-0.0131969	0.271332	31684
rs3734398	ELOVL2	T	eqtl-a-ENSG00000267938	ENSG00000267938	0.0131957	0.271332	3831
rs603424	SCD	G	eqtl-a-ENSG00000186352	ENSG00000186352	0.0167052	0.271332	30962
rs603424	SCD	G	ebi-a-GCST90001446	IgD- CD38- B cell Absolute Count	-0.02883	0.2714	3656
rs603424	SCD	G	finn-a-H7_HORDEOLUM	Hordeolum and other deep inflammation of eyelid	0.161	0.2714
rs174546	FADS1	C	eqtl-a-ENSG00000100027	ENSG00000100027	0.0139154	0.271419	31300
rs3734398	ELOVL2	T	eqtl-a-ENSG00000074181	ENSG00000074181	0.0131933	0.271419	31470
rs3734398	ELOVL2	T	eqtl-a-ENSG00000136141	ENSG00000136141	-0.0131969	0.271419	31470
rs3734398	ELOVL2	T	eqtl-a-ENSG00000140470	ENSG00000140470	-0.0131945	0.271419	14263
rs3734398	ELOVL2	T	eqtl-a-ENSG00000204536	ENSG00000204536	0.0131945	0.271419	14263
rs603424	SCD	G	eqtl-a-ENSG00000141905	ENSG00000141905	0.0167022	0.271419	30748
rs174546	FADS1	C	eqtl-a-ENSG00000143674	ENSG00000143674	-0.0139154	0.271506	30167
rs603424	SCD	G	eqtl-a-ENSG00000130720	ENSG00000130720	0.0166991	0.271506	30328
rs603424	SCD	G	eqtl-a-ENSG00000205710	ENSG00000205710	-0.0167022	0.271506	20225
rs174546	FADS1	C	met-c-900	Free cholesterol in medium HDL	0.011231	0.271557	21559
rs174546	FADS1	C	eqtl-a-ENSG00000010278	ENSG00000010278	0.0139116	0.271594	31086
rs174546	FADS1	C	eqtl-a-ENSG00000158528	ENSG00000158528	-0.0139141	0.271594	26011
rs3734398	ELOVL2	T	eqtl-a-ENSG00000163125	ENSG00000163125	-0.0131909	0.271594	14263
rs3734398	ELOVL2	T	eqtl-a-ENSG00000196366	ENSG00000196366	-0.0131909	0.271594	30645
rs603424	SCD	G	eqtl-a-ENSG00000187775	ENSG00000187775	0.0166961	0.271594	28195
rs603424	SCD	G	finn-a-ANY_REIMB	Any reimbursement code in KELA	0.0174	0.2716
rs174546	FADS1	C	ukb-a-236	Ever smoked	0.00137425	0.271618	336067
rs174546	FADS1	C	eqtl-a-ENSG00000260482	ENSG00000260482	0.013909	0.271681	5502
rs3734398	ELOVL2	T	eqtl-a-ENSG00000146143	ENSG00000146143	-0.0131897	0.271681	31256
rs3734398	ELOVL2	T	eqtl-a-ENSG00000153786	ENSG00000153786	0.0131849	0.271681	31684
rs3734398	ELOVL2	T	eqtl-a-ENSG00000184903	ENSG00000184903	0.0131873	0.271681	26609
rs603424	SCD	G	eqtl-a-ENSG00000164815	ENSG00000164815	-0.0166961	0.271681	25887
rs603424	SCD	G	eqtl-a-ENSG00000182580	ENSG00000182580	-0.0166961	0.271681	30962
rs603424	SCD	G	eqtl-a-ENSG00000230715	ENSG00000230715	0.0166946	0.271681	5164
rs174546	FADS1	C	ukb-d-M13_SHOULDER	Shoulder lesions	0.000381271	0.271708	361194
rs174546	FADS1	C	eqtl-a-ENSG00000262691	ENSG00000262691	-0.0139065	0.271768	4656
rs603424	SCD	G	eqtl-a-ENSG00000259935	ENSG00000259935	-0.0166915	0.271768	4339
rs603424	SCD	G	eqtl-a-ENSG00000260872	ENSG00000260872	0.01669	0.271768	5164
rs603424	SCD	G	prot-b-49	plasminogen activator, urokinase receptor	-0.0322	0.2718	3394
rs174546	FADS1	C	eqtl-a-ENSG00000075568	ENSG00000075568	0.0139027	0.271855	25797
rs174546	FADS1	C	eqtl-a-ENSG00000223622	ENSG00000223622	-0.0139052	0.271855	4339
rs174546	FADS1	C	eqtl-a-ENSG00000260367	ENSG00000260367	0.0139027	0.271855	4994
rs174546	FADS1	C	eqtl-a-ENSG00000261338	ENSG00000261338	0.0139027	0.271855	5502
rs3734398	ELOVL2	T	eqtl-a-ENSG00000162923	ENSG00000162923	0.0131813	0.271855	31684
rs3734398	ELOVL2	T	eqtl-a-ENSG00000251322	ENSG00000251322	-0.0131825	0.271855	24968
rs603424	SCD	G	eqtl-a-ENSG00000105204	ENSG00000105204	0.016687	0.271855	30962
rs603424	SCD	G	eqtl-a-ENSG00000130202	ENSG00000130202	-0.0166885	0.271855	30213
rs603424	SCD	G	eqtl-a-ENSG00000139211	ENSG00000139211	0.016687	0.271855	30962
rs603424	SCD	G	eqtl-a-ENSG00000140853	ENSG00000140853	0.0166855	0.271855	13925
rs603424	SCD	G	eqtl-a-ENSG00000225762	ENSG00000225762	0.016687	0.271855	3831
rs603424	SCD	G	eqtl-a-ENSG00000232710	ENSG00000232710	-0.0166915	0.271855	4022
rs3734398	ELOVL2	T	ebi-a-GCST90001800	CD27 on IgD+ CD24+ B cell	-0.0279	0.2719	3656
rs174546	FADS1	C	eqtl-a-ENSG00000241134	ENSG00000241134	-0.0139027	0.271942	18798
rs3734398	ELOVL2	T	eqtl-a-ENSG00000117601	ENSG00000117601	0.0131789	0.271942	30859
rs3734398	ELOVL2	T	eqtl-a-ENSG00000130513	ENSG00000130513	-0.0131825	0.271942	31086
rs3734398	ELOVL2	T	eqtl-a-ENSG00000151247	ENSG00000151247	-0.0131813	0.271942	26196
rs3734398	ELOVL2	T	eqtl-a-ENSG00000184465	ENSG00000184465	-0.0131825	0.271942	31684
rs603424	SCD	G	eqtl-a-ENSG00000155329	ENSG00000155329	0.0166855	0.271942	13925
rs603424	SCD	G	eqtl-a-ENSG00000164362	ENSG00000164362	0.0166839	0.271942	29415
rs3734398	ELOVL2	T	ieu-a-1044	Caudate volume	-5.2781	0.272	12972
rs603424	SCD	G	finn-a-G6_ALZHEIMER	Alzheimer disease	0.0645	0.272
rs603424	SCD	G	prot-c-4548_4_2	Fucosyltransferase 3	0.06178	0.272	997
rs603424	SCD	G	eqtl-a-ENSG00000186468	ENSG00000186468	-0.0166855	0.27203	30213
rs174546	FADS1	C	ebi-a-GCST006355	Anti-hepatitis B virus core antigen (HBc) IgG levels	-0.0271724	0.272114	15
rs3734398	ELOVL2	T	eqtl-a-ENSG00000205485	ENSG00000205485	-0.0131765	0.272117	10577
rs603424	SCD	G	eqtl-a-ENSG00000204305	ENSG00000204305	-0.0166809	0.272117	13925
rs603424	SCD	G	eqtl-a-ENSG00000232470	ENSG00000232470	0.0166779	0.272117	4656
rs3734398	ELOVL2	T	ebi-a-GCST008025	Body mass index	0.007824	0.27215	21955
rs174546	FADS1	C	ebi-a-GCST90001756	CD20 on IgD- CD38+ B cell	0.02989	0.2722	3659
rs603424	SCD	G	ebi-a-GCST90001993	PDL-1 on CD14+ CD16- monocyte	-0.0282	0.2722	3629
rs174546	FADS1	C	eqtl-a-ENSG00000115368	ENSG00000115368	-0.0138951	0.272204	31300
rs174546	FADS1	C	eqtl-a-ENSG00000145362	ENSG00000145362	0.0138939	0.272204	30381
rs174546	FADS1	C	eqtl-a-ENSG00000211850	ENSG00000211850	0.0138926	0.272204	4339
rs174546	FADS1	C	eqtl-a-ENSG00000240972	ENSG00000240972	-0.0138951	0.272204	14263
rs3734398	ELOVL2	T	eqtl-a-ENSG00000100325	ENSG00000100325	-0.0131741	0.272204	31684
rs3734398	ELOVL2	T	eqtl-a-ENSG00000188981	ENSG00000188981	-0.0131741	0.272204	25476
rs3734398	ELOVL2	T	eqtl-a-ENSG00000198858	ENSG00000198858	0.0131729	0.272204	25690
rs603424	SCD	G	eqtl-a-ENSG00000037280	ENSG00000037280	-0.0166779	0.272204	25673
rs603424	SCD	G	eqtl-a-ENSG00000108592	ENSG00000108592	0.0166748	0.272204	30962
rs603424	SCD	G	eqtl-a-ENSG00000217083	ENSG00000217083	0.0166733	0.272204	3831
rs174546	FADS1	C	eqtl-a-ENSG00000116128	ENSG00000116128	-0.0138939	0.272292	14263
rs174546	FADS1	C	eqtl-a-ENSG00000270006	ENSG00000270006	-0.0138926	0.272292	4339
rs3734398	ELOVL2	T	eqtl-a-ENSG00000204574	ENSG00000204574	-0.0131717	0.272292	14263
rs603424	SCD	G	eqtl-a-ENSG00000105258	ENSG00000105258	-0.0166748	0.272292	8850
rs603424	SCD	G	eqtl-a-ENSG00000114767	ENSG00000114767	-0.0166733	0.272292	30748
rs603424	SCD	G	eqtl-a-ENSG00000116285	ENSG00000116285	0.0166718	0.272292	30962
rs603424	SCD	G	eqtl-a-ENSG00000204947	ENSG00000204947	0.0166733	0.272292	30962
rs174546	FADS1	C	ebi-a-GCST003766	Subjective well-being	0.004	0.2723	298420
rs174546	FADS1	C	ieu-a-1009	Subjective well being	0.004	0.2723	298420
rs603424	SCD	G	ukb-a-506	Number of days/week walked 10+ minutes	-0.00694174	0.272352	331654
rs174546	FADS1	C	eqtl-a-ENSG00000136999	ENSG00000136999	0.0138875	0.272379	31300
rs174546	FADS1	C	eqtl-a-ENSG00000167889	ENSG00000167889	-0.0138913	0.272379	28834
rs3734398	ELOVL2	T	eqtl-a-ENSG00000112130	ENSG00000112130	0.0131657	0.272379	31684
rs3734398	ELOVL2	T	eqtl-a-ENSG00000205356	ENSG00000205356	0.0131681	0.272379	31684
rs3734398	ELOVL2	T	eqtl-a-ENSG00000267711	ENSG00000267711	0.0131657	0.272379	4677
rs603424	SCD	G	eqtl-a-ENSG00000127249	ENSG00000127249	-0.0166733	0.272379	25887
rs603424	SCD	G	eqtl-a-ENSG00000134460	ENSG00000134460	0.0166688	0.272379	30922
rs603424	SCD	G	eqtl-a-ENSG00000138413	ENSG00000138413	0.0166688	0.272379	13925
rs174546	FADS1	C	eqtl-a-ENSG00000081087	ENSG00000081087	0.013885	0.272466	31300
rs174546	FADS1	C	eqtl-a-ENSG00000116199	ENSG00000116199	0.0138863	0.272466	31300
rs3734398	ELOVL2	T	eqtl-a-ENSG00000133114	ENSG00000133114	0.0131645	0.272466	31470
rs3734398	ELOVL2	T	eqtl-a-ENSG00000258384	ENSG00000258384	-0.0131681	0.272466	4169
rs3734398	ELOVL2	T	eqtl-a-ENSG00000261644	ENSG00000261644	0.0131657	0.272466	5502
rs603424	SCD	G	eqtl-a-ENSG00000127540	ENSG00000127540	0.0166672	0.272466	13925
rs603424	SCD	G	eqtl-a-ENSG00000178229	ENSG00000178229	-0.0166672	0.272466	30962
rs603424	SCD	G	eqtl-a-ENSG00000240618	ENSG00000240618	0.0166657	0.272466	4530
rs603424	SCD	G	finn-a-I9_CARDMYOHYP	Cardiomyopathy, Hypertrophic obstructive	-0.2085	0.2725
rs174546	FADS1	C	eqtl-a-ENSG00000203867	ENSG00000203867	0.0138825	0.272554	25797
rs174546	FADS1	C	eqtl-a-ENSG00000262434	ENSG00000262434	0.0138812	0.272554	3831
rs603424	SCD	G	eqtl-a-ENSG00000149782	ENSG00000149782	-0.0166672	0.272554	13925
rs603424	SCD	G	eqtl-a-ENSG00000170917	ENSG00000170917	0.0166612	0.272554	30962
rs603424	SCD	G	eqtl-a-ENSG00000234972	ENSG00000234972	-0.0166672	0.272554	9731
rs174546	FADS1	C	ebi-a-GCST004901	Amyotrophic lateral sclerosis (sporadic)	-0.0038	0.2726	4084
rs603424	SCD	G	prot-b-43	hepatocyte growth factor	-0.0321	0.2726	3394
rs3734398	ELOVL2	T	eqtl-a-ENSG00000132185	ENSG00000132185	0.0131585	0.272642	31684
rs3734398	ELOVL2	T	eqtl-a-ENSG00000152315	ENSG00000152315	0.0131597	0.272642	31684
rs3734398	ELOVL2	T	eqtl-a-ENSG00000176108	ENSG00000176108	0.0131597	0.272642	31684
rs603424	SCD	G	eqtl-a-ENSG00000100284	ENSG00000100284	-0.0166627	0.272642	30748
rs603424	SCD	G	eqtl-a-ENSG00000105855	ENSG00000105855	0.0166596	0.272642	30962
rs603424	SCD	G	eqtl-a-ENSG00000206417	ENSG00000206417	-0.0166627	0.272642	29254
rs603424	SCD	G	eqtl-a-ENSG00000270067	ENSG00000270067	0.0166612	0.272642	5164
rs603424	SCD	G	ukb-a-72	Non-cancer illness code self-reported: kidney stone/ureter stone/bladder stone	0.000317184	0.272724	337159
rs174546	FADS1	C	eqtl-a-ENSG00000140455	ENSG00000140455	0.0138787	0.272729	31300
rs174546	FADS1	C	eqtl-a-ENSG00000164125	ENSG00000164125	0.0138787	0.272729	31300
rs3734398	ELOVL2	T	eqtl-a-ENSG00000106615	ENSG00000106615	-0.0131597	0.272729	14263
rs3734398	ELOVL2	T	eqtl-a-ENSG00000138593	ENSG00000138593	-0.0131585	0.272729	31684
rs3734398	ELOVL2	T	eqtl-a-ENSG00000187091	ENSG00000187091	-0.0131609	0.272729	31684
rs603424	SCD	G	eqtl-a-ENSG00000100031	ENSG00000100031	0.0166581	0.272729	27981
rs174546	FADS1	C	eqtl-a-ENSG00000177733	ENSG00000177733	-0.0138761	0.272816	31300
rs174546	FADS1	C	eqtl-a-ENSG00000185933	ENSG00000185933	0.0138736	0.272816	30962
rs603424	SCD	G	eqtl-a-ENSG00000112782	ENSG00000112782	0.0166536	0.272816	30962
rs3734398	ELOVL2	T	eqtl-a-ENSG00000086967	ENSG00000086967	0.0131513	0.272904	31684
rs603424	SCD	G	eqtl-a-ENSG00000183260	ENSG00000183260	-0.0166521	0.272904	24881
rs603424	SCD	G	eqtl-a-ENSG00000188211	ENSG00000188211	0.0166521	0.272904	22161
rs3734398	ELOVL2	T	ukb-d-30690_raw	Cholesterol	0.0029357	0.27298	344278
rs174546	FADS1	C	ukb-d-N85	Diagnoses - main ICD10: N85 Other noninflammatory disorders of uterus, except cervix	0.000174497	0.272987	361194
rs3734398	ELOVL2	T	eqtl-a-ENSG00000100276	ENSG00000100276	0.0131501	0.272991	31470
rs3734398	ELOVL2	T	eqtl-a-ENSG00000115295	ENSG00000115295	0.0131501	0.272991	31684
rs603424	SCD	G	eqtl-a-ENSG00000164975	ENSG00000164975	0.016649	0.272991	30748
rs603424	SCD	G	eqtl-a-ENSG00000188859	ENSG00000188859	-0.0166505	0.272991	24143
rs603424	SCD	G	eqtl-a-ENSG00000262319	ENSG00000262319	-0.0166521	0.272991	4656
rs174546	FADS1	C	eqtl-a-ENSG00000114853	ENSG00000114853	-0.0138711	0.273079	26225
rs174546	FADS1	C	eqtl-a-ENSG00000163704	ENSG00000163704	0.0138673	0.273079	31300
rs174546	FADS1	C	eqtl-a-ENSG00000173198	ENSG00000173198	0.0138685	0.273079	9188
rs3734398	ELOVL2	T	eqtl-a-ENSG00000144029	ENSG00000144029	0.0131477	0.273079	31684
rs3734398	ELOVL2	T	eqtl-a-ENSG00000204576	ENSG00000204576	0.0131465	0.273079	14263
rs603424	SCD	G	eqtl-a-ENSG00000111266	ENSG00000111266	0.016646	0.273079	30962
rs603424	SCD	G	eqtl-a-ENSG00000143878	ENSG00000143878	-0.016649	0.273079	30962
rs3734398	ELOVL2	T	ieu-a-118	Neuroticism	0.0064	0.2731	160958
rs174546	FADS1	C	eqtl-a-ENSG00000248290	ENSG00000248290	0.013866	0.273166	3831
rs174546	FADS1	C	eqtl-a-ENSG00000259418	ENSG00000259418	-0.0138673	0.273166	4868
rs3734398	ELOVL2	T	eqtl-a-ENSG00000204420	ENSG00000204420	-0.0131477	0.273166	14263
rs3734398	ELOVL2	T	eqtl-a-ENSG00000249709	ENSG00000249709	0.0131441	0.273166	14263
rs3734398	ELOVL2	T	ebi-a-GCST90000449	CCL4 levels	-0.04999	0.27319	982
rs174546	FADS1	C	eqtl-a-ENSG00000230189	ENSG00000230189	0.013861	0.273254	5502
rs3734398	ELOVL2	T	eqtl-a-ENSG00000029639	ENSG00000029639	0.0131429	0.273254	31470
rs3734398	ELOVL2	T	eqtl-a-ENSG00000173638	ENSG00000173638	0.0131429	0.273254	26609
rs3734398	ELOVL2	T	eqtl-a-ENSG00000243679	ENSG00000243679	0.0131429	0.273254	5502
rs603424	SCD	G	eqtl-a-ENSG00000263974	ENSG00000263974	0.0166369	0.273254	3831
rs174546	FADS1	C	ukb-d-6070_6	OCT measured (right): Not performed - equipment failure	-0.00207226	0.273328	54608
rs174546	FADS1	C	eqtl-a-ENSG00000166535	ENSG00000166535	-0.0138622	0.273341	28834
rs174546	FADS1	C	eqtl-a-ENSG00000167107	ENSG00000167107	0.0138597	0.273341	31300
rs174546	FADS1	C	eqtl-a-ENSG00000187808	ENSG00000187808	0.0138584	0.273341	8269
rs603424	SCD	G	eqtl-a-ENSG00000108733	ENSG00000108733	-0.0166384	0.273341	30922
rs603424	SCD	G	eqtl-a-ENSG00000116661	ENSG00000116661	-0.0166369	0.273341	25138
rs603424	SCD	G	eqtl-a-ENSG00000135974	ENSG00000135974	-0.0166369	0.273341	13925
rs603424	SCD	G	prot-c-4771_10_3	ASM3A	-0.06115	0.2734	997
rs174546	FADS1	C	eqtl-a-ENSG00000048028	ENSG00000048028	0.0138572	0.273429	31300
rs174546	FADS1	C	eqtl-a-ENSG00000050030	ENSG00000050030	-0.0138597	0.273429	9188
rs174546	FADS1	C	eqtl-a-ENSG00000137970	ENSG00000137970	-0.0138597	0.273429	5502
rs174546	FADS1	C	eqtl-a-ENSG00000157388	ENSG00000157388	0.0138559	0.273429	31300
rs174546	FADS1	C	eqtl-a-ENSG00000160336	ENSG00000160336	-0.0138597	0.273429	31300
rs174546	FADS1	C	eqtl-a-ENSG00000171634	ENSG00000171634	0.0138584	0.273429	31300
rs3734398	ELOVL2	T	eqtl-a-ENSG00000069399	ENSG00000069399	0.0131381	0.273429	31470
rs3734398	ELOVL2	T	eqtl-a-ENSG00000125249	ENSG00000125249	0.0131381	0.273429	31684
rs3734398	ELOVL2	T	eqtl-a-ENSG00000236337	ENSG00000236337	-0.0131417	0.273429	5164
rs603424	SCD	G	eqtl-a-ENSG00000162062	ENSG00000162062	0.0166308	0.273429	25138
rs174546	FADS1	C	ubm-a-1711	NET100 0555	-0.0095899	0.273493	7916
rs174546	FADS1	C	eqtl-a-ENSG00000008086	ENSG00000008086	-0.0138584	0.273517	9188
rs174546	FADS1	C	eqtl-a-ENSG00000095261	ENSG00000095261	0.0138559	0.273517	31300
rs174546	FADS1	C	eqtl-a-ENSG00000147224	ENSG00000147224	0.0138546	0.273517	9188
rs174546	FADS1	C	eqtl-a-ENSG00000204164	ENSG00000204164	-0.0138584	0.273517	5502
rs174546	FADS1	C	eqtl-a-ENSG00000218537	ENSG00000218537	0.0138534	0.273517	8269
rs3734398	ELOVL2	T	eqtl-a-ENSG00000211892	ENSG00000211892	-0.0131381	0.273517	5502
rs3734398	ELOVL2	T	eqtl-a-ENSG00000222041	ENSG00000222041	0.0131369	0.273517	5502
rs3734398	ELOVL2	T	eqtl-a-ENSG00000241685	ENSG00000241685	0.0131357	0.273517	28917
rs603424	SCD	G	eqtl-a-ENSG00000021776	ENSG00000021776	-0.0166308	0.273517	30748
rs603424	SCD	G	eqtl-a-ENSG00000099937	ENSG00000099937	0.0166308	0.273517	28710
rs603424	SCD	G	eqtl-a-ENSG00000171282	ENSG00000171282	-0.0166323	0.273517	25474
rs603424	SCD	G	ebi-a-GCST90001573	Terminally Differentiated CD4-CD8- T cell %CD4-CD8- T cell	-0.02909	0.2736	3427
rs603424	SCD	G	finn-a-T1D_ICD9_10	Sub-endpoint used in defining T1D endpoints	-0.0474	0.2736
rs603424	SCD	G	met-a-716	X-14057	0.0063	0.2736	4529
rs3734398	ELOVL2	T	eqtl-a-ENSG00000100767	ENSG00000100767	-0.0131357	0.273604	31684
rs3734398	ELOVL2	T	eqtl-a-ENSG00000139324	ENSG00000139324	0.0131345	0.273604	31470
rs3734398	ELOVL2	T	eqtl-a-ENSG00000169026	ENSG00000169026	0.0131333	0.273604	26609
rs3734398	ELOVL2	T	eqtl-a-ENSG00000179820	ENSG00000179820	-0.0131357	0.273604	31470
rs3734398	ELOVL2	T	eqtl-a-ENSG00000215712	ENSG00000215712	0.0131333	0.273604	20028
rs603424	SCD	G	eqtl-a-ENSG00000118816	ENSG00000118816	0.0166262	0.273604	30962
rs603424	SCD	G	eqtl-a-ENSG00000231609	ENSG00000231609	0.0166262	0.273604	17973
rs174546	FADS1	C	ebi-a-GCST006645	Menstruation quality of life impact (edema)	0.037001	0.27365	5734
rs174546	FADS1	C	ukb-a-456	Medication for pain relief constipation heartburn: Omeprazole (e.g. Zanprol)	-0.000670206	0.273656	333581
rs3734398	ELOVL2	T	eqtl-a-ENSG00000222020	ENSG00000222020	-0.0131345	0.273692	22495
rs3734398	ELOVL2	T	eqtl-a-ENSG00000266053	ENSG00000266053	0.0131321	0.273692	5502
rs603424	SCD	G	eqtl-a-ENSG00000123505	ENSG00000123505	-0.0166262	0.273692	30962
rs603424	SCD	G	eqtl-a-ENSG00000197320	ENSG00000197320	-0.0166247	0.273692	4339
rs174546	FADS1	C	ebi-a-GCST90001739	CD19 on Plasma Blast-Plasma Cell	-0.02955	0.2737	3657
rs174546	FADS1	C	eqtl-a-ENSG00000176986	ENSG00000176986	0.013847	0.27378	31300
rs3734398	ELOVL2	T	eqtl-a-ENSG00000135632	ENSG00000135632	-0.0131309	0.27378	31684
rs3734398	ELOVL2	T	eqtl-a-ENSG00000142961	ENSG00000142961	-0.0131321	0.27378	25690
rs3734398	ELOVL2	T	eqtl-a-ENSG00000162062	ENSG00000162062	0.0131285	0.27378	25860
rs3734398	ELOVL2	T	eqtl-a-ENSG00000237310	ENSG00000237310	0.0131285	0.27378	5502
rs603424	SCD	G	eqtl-a-ENSG00000091536	ENSG00000091536	-0.0166232	0.27378	30962
rs603424	SCD	G	eqtl-a-ENSG00000100285	ENSG00000100285	-0.0166232	0.27378	25887
rs603424	SCD	G	eqtl-a-ENSG00000148671	ENSG00000148671	0.0166202	0.27378	24554
rs603424	SCD	G	eqtl-a-ENSG00000178397	ENSG00000178397	-0.0166217	0.27378	24754
rs603424	SCD	G	eqtl-a-ENSG00000198826	ENSG00000198826	0.0166202	0.27378	30962
rs603424	SCD	G	met-c-944	Free cholesterol in very large HDL	0.016075	0.273783	21542
rs3734398	ELOVL2	T	ebi-a-GCST90001865	CD3 on CD28- CD8+ T cell	-0.03077	0.2738	2919
rs603424	SCD	G	ebi-a-GCST001475	Obesity	0.0375	0.2738	13848
rs603424	SCD	G	ieu-a-1096	Childhood obesity	0.0375	0.2738	13848
rs174546	FADS1	C	eqtl-a-ENSG00000143801	ENSG00000143801	0.0138445	0.273867	31300
rs174546	FADS1	C	eqtl-a-ENSG00000243466	ENSG00000243466	0.0138432	0.273867	5502
rs3734398	ELOVL2	T	eqtl-a-ENSG00000184831	ENSG00000184831	0.0131261	0.273867	6421
rs3734398	ELOVL2	T	eqtl-a-ENSG00000214114	ENSG00000214114	0.0131273	0.273867	31684
rs3734398	ELOVL2	T	eqtl-a-ENSG00000250831	ENSG00000250831	-0.0131285	0.273867	4656
rs3734398	ELOVL2	T	eqtl-a-ENSG00000263853	ENSG00000263853	0.0131261	0.273867	3831
rs603424	SCD	G	eqtl-a-ENSG00000077454	ENSG00000077454	-0.0166202	0.273867	30748
rs603424	SCD	G	eqtl-a-ENSG00000113916	ENSG00000113916	-0.0166202	0.273867	30962
rs603424	SCD	G	finn-a-I9_HYPTENSESS	Hypertension, essential	-0.025	0.2739
rs603424	SCD	G	ubm-a-1712	NET100 0556	0.012068	0.27395	7916
rs174546	FADS1	C	eqtl-a-ENSG00000177150	ENSG00000177150	-0.0138432	0.273955	25092
rs3734398	ELOVL2	T	eqtl-a-ENSG00000028203	ENSG00000028203	-0.0131261	0.273955	31470
rs3734398	ELOVL2	T	eqtl-a-ENSG00000186104	ENSG00000186104	-0.0131249	0.273955	31470
rs603424	SCD	G	eqtl-a-ENSG00000246790	ENSG00000246790	0.0166141	0.273955	5164
rs603424	SCD	G	finn-a-IPF	Idiopathic pulmonary fibrosis (attempt to specificity)	-0.1446	0.274
rs174546	FADS1	C	eqtl-a-ENSG00000141526	ENSG00000141526	-0.013842	0.274043	31086
rs174546	FADS1	C	eqtl-a-ENSG00000185324	ENSG00000185324	-0.0138407	0.274043	26026
rs174546	FADS1	C	eqtl-a-ENSG00000204644	ENSG00000204644	0.0138394	0.274043	9188
rs3734398	ELOVL2	T	eqtl-a-ENSG00000137474	ENSG00000137474	-0.0131225	0.274043	31684
rs174546	FADS1	C	eqtl-a-ENSG00000099958	ENSG00000099958	0.0138382	0.27413	31086
rs603424	SCD	G	eqtl-a-ENSG00000135245	ENSG00000135245	0.0166095	0.27413	24968
rs603424	SCD	G	eqtl-a-ENSG00000138660	ENSG00000138660	0.0166095	0.27413	30708
rs603424	SCD	G	eqtl-a-ENSG00000258391	ENSG00000258391	-0.0166126	0.27413	4339
rs174546	FADS1	C	met-a-447	Hyodeoxycholate	-0.0077	0.2742	5673
rs3734398	ELOVL2	T	eqtl-a-ENSG00000111684	ENSG00000111684	-0.0131189	0.274218	31684
rs603424	SCD	G	eqtl-a-ENSG00000080845	ENSG00000080845	-0.016608	0.274218	30213
rs603424	SCD	G	eqtl-a-ENSG00000228981	ENSG00000228981	0.0166035	0.274218	5164
rs174546	FADS1	C	ukb-d-M75	Diagnoses - main ICD10: M75 Shoulder lesions	0.000379267	0.274268	361194
rs3734398	ELOVL2	T	eqtl-a-ENSG00000110107	ENSG00000110107	-0.0131165	0.274306	31470
rs3734398	ELOVL2	T	eqtl-a-ENSG00000136689	ENSG00000136689	0.0131129	0.274306	31684
rs603424	SCD	G	eqtl-a-ENSG00000050327	ENSG00000050327	0.0166019	0.274306	30962
rs603424	SCD	G	eqtl-a-ENSG00000105617	ENSG00000105617	-0.016605	0.274306	13925
rs603424	SCD	G	eqtl-a-ENSG00000185475	ENSG00000185475	-0.0166065	0.274306	30962
rs603424	SCD	G	eqtl-a-ENSG00000229590	ENSG00000229590	-0.0166035	0.274306	22906
rs174546	FADS1	C	eqtl-a-ENSG00000149547	ENSG00000149547	0.0138293	0.274394	31300
rs174546	FADS1	C	eqtl-a-ENSG00000198113	ENSG00000198113	-0.0138319	0.274394	25306
rs174546	FADS1	C	eqtl-a-ENSG00000239571	ENSG00000239571	0.0138281	0.274394	5502
rs3734398	ELOVL2	T	eqtl-a-ENSG00000156017	ENSG00000156017	0.0131117	0.274394	31260
rs603424	SCD	G	eqtl-a-ENSG00000186665	ENSG00000186665	-0.0166035	0.274394	13925
rs603424	SCD	G	ebi-a-GCST90001497	CD39+ secreting CD4 regulatory T cell %CD4 regulatory T cell	-0.02874	0.2744	3437
rs603424	SCD	G	finn-a-CD2_BENIGN_HEAMANGIOMA_LYMPHANGIOMA_EXALLC	Haemangioma and lymphangioma, any site (ICD C excluded)	0.113	0.2744
rs603424	SCD	G	met-b-189	CD4:%Treg(39+73-)	-0.0297362	0.274434	456
rs174546	FADS1	C	eqtl-a-ENSG00000162817	ENSG00000162817	0.0138268	0.274481	31300
rs603424	SCD	G	eqtl-a-ENSG00000173276	ENSG00000173276	0.0165974	0.274481	24968
rs603424	SCD	G	eqtl-a-ENSG00000177683	ENSG00000177683	-0.0165989	0.274481	30922
rs603424	SCD	G	finn-a-ASTHMA_HOSPITAL3	Asthma, hospital admissions 3	-0.0574	0.2745
rs603424	SCD	G	finn-a-H7_CONJUHAEMOR	conjunctival haemorrhage	-0.1471	0.2745
rs174546	FADS1	C	eqtl-a-ENSG00000257017	ENSG00000257017	0.013823	0.274569	30802
rs3734398	ELOVL2	T	eqtl-a-ENSG00000010327	ENSG00000010327	0.0131069	0.274569	31470
rs3734398	ELOVL2	T	eqtl-a-ENSG00000173991	ENSG00000173991	-0.0131093	0.274569	31684
rs603424	SCD	G	eqtl-a-ENSG00000119147	ENSG00000119147	0.0165928	0.274569	30962
rs603424	SCD	G	eqtl-a-ENSG00000153786	ENSG00000153786	0.0165928	0.274569	30962
rs603424	SCD	G	eqtl-a-ENSG00000154118	ENSG00000154118	-0.0165974	0.274569	23635
rs603424	SCD	G	eqtl-a-ENSG00000248677	ENSG00000248677	-0.0165959	0.274569	9065
rs174546	FADS1	C	met-a-724	X-14450--phenylalanylleucine	-0.0077	0.2746	2520
rs174546	FADS1	C	ubm-a-1113	NET25 0167	-0.0096113	0.274628	7916
rs174546	FADS1	C	eqtl-a-ENSG00000106344	ENSG00000106344	-0.0138243	0.274657	31300
rs174546	FADS1	C	eqtl-a-ENSG00000143368	ENSG00000143368	0.0138217	0.274657	14263
rs174546	FADS1	C	eqtl-a-ENSG00000185958	ENSG00000185958	-0.0138243	0.274657	23207
rs174546	FADS1	C	eqtl-a-ENSG00000196912	ENSG00000196912	-0.0138243	0.274657	6421
rs3734398	ELOVL2	T	eqtl-a-ENSG00000012124	ENSG00000012124	0.0131033	0.274657	31684
rs3734398	ELOVL2	T	eqtl-a-ENSG00000100154	ENSG00000100154	-0.0131057	0.274657	31256
rs3734398	ELOVL2	T	eqtl-a-ENSG00000170653	ENSG00000170653	-0.0131069	0.274657	14263
rs603424	SCD	G	eqtl-a-ENSG00000118197	ENSG00000118197	0.0165898	0.274657	30962
rs603424	SCD	G	eqtl-a-ENSG00000256751	ENSG00000256751	-0.0165928	0.274657	10239
rs174546	FADS1	C	eqtl-a-ENSG00000071054	ENSG00000071054	-0.0138217	0.274745	26011
rs174546	FADS1	C	eqtl-a-ENSG00000101017	ENSG00000101017	0.0138192	0.274745	31300
rs174546	FADS1	C	eqtl-a-ENSG00000119943	ENSG00000119943	0.0138192	0.274745	31300
rs174546	FADS1	C	eqtl-a-ENSG00000230399	ENSG00000230399	0.0138179	0.274745	4169
rs3734398	ELOVL2	T	eqtl-a-ENSG00000103534	ENSG00000103534	0.0131033	0.274745	31256
rs3734398	ELOVL2	T	eqtl-a-ENSG00000260973	ENSG00000260973	0.0131033	0.274745	5164
rs3734398	ELOVL2	T	eqtl-a-ENSG00000268758	ENSG00000268758	-0.0131045	0.274745	23628
rs3734398	ELOVL2	T	eqtl-a-ENSG00000269800	ENSG00000269800	0.0131009	0.274745	5164
rs174546	FADS1	C	ubm-a-2498	NET100 1342	0.0096664	0.274751	7916
rs174546	FADS1	C	eqtl-a-ENSG00000130600	ENSG00000130600	-0.0138205	0.274833	23244
rs174546	FADS1	C	eqtl-a-ENSG00000172554	ENSG00000172554	-0.0138192	0.274833	26011
rs174546	FADS1	C	eqtl-a-ENSG00000213722	ENSG00000213722	0.0138179	0.274833	14263
rs603424	SCD	G	eqtl-a-ENSG00000260193	ENSG00000260193	-0.0165852	0.274833	5164
rs603424	SCD	G	ukb-a-429	Mouth/teeth dental problems: Painful gums	0.000582479	0.274867	336138
rs174546	FADS1	C	eqtl-a-ENSG00000205981	ENSG00000205981	-0.0138154	0.274921	31300
rs174546	FADS1	C	eqtl-a-ENSG00000256039	ENSG00000256039	0.0138129	0.274921	5502
rs3734398	ELOVL2	T	eqtl-a-ENSG00000211896	ENSG00000211896	-0.0130997	0.274921	5502
rs603424	SCD	G	eqtl-a-ENSG00000212864	ENSG00000212864	0.0165822	0.274921	30534
rs603424	SCD	G	finn-a-H7_VERTISTRAB	Vertical strabismus	0.1992	0.275
rs174546	FADS1	C	eqtl-a-ENSG00000137656	ENSG00000137656	0.0138103	0.275009	31300
rs174546	FADS1	C	eqtl-a-ENSG00000234329	ENSG00000234329	-0.0138129	0.275009	5502
rs174546	FADS1	C	eqtl-a-ENSG00000266075	ENSG00000266075	-0.0138129	0.275009	3831
rs3734398	ELOVL2	T	eqtl-a-ENSG00000103485	ENSG00000103485	0.0130949	0.275009	31470
rs3734398	ELOVL2	T	eqtl-a-ENSG00000132670	ENSG00000132670	-0.0130973	0.275009	31684
rs3734398	ELOVL2	T	eqtl-a-ENSG00000260979	ENSG00000260979	0.0130961	0.275009	5502
rs603424	SCD	G	eqtl-a-ENSG00000114026	ENSG00000114026	0.0165792	0.275009	30748
rs603424	SCD	G	eqtl-a-ENSG00000240463	ENSG00000240463	0.0165776	0.275009	5164
rs174546	FADS1	C	eqtl-a-ENSG00000101639	ENSG00000101639	0.0138091	0.275097	31300
rs174546	FADS1	C	eqtl-a-ENSG00000119411	ENSG00000119411	0.0138078	0.275097	25812
rs603424	SCD	G	eqtl-a-ENSG00000119760	ENSG00000119760	-0.0165776	0.275097	30962
rs174546	FADS1	C	eqtl-a-ENSG00000090238	ENSG00000090238	0.0138065	0.275185	31300
rs174546	FADS1	C	eqtl-a-ENSG00000103066	ENSG00000103066	0.0138078	0.275185	31300
rs174546	FADS1	C	eqtl-a-ENSG00000153283	ENSG00000153283	-0.0138078	0.275185	31300
rs174546	FADS1	C	eqtl-a-ENSG00000154229	ENSG00000154229	-0.0138091	0.275185	31300
rs174546	FADS1	C	eqtl-a-ENSG00000173295	ENSG00000173295	0.0138065	0.275185	19818
rs3734398	ELOVL2	T	eqtl-a-ENSG00000100239	ENSG00000100239	0.0130901	0.275185	31256
rs603424	SCD	G	eqtl-a-ENSG00000170091	ENSG00000170091	0.01657	0.275185	29218
rs603424	SCD	G	eqtl-a-ENSG00000183508	ENSG00000183508	0.01657	0.275185	30962
rs174546	FADS1	C	eqtl-a-ENSG00000233431	ENSG00000233431	-0.0138078	0.275273	5502
rs3734398	ELOVL2	T	eqtl-a-ENSG00000086062	ENSG00000086062	-0.0130901	0.275273	31684
rs3734398	ELOVL2	T	eqtl-a-ENSG00000113263	ENSG00000113263	-0.0130901	0.275273	31684
rs3734398	ELOVL2	T	eqtl-a-ENSG00000169957	ENSG00000169957	0.0130877	0.275273	31684
rs603424	SCD	G	eqtl-a-ENSG00000122507	ENSG00000122507	0.0165685	0.275273	30922
rs603424	SCD	G	eqtl-a-ENSG00000242052	ENSG00000242052	-0.0165716	0.275273	4339
rs3734398	ELOVL2	T	eqtl-a-ENSG00000089505	ENSG00000089505	-0.0130865	0.275361	26395
rs3734398	ELOVL2	T	eqtl-a-ENSG00000115266	ENSG00000115266	0.0130841	0.275361	31176
rs3734398	ELOVL2	T	eqtl-a-ENSG00000119535	ENSG00000119535	-0.0130865	0.275361	31470
rs3734398	ELOVL2	T	eqtl-a-ENSG00000128567	ENSG00000128567	0.0130865	0.275361	31470
rs3734398	ELOVL2	T	eqtl-a-ENSG00000228434	ENSG00000228434	0.0130841	0.275361	5502
rs603424	SCD	G	eqtl-a-ENSG00000064102	ENSG00000064102	-0.0165685	0.275361	24540
rs3734398	ELOVL2	T	ebi-a-GCST90001747	CD20 on IgD+ CD24- B cell	0.02732	0.2754	3657
rs603424	SCD	G	ebi-a-GCST004432	Platelet-derived growth factor BB levels	-0.0259	0.2754	8293
rs3734398	ELOVL2	T	ubm-a-1403	NET100 0247	0.0092748	0.275405	7916
rs174546	FADS1	C	prot-a-1461	Immunoglobulin superfamily member 11	0.028	0.275423	3301
rs174546	FADS1	C	prot-a-1487	Interleukin-17 receptor B	0.0283	0.275423	3301
rs174546	FADS1	C	prot-a-1680	Kremen protein 1	-0.0281	0.275423	3301
rs174546	FADS1	C	prot-a-1700	Glycosyltransferase-like protein LARGE1	0.0281	0.275423	3301
rs174546	FADS1	C	prot-a-1766	Leucine-rich repeat and calponin homology domain-containing protein 4	0.0283	0.275423	3301
rs174546	FADS1	C	prot-a-1951	Macrophage scavenger receptor types I and II	0.0282	0.275423	3301
rs174546	FADS1	C	prot-a-2251	Platelet factor 4 variant	-0.0282	0.275423	3301
rs174546	FADS1	C	prot-a-2326	Corticotropin	-0.0282	0.275423	3301
rs174546	FADS1	C	prot-a-2354	Basic salivary proline-rich protein 4	0.0282	0.275423	3301
rs174546	FADS1	C	prot-a-2751	Prestin	-0.0282	0.275423	3301
rs174546	FADS1	C	prot-a-2752	Very long-chain acyl-CoA synthetase	0.0282	0.275423	3301
rs174546	FADS1	C	prot-a-2826	Testican-1	-0.0281	0.275423	3301
rs174546	FADS1	C	prot-a-2883	Syntaxin-10	0.0284	0.275423	3301
rs174546	FADS1	C	prot-a-307	Complement C1r subcomponent-like protein	-0.0283	0.275423	3301
rs174546	FADS1	C	prot-a-326	Carbonic anhydrase-related protein 10	-0.028	0.275423	3301
rs174546	FADS1	C	prot-a-371	Cerebellin-1	0.0284	0.275423	3301
rs174546	FADS1	C	prot-a-508	Chymotrypsin-like elastase family member 2A	-0.0283	0.275423	3301
rs174546	FADS1	C	ubm-a-1107	NET25 0161	-0.0177	0.275423	7916
rs174546	FADS1	C	ubm-a-1138	NET25 0192	0.0181	0.275423	7916
rs174546	FADS1	C	ubm-a-1368	NET100 0212	-0.0178	0.275423	7916
rs174546	FADS1	C	ubm-a-1564	NET100 0408	0.0179	0.275423	7916
rs174546	FADS1	C	ubm-a-1699	NET100 0543	-0.0179	0.275423	7916
rs174546	FADS1	C	ubm-a-1760	NET100 0604	0.0177	0.275423	7916
rs174546	FADS1	C	ubm-a-1949	NET100 0793	-0.0181	0.275423	7916
rs174546	FADS1	C	ubm-a-1995	NET100 0839	0.0182	0.275423	7916
rs174546	FADS1	C	ubm-a-2020	NET100 0864	-0.0182	0.275423	7916
rs174546	FADS1	C	ubm-a-213	IDP dMRI TBSS FA Anterior limb of internal capsule L	0.0178	0.275423	7916
rs174546	FADS1	C	ubm-a-2615	NET100 1459	0.0178	0.275423	7916
rs174546	FADS1	C	ubm-a-2809	a2009s lh S orbital med-olfact area	0.0146	0.275423	7916
rs174546	FADS1	C	ubm-a-3040	DKTatlas rh isthmuscingulate thickness	0.0169	0.275423	7916
rs174546	FADS1	C	ubm-a-3096	a2009s rh G subcallosal thickness	0.0175	0.275423	7916
rs174546	FADS1	C	ubm-a-3132	a2009s rh S precentral-inf-part thickness	0.016	0.275423	7916
rs174546	FADS1	C	ubm-a-354	IDP dMRI TBSS L1 Cerebral peduncle R	0.0163	0.275423	7916
rs174546	FADS1	C	ubm-a-463	IDP dMRI TBSS L3 Posterior corona radiata L	-0.0169	0.275423	7916
rs174546	FADS1	C	ubm-a-557	IDP dMRI TBSS OD Superior corona radiata L	-0.0176	0.275423	7916
rs174546	FADS1	C	ubm-a-581	IDP dMRI TBSS ISOVF Pontine crossing tract	0.0176	0.275423	7916
rs174546	FADS1	C	ubm-a-653	IDP dMRI ProbtrackX FA unc l	0.0173	0.275423	7916
rs3734398	ELOVL2	T	prot-a-1076	Low affinity immunoglobulin gamma Fc region receptor III-B	0.0273	0.275423	3301
rs3734398	ELOVL2	T	prot-a-1203	GDNF family receptor alpha-3	0.0271	0.275423	3301
rs3734398	ELOVL2	T	prot-a-1232	N-acetylglucosamine-1-phosphotransferase subunit gamma	0.027	0.275423	3301
rs3734398	ELOVL2	T	prot-a-1557	72 kDa inositol polyphosphate 5-phosphatase	-0.0271	0.275423	3301
rs3734398	ELOVL2	T	prot-a-1885	Microfibrillar-associated protein 2	-0.0271	0.275423	3301
rs3734398	ELOVL2	T	prot-a-2529	Riboflavin kinase	0.0271	0.275423	3301
rs3734398	ELOVL2	T	prot-a-2569	RING finger protein 215	0.0273	0.275423	3301
rs3734398	ELOVL2	T	prot-a-2648	Mammaglobin-B	-0.0272	0.275423	3301
rs3734398	ELOVL2	T	prot-a-2857	Alpha-N-acetylgalactosaminide alpha-2,6-sialyltransferase 6	-0.0271	0.275423	3301
rs3734398	ELOVL2	T	prot-a-2992	Transmembrane and coiled-coil domain-containing protein 5A	-0.0272	0.275423	3301
rs3734398	ELOVL2	T	prot-a-300	Complement component 1 Q subcomponent-binding protein, mitochondrial	-0.0271	0.275423	3301
rs3734398	ELOVL2	T	prot-a-343	Calcium-binding protein 8	-0.0272	0.275423	3301
rs3734398	ELOVL2	T	prot-a-52	Adenylosuccinate synthetase isozyme 1	0.0271	0.275423	3301
rs3734398	ELOVL2	T	prot-a-564	Cytoskeleton-associated protein 2	-0.0273	0.275423	3301
rs3734398	ELOVL2	T	prot-a-674	Beta-crystallin B2	0.0273	0.275423	3301
rs3734398	ELOVL2	T	prot-a-686	Granulocyte colony-stimulating factor receptor	0.0272	0.275423	3301
rs3734398	ELOVL2	T	prot-a-749	Interleukin-8	0.0273	0.275423	3301
rs3734398	ELOVL2	T	ubm-a-1559	NET100 0403	0.0174	0.275423	7916
rs3734398	ELOVL2	T	ubm-a-1569	NET100 0413	-0.0173	0.275423	7916
rs3734398	ELOVL2	T	ubm-a-1746	NET100 0590	-0.0173	0.275423	7916
rs3734398	ELOVL2	T	ubm-a-1802	NET100 0646	-0.0173	0.275423	7916
rs3734398	ELOVL2	T	ubm-a-1892	NET100 0736	0.0173	0.275423	7916
rs3734398	ELOVL2	T	ubm-a-1926	NET100 0770	-0.0174	0.275423	7916
rs3734398	ELOVL2	T	ubm-a-2007	NET100 0851	-0.0173	0.275423	7916
rs3734398	ELOVL2	T	ubm-a-2230	NET100 1074	0.0174	0.275423	7916
rs3734398	ELOVL2	T	ubm-a-2562	NET100 1406	-0.0175	0.275423	7916
rs3734398	ELOVL2	T	ubm-a-2602	NET100 1446	-0.0174	0.275423	7916
rs3734398	ELOVL2	T	ubm-a-2753	a2009s lh G&S cingul-Mid-Ant area	0.0138	0.275423	7916
rs3734398	ELOVL2	T	ubm-a-3057	DKTatlas rh rostralmiddlefrontal thickness	-0.0149	0.275423	7916
rs3734398	ELOVL2	T	ubm-a-460	IDP dMRI TBSS L3 Superior corona radiata R	0.0153	0.275423	7916
rs3734398	ELOVL2	T	ubm-a-573	IDP dMRI TBSS OD Superior longitudinal fasciculus L	0.0173	0.275423	7916
rs3734398	ELOVL2	T	ubm-a-577	IDP dMRI TBSS OD Uncinate fasciculus L	0.0167	0.275423	7916
rs3734398	ELOVL2	T	ubm-a-65	IDP T1 FAST ROIs R supramarg gyrus post	0.0154	0.275423	7916
rs3734398	ELOVL2	T	ubm-a-662	IDP dMRI ProbtrackX MD cgh r	0.0171	0.275423	7916
rs3734398	ELOVL2	T	ubm-a-684	IDP dMRI ProbtrackX MO atr l	0.0175	0.275423	7916
rs3734398	ELOVL2	T	ubm-a-782	IDP dMRI ProbtrackX L3 ptr l	0.016	0.275423	7916
rs3734398	ELOVL2	T	ubm-a-80	IDP T1 FAST ROIs L paracing gyrus	0.0135	0.275423	7916
rs3734398	ELOVL2	T	ubm-a-979	NET25 0033	0.017	0.275423	7916
rs603424	SCD	G	prot-a-1166	Galanin peptides	-0.0346	0.275423	3301
rs603424	SCD	G	prot-a-1237	Golgi membrane protein 1	-0.0344	0.275423	3301
rs603424	SCD	G	prot-a-1393	Hyaluronidase-1	0.0345	0.275423	3301
rs603424	SCD	G	prot-a-1526	Interleukin-36 alpha	-0.0348	0.275423	3301
rs603424	SCD	G	prot-a-1562	Insulin-like peptide INSL5	-0.0346	0.275423	3301
rs603424	SCD	G	prot-a-193	Retroviral-like aspartic protease 1	-0.0345	0.275423	3301
rs603424	SCD	G	prot-a-2033	Neogenin	0.0348	0.275423	3301
rs603424	SCD	G	prot-a-2141	Inositol polyphosphate 5-phosphatase OCRL-1	-0.0348	0.275423	3301
rs603424	SCD	G	prot-a-2457	Nectin-2	0.0348	0.275423	3301
rs603424	SCD	G	prot-a-2464	Dihydropteridine reductase	0.0346	0.275423	3301
rs603424	SCD	G	prot-a-2522	Replication initiator 1	-0.0346	0.275423	3301
rs603424	SCD	G	prot-a-2538	Regulator of G-protein signaling 8	-0.0347	0.275423	3301
rs603424	SCD	G	prot-a-2933	TATA-box-binding protein	-0.0347	0.275423	3301
rs603424	SCD	G	prot-a-2996	Transmembrane protein 119	-0.0347	0.275423	3301
rs603424	SCD	G	prot-a-3070	Tensin-4	-0.0345	0.275423	3301
rs603424	SCD	G	prot-a-324	Complement component C9	0.0345	0.275423	3301
rs603424	SCD	G	prot-a-3251	14-3-3 protein zeta/delta	0.0347	0.275423	3301
rs603424	SCD	G	prot-a-3270	Zinc finger protein 358	0.0344	0.275423	3301
rs603424	SCD	G	prot-a-436	CMRF35-like molecule 7	-0.0346	0.275423	3301
rs603424	SCD	G	prot-a-772	dCTP pyrophosphatase 1	0.0346	0.275423	3301
rs603424	SCD	G	ubm-a-1357	NET100 0201	-0.0226	0.275423	7916
rs603424	SCD	G	ubm-a-2025	NET100 0869	0.0228	0.275423	7916
rs603424	SCD	G	ubm-a-2232	NET100 1076	0.0227	0.275423	7916
rs603424	SCD	G	ubm-a-2467	NET100 1311	0.0228	0.275423	7916
rs603424	SCD	G	ubm-a-2468	NET100 1312	0.0225	0.275423	7916
rs603424	SCD	G	ubm-a-2531	NET100 1375	-0.0229	0.275423	7916
rs603424	SCD	G	ubm-a-2573	NET100 1417	0.0228	0.275423	7916
rs603424	SCD	G	ubm-a-2857	a2009s rh G&S transv frontopol area	0.0186	0.275423	7916
rs603424	SCD	G	ubm-a-2923	a2009s rh S subparietal area	0.0195	0.275423	7916
rs603424	SCD	G	ubm-a-2946	DKTatlas lh postcentral thickness	-0.0204	0.275423	7916
rs603424	SCD	G	ubm-a-3104	a2009s rh Lat Fis-ant-Vertical thickness	-0.0212	0.275423	7916
rs603424	SCD	G	ubm-a-500	IDP dMRI TBSS ICVF Anterior limb of internal capsule R	0.0214	0.275423	7916
rs603424	SCD	G	ubm-a-544	IDP dMRI TBSS OD Superior cerebellar peduncle R	0.0212	0.275423	7916
rs603424	SCD	G	ubm-a-602	IDP dMRI TBSS ISOVF Anterior corona radiata R	-0.0204	0.275423	7916
rs603424	SCD	G	ubm-a-807	IDP dMRI ProbtrackX ICVF ml l	0.0196	0.275423	7916
rs603424	SCD	G	ubm-a-865	IDP dMRI ProbtrackX ISOVF slf l	-0.0206	0.275423	7916
rs603424	SCD	G	ubm-a-922	NODEamps100 0031	0.0214	0.275423	7916
rs174546	FADS1	C	eqtl-a-ENSG00000101343	ENSG00000101343	-0.0138028	0.275449	31300
rs174546	FADS1	C	eqtl-a-ENSG00000152990	ENSG00000152990	0.013799	0.275449	30872
rs174546	FADS1	C	eqtl-a-ENSG00000155850	ENSG00000155850	0.0137977	0.275449	31300
rs3734398	ELOVL2	T	eqtl-a-ENSG00000211796	ENSG00000211796	0.0130829	0.275449	5502
rs603424	SCD	G	eqtl-a-ENSG00000184788	ENSG00000184788	-0.0165655	0.275449	7423
rs174546	FADS1	C	ebi-a-GCST90000495	SLAMF1 levels	0.05203	0.27545	982
rs174546	FADS1	C	eqtl-a-ENSG00000218631	ENSG00000218631	0.0137952	0.275537	4677
rs3734398	ELOVL2	T	eqtl-a-ENSG00000265917	ENSG00000265917	0.0130805	0.275537	4339
rs603424	SCD	G	eqtl-a-ENSG00000111664	ENSG00000111664	-0.016564	0.275537	30748
rs603424	SCD	G	eqtl-a-ENSG00000200651	ENSG00000200651	0.0165579	0.275537	3831
rs174546	FADS1	C	prot-c-3875_62_1	ARI3A	-0.05156	0.2756	996
rs603424	SCD	G	eqtl-a-ENSG00000091436	ENSG00000091436	-0.0165594	0.275625	30043
rs603424	SCD	G	eqtl-a-ENSG00000092201	ENSG00000092201	-0.0165594	0.275625	13925
rs603424	SCD	G	eqtl-a-ENSG00000204421	ENSG00000204421	-0.0165609	0.275625	13291
rs174546	FADS1	C	eqtl-a-ENSG00000106399	ENSG00000106399	0.0137926	0.275713	14263
rs174546	FADS1	C	eqtl-a-ENSG00000161180	ENSG00000161180	0.0137914	0.275713	28834
rs3734398	ELOVL2	T	eqtl-a-ENSG00000197943	ENSG00000197943	-0.0130781	0.275713	30935
rs3734398	ELOVL2	T	eqtl-a-ENSG00000198339	ENSG00000198339	-0.0130781	0.275713	25690
rs603424	SCD	G	eqtl-a-ENSG00000027075	ENSG00000027075	0.0165518	0.275713	30962
rs603424	SCD	G	eqtl-a-ENSG00000147872	ENSG00000147872	0.0165533	0.275713	25887
rs174546	FADS1	C	ukb-a-157	Treatment/medication code: liothyronine	-4.46082e-05	0.275715	337159
rs603424	SCD	G	ukb-a-149	Treatment/medication code: doxazosin	-0.000373853	0.27577	337159
rs3734398	ELOVL2	T	eqtl-a-ENSG00000116128	ENSG00000116128	-0.0130745	0.275801	14263
rs603424	SCD	G	eqtl-a-ENSG00000234741	ENSG00000234741	-0.0165533	0.275801	17632
rs603424	SCD	G	met-c-949	Total lipids in very large VLDL	-0.016989	0.275884	19273
rs174546	FADS1	C	eqtl-a-ENSG00000196498	ENSG00000196498	0.0137863	0.275889	31086
rs174546	FADS1	C	eqtl-a-ENSG00000211659	ENSG00000211659	0.0137876	0.275889	5502
rs3734398	ELOVL2	T	eqtl-a-ENSG00000163703	ENSG00000163703	-0.0130733	0.275889	31684
rs3734398	ELOVL2	T	eqtl-a-ENSG00000181481	ENSG00000181481	-0.0130721	0.275889	31684
rs603424	SCD	G	eqtl-a-ENSG00000109819	ENSG00000109819	-0.0165503	0.275889	30962
rs603424	SCD	G	eqtl-a-ENSG00000204261	ENSG00000204261	0.0165457	0.275889	5164
rs3734398	ELOVL2	T	ebi-a-GCST004296	Atrial fibrillation	0.0137	0.2759	118755
rs174546	FADS1	C	eqtl-a-ENSG00000099995	ENSG00000099995	0.0137838	0.275978	31300
rs3734398	ELOVL2	T	eqtl-a-ENSG00000089063	ENSG00000089063	0.0130697	0.275978	21960
rs603424	SCD	G	eqtl-a-ENSG00000008056	ENSG00000008056	-0.0165473	0.275978	8850
rs603424	SCD	G	eqtl-a-ENSG00000162415	ENSG00000162415	-0.0165473	0.275978	25459
rs603424	SCD	G	finn-a-L12_BULLOTH	Other bullous disorders	-0.2071	0.276
rs3734398	ELOVL2	T	eqtl-a-ENSG00000170915	ENSG00000170915	-0.0130673	0.276065	31684
rs3734398	ELOVL2	T	eqtl-a-ENSG00000265992	ENSG00000265992	-0.0130697	0.276065	6421
rs603424	SCD	G	eqtl-a-ENSG00000153922	ENSG00000153922	-0.0165442	0.276065	30962
rs603424	SCD	G	ukb-a-333	Creatinine (enzymatic) in urine	0.00334204	0.276136	327525
rs3734398	ELOVL2	T	ieu-a-966	Lung cancer	-0.0199673	0.276146	27209
rs174546	FADS1	C	eqtl-a-ENSG00000204261	ENSG00000204261	0.0137774	0.276154	5502
rs3734398	ELOVL2	T	eqtl-a-ENSG00000066777	ENSG00000066777	-0.013065	0.276154	31644
rs3734398	ELOVL2	T	eqtl-a-ENSG00000136861	ENSG00000136861	0.013065	0.276154	31684
rs174546	FADS1	C	eqtl-a-ENSG00000160888	ENSG00000160888	0.0137749	0.276242	14263
rs174546	FADS1	C	eqtl-a-ENSG00000227939	ENSG00000227939	0.0137774	0.276242	5502
rs3734398	ELOVL2	T	eqtl-a-ENSG00000047932	ENSG00000047932	0.0130626	0.276242	31684
rs3734398	ELOVL2	T	eqtl-a-ENSG00000251791	ENSG00000251791	0.0130626	0.276242	16683
rs3734398	ELOVL2	T	eqtl-a-ENSG00000256223	ENSG00000256223	-0.0130626	0.276242	26609
rs3734398	ELOVL2	T	eqtl-a-ENSG00000262837	ENSG00000262837	0.0130626	0.276242	4677
rs603424	SCD	G	eqtl-a-ENSG00000130818	ENSG00000130818	-0.0165397	0.276242	30962
rs603424	SCD	G	eqtl-a-ENSG00000234663	ENSG00000234663	0.0165366	0.276242	5164
rs174546	FADS1	C	eqtl-a-ENSG00000239235	ENSG00000239235	-0.0137762	0.276331	4339
rs603424	SCD	G	eqtl-a-ENSG00000125826	ENSG00000125826	-0.0165351	0.276331	30962
rs603424	SCD	G	eqtl-a-ENSG00000157578	ENSG00000157578	0.0165336	0.276331	30454
rs603424	SCD	G	eqtl-a-ENSG00000162227	ENSG00000162227	-0.0165351	0.276331	30962
rs603424	SCD	G	ebi-a-GCST90001765	CD24 on IgD+ CD24+ B cell	-0.02792	0.2764	3655
rs174546	FADS1	C	eqtl-a-ENSG00000123136	ENSG00000123136	-0.0137749	0.276418	24878
rs174546	FADS1	C	eqtl-a-ENSG00000139178	ENSG00000139178	0.0137711	0.276418	31300
rs3734398	ELOVL2	T	eqtl-a-ENSG00000177733	ENSG00000177733	-0.0130578	0.276418	31684
rs3734398	ELOVL2	T	eqtl-a-ENSG00000235888	ENSG00000235888	-0.0130578	0.276418	4868
rs603424	SCD	G	eqtl-a-ENSG00000125611	ENSG00000125611	0.016529	0.276418	25887
rs603424	SCD	G	eqtl-a-ENSG00000213015	ENSG00000213015	-0.0165336	0.276418	30962
rs603424	SCD	G	ieu-a-1132	ER+ Breast cancer (Oncoarray)	-0.01394	0.27644	83691
rs174546	FADS1	C	eqtl-a-ENSG00000114745	ENSG00000114745	0.0137673	0.276507	31300
rs174546	FADS1	C	eqtl-a-ENSG00000180113	ENSG00000180113	-0.0137711	0.276507	30792
rs3734398	ELOVL2	T	eqtl-a-ENSG00000261097	ENSG00000261097	0.013053	0.276507	22495
rs603424	SCD	G	eqtl-a-ENSG00000236876	ENSG00000236876	0.016526	0.276507	4022
rs3734398	ELOVL2	T	eqtl-a-ENSG00000151470	ENSG00000151470	0.0130518	0.276595	14263
rs603424	SCD	G	eqtl-a-ENSG00000170846	ENSG00000170846	0.0165214	0.276595	22201
rs603424	SCD	G	ebi-a-GCST90001527	CD33dim HLA DR+ CD11b- Absolute Count	0.03542	0.2766	1858
rs603424	SCD	G	finn-a-K11_ALCOLIV	Alcoholic liver disease	-0.1037	0.2766
rs174546	FADS1	C	eqtl-a-ENSG00000156521	ENSG00000156521	-0.0137661	0.276683	31300
rs174546	FADS1	C	eqtl-a-ENSG00000213888	ENSG00000213888	0.0137635	0.276683	22111
rs174546	FADS1	C	eqtl-a-ENSG00000235098	ENSG00000235098	-0.0137661	0.276683	18819
rs3734398	ELOVL2	T	eqtl-a-ENSG00000113658	ENSG00000113658	0.0130494	0.276683	31684
rs3734398	ELOVL2	T	eqtl-a-ENSG00000176340	ENSG00000176340	0.0130506	0.276683	9188
rs3734398	ELOVL2	T	eqtl-a-ENSG00000224616	ENSG00000224616	0.0130494	0.276683	5502
rs3734398	ELOVL2	T	eqtl-a-ENSG00000235271	ENSG00000235271	0.0130494	0.276683	3831
rs174546	FADS1	C	ebi-a-GCST005923	Maternal history of Alzheimer's disease	0.0134564	0.276688	288676
rs3734398	ELOVL2	T	ebi-a-GCST004618	White blood cell count (basophil)	-0.00383773	0.2767	171846
rs174546	FADS1	C	eqtl-a-ENSG00000231062	ENSG00000231062	-0.0137648	0.276772	4994
rs3734398	ELOVL2	T	eqtl-a-ENSG00000196214	ENSG00000196214	-0.0130482	0.276772	26609
rs603424	SCD	G	eqtl-a-ENSG00000006831	ENSG00000006831	0.0165154	0.276772	30748
rs603424	SCD	G	eqtl-a-ENSG00000075240	ENSG00000075240	0.0165184	0.276772	30962
rs174546	FADS1	C	prot-c-2643_57_2	P-Cadherin	0.05172	0.2768	996
rs603424	SCD	G	ebi-a-GCST90002028	CD19 on B cell	-0.0303	0.2768	3112
rs174546	FADS1	C	eqtl-a-ENSG00000114204	ENSG00000114204	-0.0137597	0.27686	13006
rs174546	FADS1	C	eqtl-a-ENSG00000133597	ENSG00000133597	-0.0137597	0.27686	31300
rs174546	FADS1	C	eqtl-a-ENSG00000143554	ENSG00000143554	0.0137597	0.27686	31300
rs174546	FADS1	C	eqtl-a-ENSG00000167220	ENSG00000167220	-0.013761	0.27686	31300
rs603424	SCD	G	eqtl-a-ENSG00000010244	ENSG00000010244	0.0165123	0.27686	13925
rs174546	FADS1	C	eqtl-a-ENSG00000231682	ENSG00000231682	-0.0137585	0.276948	5502
rs3734398	ELOVL2	T	eqtl-a-ENSG00000198917	ENSG00000198917	-0.0130458	0.276948	31684
rs603424	SCD	G	eqtl-a-ENSG00000115977	ENSG00000115977	0.0165108	0.276948	30962
rs603424	SCD	G	eqtl-a-ENSG00000197885	ENSG00000197885	-0.0165123	0.276948	30962
rs603424	SCD	G	eqtl-a-ENSG00000238057	ENSG00000238057	-0.0165139	0.276948	5164
rs174546	FADS1	C	ebi-a-GCST90001934	CD25 on CD45RA+ CD4 not regulatory T cell	-0.02936	0.277	3435
rs603424	SCD	G	ebi-a-GCST90001791	CD25 on naive-mature B cell	-0.02835	0.277	3657
rs603424	SCD	G	finn-a-F5_SCHIZPER	Schizoid personality disorder	0.1607	0.277
rs603424	SCD	G	met-a-341	Citrate	-0.0028	0.277	7364
rs603424	SCD	G	met-a-677	Phenylacetylglutamine	-0.0065	0.277	7364
rs603424	SCD	G	prot-c-4468_21_2	SPHK2	-0.06083	0.277	997
rs174546	FADS1	C	eqtl-a-ENSG00000131023	ENSG00000131023	0.0137547	0.277037	31260
rs3734398	ELOVL2	T	eqtl-a-ENSG00000136628	ENSG00000136628	0.0130398	0.277037	31684
rs3734398	ELOVL2	T	eqtl-a-ENSG00000165168	ENSG00000165168	0.0130398	0.277037	9188
rs3734398	ELOVL2	T	eqtl-a-ENSG00000174083	ENSG00000174083	-0.0130422	0.277037	21121
rs603424	SCD	G	eqtl-a-ENSG00000187862	ENSG00000187862	0.0165063	0.277037	25459
rs174546	FADS1	C	eqtl-a-ENSG00000101856	ENSG00000101856	-0.0137534	0.277125	9188
rs174546	FADS1	C	eqtl-a-ENSG00000196151	ENSG00000196151	0.0137496	0.277125	26225
rs174546	FADS1	C	eqtl-a-ENSG00000237286	ENSG00000237286	0.0137509	0.277125	4022
rs3734398	ELOVL2	T	eqtl-a-ENSG00000173334	ENSG00000173334	-0.013041	0.277125	30721
rs3734398	ELOVL2	T	eqtl-a-ENSG00000197150	ENSG00000197150	-0.0130386	0.277125	31470
rs3734398	ELOVL2	T	eqtl-a-ENSG00000205579	ENSG00000205579	-0.0130398	0.277125	4339
rs603424	SCD	G	eqtl-a-ENSG00000166928	ENSG00000166928	0.0165032	0.277125	25887
rs603424	SCD	G	prot-c-4971_1_1	CATZ	-0.05858	0.2772	997
rs174546	FADS1	C	eqtl-a-ENSG00000182185	ENSG00000182185	-0.0137509	0.277214	25306
rs3734398	ELOVL2	T	eqtl-a-ENSG00000243477	ENSG00000243477	0.0130362	0.277214	31684
rs603424	SCD	G	eqtl-a-ENSG00000115425	ENSG00000115425	-0.0165063	0.277214	30962
rs603424	SCD	G	eqtl-a-ENSG00000177425	ENSG00000177425	0.0165017	0.277214	30922
rs603424	SCD	G	eqtl-a-ENSG00000182368	ENSG00000182368	-0.0165047	0.277214	4339
rs174546	FADS1	C	eqtl-a-ENSG00000116580	ENSG00000116580	0.0137458	0.277302	31300
rs174546	FADS1	C	eqtl-a-ENSG00000152463	ENSG00000152463	0.0137458	0.277302	31300
rs174546	FADS1	C	eqtl-a-ENSG00000162882	ENSG00000162882	0.0137458	0.277302	31300
rs603424	SCD	G	eqtl-a-ENSG00000197262	ENSG00000197262	-0.0165017	0.277302	4339
rs603424	SCD	G	eqtl-a-ENSG00000266891	ENSG00000266891	0.0164987	0.277302	3831
rs174546	FADS1	C	eqtl-a-ENSG00000005075	ENSG00000005075	0.0137433	0.277391	31300
rs174546	FADS1	C	eqtl-a-ENSG00000124380	ENSG00000124380	0.0137433	0.277391	31086
rs3734398	ELOVL2	T	eqtl-a-ENSG00000198298	ENSG00000198298	-0.0130338	0.277391	31470
rs3734398	ELOVL2	T	eqtl-a-ENSG00000262194	ENSG00000262194	-0.0130326	0.277391	5502
rs603424	SCD	G	eqtl-a-ENSG00000185386	ENSG00000185386	0.0164956	0.277391	30962
rs603424	SCD	G	eqtl-a-ENSG00000221886	ENSG00000221886	0.0164956	0.277391	25887
rs603424	SCD	G	eqtl-a-ENSG00000259793	ENSG00000259793	-0.0165002	0.277391	4339
rs174546	FADS1	C	prot-c-2649_77_2	sICAM-3	0.05259	0.2774	996
rs3734398	ELOVL2	T	ebi-a-GCST90001717	BAFF-R on unswitched memory B cell	-0.02768	0.2774	3657
rs603424	SCD	G	finn-a-CD2_BENIGN_FEMALE_GEN_OTH_EXALLC	Benign neoplasm of other and unspecified female genital organs (ICD C excluded)	-0.1493	0.2774
rs603424	SCD	G	ukb-d-22617_4131	Job SOC coding: Filing and other records assistants/clerks	0.000874821	0.27747	91149
rs3734398	ELOVL2	T	eqtl-a-ENSG00000091622	ENSG00000091622	0.0130266	0.277479	31684
rs3734398	ELOVL2	T	eqtl-a-ENSG00000124789	ENSG00000124789	-0.0130302	0.277479	26609
rs3734398	ELOVL2	T	eqtl-a-ENSG00000163961	ENSG00000163961	-0.013029	0.277479	26609
rs3734398	ELOVL2	T	eqtl-a-ENSG00000172531	ENSG00000172531	-0.0130302	0.277479	31470
rs603424	SCD	G	eqtl-a-ENSG00000108219	ENSG00000108219	0.0164941	0.277479	29785
rs603424	SCD	G	eqtl-a-ENSG00000153363	ENSG00000153363	0.0164926	0.277479	21947
rs603424	SCD	G	ukb-a-357	Underlying (primary) cause of death: ICD10: E85.4 Organ-limited amyloidosis	0.000706654	0.277526	7637
rs174546	FADS1	C	eqtl-a-ENSG00000101911	ENSG00000101911	0.0137395	0.277568	9188
rs3734398	ELOVL2	T	eqtl-a-ENSG00000055070	ENSG00000055070	-0.013029	0.277568	30765
rs3734398	ELOVL2	T	eqtl-a-ENSG00000228903	ENSG00000228903	0.0130242	0.277568	5502
rs603424	SCD	G	eqtl-a-ENSG00000128283	ENSG00000128283	-0.0164911	0.277568	30962
rs603424	SCD	G	eqtl-a-ENSG00000132661	ENSG00000132661	-0.0164926	0.277568	30962
rs3734398	ELOVL2	T	eqtl-a-ENSG00000124067	ENSG00000124067	0.013023	0.277656	31470
rs3734398	ELOVL2	T	eqtl-a-ENSG00000196295	ENSG00000196295	0.0130218	0.277656	5502
rs3734398	ELOVL2	T	eqtl-a-ENSG00000263753	ENSG00000263753	-0.0130254	0.277656	17435
rs3734398	ELOVL2	T	met-a-559	1-palmitoleoylglycerophosphocholine*	0.003	0.2777	7364
rs174546	FADS1	C	eqtl-a-ENSG00000109684	ENSG00000109684	0.0137319	0.277745	30381
rs3734398	ELOVL2	T	eqtl-a-ENSG00000168958	ENSG00000168958	-0.0130242	0.277745	31644
rs603424	SCD	G	eqtl-a-ENSG00000037474	ENSG00000037474	-0.016485	0.277745	30962
rs603424	SCD	G	eqtl-a-ENSG00000173611	ENSG00000173611	0.016485	0.277745	30748
rs174546	FADS1	C	eqtl-a-ENSG00000007264	ENSG00000007264	0.0137294	0.277833	31086
rs174546	FADS1	C	eqtl-a-ENSG00000127995	ENSG00000127995	0.0137306	0.277833	31086
rs174546	FADS1	C	eqtl-a-ENSG00000151065	ENSG00000151065	0.0137294	0.277833	31300
rs3734398	ELOVL2	T	eqtl-a-ENSG00000064763	ENSG00000064763	-0.0130206	0.277833	25646
rs3734398	ELOVL2	T	eqtl-a-ENSG00000130876	ENSG00000130876	-0.0130194	0.277833	31684
rs603424	SCD	G	eqtl-a-ENSG00000254030	ENSG00000254030	-0.016485	0.277833	4530
rs174546	FADS1	C	prot-c-4973_18_1	cIAP-2	-0.05241	0.2779	996
rs174546	FADS1	C	eqtl-a-ENSG00000130545	ENSG00000130545	0.0137294	0.277921	31086
rs3734398	ELOVL2	T	eqtl-a-ENSG00000104412	ENSG00000104412	0.013017	0.277921	25306
rs3734398	ELOVL2	T	eqtl-a-ENSG00000196372	ENSG00000196372	-0.0130182	0.277921	31684
rs603424	SCD	G	eqtl-a-ENSG00000119922	ENSG00000119922	-0.0164789	0.277921	30962
rs603424	SCD	G	eqtl-a-ENSG00000197580	ENSG00000197580	0.0164789	0.277921	30748
rs603424	SCD	G	eqtl-a-ENSG00000238186	ENSG00000238186	0.0164774	0.277921	3831
rs174546	FADS1	C	eqtl-a-ENSG00000204323	ENSG00000204323	-0.0137281	0.27801	24878
rs174546	FADS1	C	eqtl-a-ENSG00000241852	ENSG00000241852	0.0137268	0.27801	31300
rs174546	FADS1	C	eqtl-a-ENSG00000251615	ENSG00000251615	0.0137256	0.27801	22111
rs603424	SCD	G	eqtl-a-ENSG00000079246	ENSG00000079246	-0.0164789	0.27801	30748
rs603424	SCD	G	eqtl-a-ENSG00000247774	ENSG00000247774	0.0164744	0.27801	16713
rs603424	SCD	G	ukb-a-294	Wheeze or whistling in the chest in last year	-0.00143964	0.278046	331257
rs174546	FADS1	C	eqtl-a-ENSG00000101321	ENSG00000101321	-0.0137268	0.278099	20868
rs174546	FADS1	C	eqtl-a-ENSG00000117013	ENSG00000117013	-0.0137243	0.278099	31086
rs174546	FADS1	C	eqtl-a-ENSG00000123096	ENSG00000123096	0.013723	0.278099	26225
rs3734398	ELOVL2	T	eqtl-a-ENSG00000122705	ENSG00000122705	-0.0130122	0.278099	31470
rs3734398	ELOVL2	T	eqtl-a-ENSG00000154237	ENSG00000154237	0.0130122	0.278099	31684
rs603424	SCD	G	prot-c-3340_53_1	TSP4	0.05881	0.2781	997
rs174546	FADS1	C	eqtl-a-ENSG00000092094	ENSG00000092094	0.0137192	0.278188	26225
rs174546	FADS1	C	eqtl-a-ENSG00000137824	ENSG00000137824	0.0137205	0.278188	24557
rs603424	SCD	G	eqtl-a-ENSG00000251131	ENSG00000251131	-0.0164713	0.278188	5164
rs3734398	ELOVL2	T	ieu-a-967	Squamous cell lung cancer	-0.031046	0.278244	18313
rs174546	FADS1	C	eqtl-a-ENSG00000169860	ENSG00000169860	-0.0137192	0.278276	30381
rs174546	FADS1	C	eqtl-a-ENSG00000172382	ENSG00000172382	0.013718	0.278276	31300
rs3734398	ELOVL2	T	eqtl-a-ENSG00000131400	ENSG00000131400	-0.0130074	0.278276	14263
rs3734398	ELOVL2	T	eqtl-a-ENSG00000254332	ENSG00000254332	0.013005	0.278276	4868
rs603424	SCD	G	eqtl-a-ENSG00000164823	ENSG00000164823	-0.0164683	0.278276	30748
rs603424	SCD	G	eqtl-a-ENSG00000214135	ENSG00000214135	0.0164668	0.278276	7931
rs603424	SCD	G	eqtl-a-ENSG00000244198	ENSG00000244198	-0.0164683	0.278276	5164
rs603424	SCD	G	ukb-d-2654_7	Non-butter spread type details: Polyunsaturated/sunflower oil based spread (eg: Flora)	0.00222346	0.278293	190094
rs174546	FADS1	C	ukb-d-K11_LIVER	Diseases of liver	0.00018166	0.27831	361194
rs3734398	ELOVL2	T	eqtl-a-ENSG00000148291	ENSG00000148291	-0.013005	0.278365	9188
rs603424	SCD	G	eqtl-a-ENSG00000110723	ENSG00000110723	0.0164637	0.278365	30962
rs603424	SCD	G	eqtl-a-ENSG00000178307	ENSG00000178307	0.0164622	0.278365	30748
rs603424	SCD	G	eqtl-a-ENSG00000196967	ENSG00000196967	0.0164622	0.278365	30962
rs3734398	ELOVL2	T	ebi-a-GCST90002055	CD8 on naive CD8+ T cell	0.03029	0.2784	2910
rs603424	SCD	G	ukb-a-128	Treatment/medication code: tramadol	-0.000368272	0.278407	337159
rs603424	SCD	G	ukb-d-20427	Frequent trouble falling or staying asleep during worst period of anxiety	0.00414714	0.278435	35584
rs174546	FADS1	C	eqtl-a-ENSG00000092421	ENSG00000092421	0.0137117	0.278454	31260
rs174546	FADS1	C	eqtl-a-ENSG00000125304	ENSG00000125304	0.0137129	0.278454	31300
rs174546	FADS1	C	eqtl-a-ENSG00000215114	ENSG00000215114	0.0137117	0.278454	9188
rs174546	FADS1	C	eqtl-a-ENSG00000223387	ENSG00000223387	0.0137117	0.278454	3831
rs174546	FADS1	C	eqtl-a-ENSG00000248516	ENSG00000248516	-0.0137142	0.278454	10736
rs603424	SCD	G	eqtl-a-ENSG00000225071	ENSG00000225071	-0.0164622	0.278454	4022
rs603424	SCD	G	eqtl-a-ENSG00000259943	ENSG00000259943	0.0164592	0.278454	21773
rs174546	FADS1	C	eqtl-a-ENSG00000159640	ENSG00000159640	0.0137117	0.278542	31300
rs3734398	ELOVL2	T	eqtl-a-ENSG00000059378	ENSG00000059378	-0.0130002	0.278542	31684
rs3734398	ELOVL2	T	eqtl-a-ENSG00000111321	ENSG00000111321	-0.0130002	0.278542	31684
rs3734398	ELOVL2	T	eqtl-a-ENSG00000136573	ENSG00000136573	0.012999	0.278542	31684
rs603424	SCD	G	eqtl-a-ENSG00000084652	ENSG00000084652	0.0164561	0.278542	30962
rs603424	SCD	G	eqtl-a-ENSG00000163817	ENSG00000163817	-0.0164592	0.278542	28710
rs603424	SCD	G	eqtl-a-ENSG00000170634	ENSG00000170634	-0.0164592	0.278542	29999
rs174546	FADS1	C	eqtl-a-ENSG00000249309	ENSG00000249309	0.0137091	0.278631	9911
rs3734398	ELOVL2	T	eqtl-a-ENSG00000095002	ENSG00000095002	-0.012999	0.278631	31644
rs3734398	ELOVL2	T	eqtl-a-ENSG00000141582	ENSG00000141582	0.0129978	0.278631	31684
rs3734398	ELOVL2	T	eqtl-a-ENSG00000211845	ENSG00000211845	-0.0130002	0.278631	7106
rs3734398	ELOVL2	T	eqtl-a-ENSG00000249565	ENSG00000249565	0.0129978	0.278631	5502
rs603424	SCD	G	ebi-a-GCST90001725	CD19 on IgD+ CD24- B cell	-0.0277	0.2787	3656
rs603424	SCD	G	eqtl-a-ENSG00000155066	ENSG00000155066	0.0164501	0.27872	30137
rs603424	SCD	G	eqtl-a-ENSG00000268613	ENSG00000268613	-0.0164531	0.27872	4530
rs3734398	ELOVL2	T	ebi-a-GCST90002013	CCR2 on myeloid Dendritic Cell	0.03086	0.2788	2870
rs174546	FADS1	C	eqtl-a-ENSG00000204311	ENSG00000204311	-0.0137053	0.278808	25797
rs174546	FADS1	C	eqtl-a-ENSG00000223401	ENSG00000223401	-0.0137053	0.278808	4994
rs3734398	ELOVL2	T	eqtl-a-ENSG00000168350	ENSG00000168350	-0.0129942	0.278808	31684
rs603424	SCD	G	eqtl-a-ENSG00000135045	ENSG00000135045	0.016447	0.278808	30962
rs174546	FADS1	C	eqtl-a-ENSG00000084444	ENSG00000084444	-0.0137015	0.278897	26225
rs174546	FADS1	C	eqtl-a-ENSG00000255595	ENSG00000255595	0.0137003	0.278897	3831
rs174546	FADS1	C	eqtl-a-ENSG00000261416	ENSG00000261416	0.0137015	0.278897	5502
rs174546	FADS1	C	eqtl-a-ENSG00000269439	ENSG00000269439	0.0137003	0.278897	5502
rs603424	SCD	G	eqtl-a-ENSG00000213399	ENSG00000213399	-0.0164455	0.278897	4530
rs174546	FADS1	C	ebi-a-GCST90001855	CD3 on secreting CD4 regulatory T cell	-0.03315	0.2789	2919
rs174546	FADS1	C	eqtl-a-ENSG00000147044	ENSG00000147044	-0.013699	0.278986	9188
rs3734398	ELOVL2	T	eqtl-a-ENSG00000122779	ENSG00000122779	-0.0129906	0.278986	31470
rs603424	SCD	G	eqtl-a-ENSG00000117419	ENSG00000117419	-0.016444	0.278986	20399
rs603424	SCD	G	eqtl-a-ENSG00000138190	ENSG00000138190	-0.0164455	0.278986	30962
rs603424	SCD	G	eqtl-a-ENSG00000196154	ENSG00000196154	-0.0164455	0.278986	25138
rs603424	SCD	G	eqtl-a-ENSG00000238231	ENSG00000238231	0.0164394	0.278986	3831
rs603424	SCD	G	eqtl-a-ENSG00000265728	ENSG00000265728	0.0164394	0.278986	5164
rs3734398	ELOVL2	T	eqtl-a-ENSG00000113387	ENSG00000113387	-0.0129858	0.279075	31684
rs3734398	ELOVL2	T	eqtl-a-ENSG00000172890	ENSG00000172890	0.0129846	0.279075	31684
rs3734398	ELOVL2	T	eqtl-a-ENSG00000178538	ENSG00000178538	0.0129834	0.279075	31684
rs603424	SCD	G	eqtl-a-ENSG00000228606	ENSG00000228606	-0.0164394	0.279075	21773
rs603424	SCD	G	prot-c-5487_7_3	SLAF7	0.06035	0.2791	997
rs174546	FADS1	C	eqtl-a-ENSG00000186283	ENSG00000186283	0.0136927	0.279164	14263
rs174546	FADS1	C	eqtl-a-ENSG00000237248	ENSG00000237248	0.0136914	0.279164	5502
rs603424	SCD	G	eqtl-a-ENSG00000211780	ENSG00000211780	0.0164349	0.279164	5164
rs174546	FADS1	C	eqtl-a-ENSG00000076770	ENSG00000076770	-0.0136927	0.279252	9188
rs174546	FADS1	C	eqtl-a-ENSG00000104835	ENSG00000104835	0.0136901	0.279252	31300
rs3734398	ELOVL2	T	eqtl-a-ENSG00000091483	ENSG00000091483	0.012981	0.279252	14263
rs3734398	ELOVL2	T	eqtl-a-ENSG00000187240	ENSG00000187240	-0.0129822	0.279252	26395
rs603424	SCD	G	eqtl-a-ENSG00000179271	ENSG00000179271	0.0164318	0.279252	30962
rs603424	SCD	G	eqtl-a-ENSG00000232528	ENSG00000232528	0.0164303	0.279252	5164
rs174546	FADS1	C	eqtl-a-ENSG00000128918	ENSG00000128918	0.0136876	0.279341	25306
rs174546	FADS1	C	eqtl-a-ENSG00000211898	ENSG00000211898	0.0136863	0.279341	5502
rs3734398	ELOVL2	T	eqtl-a-ENSG00000115109	ENSG00000115109	-0.0129798	0.279341	31470
rs3734398	ELOVL2	T	eqtl-a-ENSG00000198156	ENSG00000198156	-0.012981	0.279341	4360
rs603424	SCD	G	eqtl-a-ENSG00000109501	ENSG00000109501	-0.0164303	0.279341	30962
rs603424	SCD	G	eqtl-a-ENSG00000255142	ENSG00000255142	0.0164288	0.279341	5164
rs3734398	ELOVL2	T	eqtl-a-ENSG00000047230	ENSG00000047230	0.0129738	0.279431	9188
rs3734398	ELOVL2	T	eqtl-a-ENSG00000125457	ENSG00000125457	0.0129738	0.279431	30935
rs3734398	ELOVL2	T	eqtl-a-ENSG00000130204	ENSG00000130204	0.012975	0.279431	14263
rs3734398	ELOVL2	T	eqtl-a-ENSG00000226125	ENSG00000226125	-0.0129774	0.279431	5502
rs3734398	ELOVL2	T	eqtl-a-ENSG00000247679	ENSG00000247679	-0.0129786	0.279431	5502
rs174546	FADS1	C	ukb-d-22601_24423108	Job coding: social worker, child care/protection officer, adoption officer, mental health officer, almoner, family case worker	-0.000682926	0.279487	89866
rs174546	FADS1	C	eqtl-a-ENSG00000104412	ENSG00000104412	-0.0136863	0.279519	25306
rs174546	FADS1	C	eqtl-a-ENSG00000115761	ENSG00000115761	0.0136826	0.279519	31300
rs174546	FADS1	C	eqtl-a-ENSG00000124357	ENSG00000124357	0.0136838	0.279519	14263
rs174546	FADS1	C	eqtl-a-ENSG00000167414	ENSG00000167414	-0.0136851	0.279519	31300
rs174546	FADS1	C	eqtl-a-ENSG00000252202	ENSG00000252202	-0.0136838	0.279519	3831
rs3734398	ELOVL2	T	eqtl-a-ENSG00000205181	ENSG00000205181	-0.012975	0.279519	25262
rs3734398	ELOVL2	T	eqtl-a-ENSG00000267547	ENSG00000267547	-0.012975	0.279519	5502
rs603424	SCD	G	eqtl-a-ENSG00000042445	ENSG00000042445	0.0164243	0.279519	13925
rs3734398	ELOVL2	T	ebi-a-GCST90001471	CD62L- plasmacytoid Dendritic Cell %Dendritic Cell	0.02722	0.2796	3410
rs174546	FADS1	C	eqtl-a-ENSG00000078142	ENSG00000078142	0.0136813	0.279608	14263
rs174546	FADS1	C	eqtl-a-ENSG00000081177	ENSG00000081177	-0.0136826	0.279608	31300
rs174546	FADS1	C	eqtl-a-ENSG00000115091	ENSG00000115091	0.01368	0.279608	14263
rs174546	FADS1	C	eqtl-a-ENSG00000116711	ENSG00000116711	0.0136788	0.279608	31086
rs174546	FADS1	C	eqtl-a-ENSG00000173276	ENSG00000173276	0.01368	0.279608	25306
rs3734398	ELOVL2	T	eqtl-a-ENSG00000197093	ENSG00000197093	-0.0129738	0.279608	31684
rs603424	SCD	G	eqtl-a-ENSG00000186230	ENSG00000186230	0.0164182	0.279608	25673
rs603424	SCD	G	eqtl-a-ENSG00000213609	ENSG00000213609	0.0164182	0.279608	4656
rs3734398	ELOVL2	T	eqtl-a-ENSG00000260038	ENSG00000260038	-0.0129702	0.279697	3831
rs3734398	ELOVL2	T	ebi-a-GCST90001688	CD28+ CD45RA+ CD8+ T cell %T cell	-0.01923	0.2797	3440
rs3734398	ELOVL2	T	ebi-a-GCST90000476	Interleukin-10 levels	-0.04931	0.27974	982
rs174546	FADS1	C	eqtl-a-ENSG00000135457	ENSG00000135457	0.013675	0.279786	31300
rs174546	FADS1	C	eqtl-a-ENSG00000145022	ENSG00000145022	-0.0136788	0.279786	31300
rs174546	FADS1	C	eqtl-a-ENSG00000147010	ENSG00000147010	0.013675	0.279786	9188
rs3734398	ELOVL2	T	eqtl-a-ENSG00000099937	ENSG00000099937	-0.0129666	0.279786	29432
rs3734398	ELOVL2	T	eqtl-a-ENSG00000101194	ENSG00000101194	0.0129654	0.279786	31684
rs3734398	ELOVL2	T	eqtl-a-ENSG00000116350	ENSG00000116350	-0.0129678	0.279786	26395
rs3734398	ELOVL2	T	eqtl-a-ENSG00000185168	ENSG00000185168	0.0129642	0.279786	8269
rs3734398	ELOVL2	T	eqtl-a-ENSG00000187990	ENSG00000187990	0.0129642	0.279786	31684
rs3734398	ELOVL2	T	eqtl-a-ENSG00000224738	ENSG00000224738	0.0129654	0.279786	5502
rs3734398	ELOVL2	T	eqtl-a-ENSG00000232578	ENSG00000232578	0.0129642	0.279786	17261
rs3734398	ELOVL2	T	eqtl-a-ENSG00000234338	ENSG00000234338	-0.0129678	0.279786	4994
rs603424	SCD	G	eqtl-a-ENSG00000132824	ENSG00000132824	0.0164121	0.279786	30962
rs603424	SCD	G	eqtl-a-ENSG00000242852	ENSG00000242852	-0.0164182	0.279786	25482
rs174546	FADS1	C	eqtl-a-ENSG00000128604	ENSG00000128604	0.0136737	0.279875	30511
rs174546	FADS1	C	eqtl-a-ENSG00000135966	ENSG00000135966	-0.013675	0.279875	30872
rs174546	FADS1	C	eqtl-a-ENSG00000183878	ENSG00000183878	-0.0136762	0.279875	9188
rs3734398	ELOVL2	T	eqtl-a-ENSG00000153558	ENSG00000153558	-0.0129654	0.279875	30257
rs3734398	ELOVL2	T	eqtl-a-ENSG00000159840	ENSG00000159840	-0.0129654	0.279875	31470
rs3734398	ELOVL2	T	eqtl-a-ENSG00000166783	ENSG00000166783	-0.0129666	0.279875	31684
rs3734398	ELOVL2	T	eqtl-a-ENSG00000184343	ENSG00000184343	-0.0129654	0.279875	8680
rs3734398	ELOVL2	T	eqtl-a-ENSG00000237836	ENSG00000237836	-0.0129654	0.279875	4677
rs3734398	ELOVL2	T	ukb-a-486	Types of physical activity in last 4 weeks: Light DIY (eg: pruning watering the lawn)	0.00132831	0.279896	335599
rs603424	SCD	G	prot-c-5095_21_3	KI2L4	-0.06002	0.2799	997
rs174546	FADS1	C	eqtl-a-ENSG00000108591	ENSG00000108591	0.0136699	0.279964	31300
rs174546	FADS1	C	eqtl-a-ENSG00000173559	ENSG00000173559	0.0136686	0.279964	25306
rs3734398	ELOVL2	T	eqtl-a-ENSG00000132613	ENSG00000132613	0.0129606	0.279964	26196
rs3734398	ELOVL2	T	eqtl-a-ENSG00000260054	ENSG00000260054	-0.012963	0.279964	20028
rs603424	SCD	G	eqtl-a-ENSG00000179253	ENSG00000179253	-0.0164121	0.279964	15790
rs603424	SCD	G	eqtl-a-ENSG00000223551	ENSG00000223551	0.016406	0.279964	5164
rs603424	SCD	G	eqtl-a-ENSG00000264991	ENSG00000264991	0.0164091	0.279964	3831
rs174546	FADS1	C	ieu-a-1071	Sitting height ratio	-0.014	0.28	12965
rs174546	FADS1	C	ieu-b-14	focal epilepsy, documented hippocampal sclerosis	0.001664	0.28	30480
rs174546	FADS1	C	ukb-b-10351	Non-cancer illness code, self-reported: allergy or anaphylactic reaction to drug	0.00021879	0.28	462933
rs174546	FADS1	C	ukb-b-10872	PCT responsible for patient data: NORTH YORKSHIRE AND YORK PCT	-0.000166065	0.28	463010
rs174546	FADS1	C	ukb-b-11241	Non-cancer illness code, self-reported: back pain	0.000173231	0.28	462933
rs174546	FADS1	C	ukb-b-12265	Operative procedures - secondary OPCS: Q08.9 Unspecified vaginal excision of uterus	0.000170235	0.28	463010
rs174546	FADS1	C	ukb-b-12511	Type of fat/oil used in cooking: Low fat polyunsaturated margarine	-0.00117738	0.28	64949
rs174546	FADS1	C	ukb-b-12566	Vegetable pieces intake	-0.00596543	0.28	64949
rs174546	FADS1	C	ukb-b-14180	Mood swings	-0.00118346	0.28	451619
rs174546	FADS1	C	ukb-b-14670	Cylindrical power (left)	-0.00512801	0.28	99071
rs174546	FADS1	C	ukb-b-15251	Fracture resulting from simple fall	0.00368819	0.28	43883
rs174546	FADS1	C	ukb-b-1553	Leisure/social activities: Adult education class	-0.000610265	0.28	461369
rs174546	FADS1	C	ukb-b-15531	Other non-alcoholic drinks	0.00214095	0.28	64949
rs174546	FADS1	C	ukb-b-16557	Type of fat/oil used in cooking: Dairy spread	0.000977076	0.28	64949
rs174546	FADS1	C	ukb-b-17277	Operation code: anal surgery	-0.000185958	0.28	462933
rs174546	FADS1	C	ukb-b-17446	Operative procedures - secondary OPCS: Q18.1 Diagnostic endoscopic examination of uterus and biopsy of lesion of uterus	0.000133628	0.28	463010
rs174546	FADS1	C	ukb-b-17798	PCT where patients GP was registered: BURNLEY, PENDLE AND ROSSENDALE PCT	0.000110486	0.28	463010
rs174546	FADS1	C	ukb-b-18788	Cereal bar intake	0.00461788	0.28	64944
rs174546	FADS1	C	ukb-b-19651	Diagnoses - secondary ICD10: F10.2 Dependence syndrome	-0.000123912	0.28	463010
rs174546	FADS1	C	ukb-b-2625	Diagnoses - secondary ICD10: M47.82 Other spondylosis (Cervical region)	0.000109866	0.28	463010
rs174546	FADS1	C	ukb-b-4514	3mm strong meridian angle (right)	0.00519022	0.28	96007
rs174546	FADS1	C	ukb-b-4932	PCT responsible for patient data: SOUTH GLOUCESTERSHIRE PCT	0.000224645	0.28	463010
rs174546	FADS1	C	ukb-b-5257	Non-cancer illness code, self-reported: rheumatic fever	-0.000128536	0.28	462933
rs174546	FADS1	C	ukb-b-645	6mm strong meridian (left)	-0.00513699	0.28	83410
rs174546	FADS1	C	ukb-b-6951	Treatment speciality of consultant (recoded): Cardiothoracic surgery	-0.000226411	0.28	444235
rs174546	FADS1	C	ukb-b-8080	Medication for cholesterol, blood pressure, diabetes, or take exogenous hormones: Hormone replacement therapy	0.000840534	0.28	249710
rs174546	FADS1	C	ukb-b-8379	Operative procedures - main OPCS: W20.1 Primary open reduction of fracture of long bone and extramedullary fixation using plate NEC	-0.000181036	0.28	463010
rs174546	FADS1	C	ukb-b-8549	Diagnoses - main ICD10: D24 Benign neoplasm of breast	0.000122129	0.28	463010
rs174546	FADS1	C	ukb-b-8798	Operative procedures - secondary OPCS: Y53.4 Approach to organ under fluoroscopic control	-0.000327363	0.28	463010
rs174546	FADS1	C	ukb-b-9275	Type of fat/oil used in cooking: Olive spread	-0.00141209	0.28	64949
rs3734398	ELOVL2	T	ebi-a-GCST005849	Heart rate response to recovery post exercise (40 sec)	0.00632395	0.28	54137
rs3734398	ELOVL2	T	ukb-b-10797	Chest pain due to walking ceases when standing still	0.0037422	0.28	26467
rs3734398	ELOVL2	T	ukb-b-11615	Qualifications: A levels/AS levels or equivalent	-0.00100576	0.28	458079
rs3734398	ELOVL2	T	ukb-b-12236	Avocado intake	0.00241006	0.28	64946
rs3734398	ELOVL2	T	ukb-b-13478	Treatment/medication code: citalopram	-0.000292113	0.28	462933
rs3734398	ELOVL2	T	ukb-b-14371	Illnesses of siblings: Heart disease	0.000787635	0.28	363542
rs3734398	ELOVL2	T	ukb-b-14486	Non-cancer illness code, self-reported: osteoarthritis	-0.000620313	0.28	462933
rs3734398	ELOVL2	T	ukb-b-14521	Illnesses of father: Lung cancer	-0.000705303	0.28	401624
rs3734398	ELOVL2	T	ukb-b-14742	Operation code: testicular/scrotal operation	0.000180464	0.28	462933
rs3734398	ELOVL2	T	ukb-b-15228	PCT responsible for patient data: MIDDLESBROUGH PCT	0.000133936	0.28	463010
rs3734398	ELOVL2	T	ukb-b-15251	Fracture resulting from simple fall	0.00348913	0.28	43883
rs3734398	ELOVL2	T	ukb-b-16452	Vitamin and/or mineral supplement use: Glucosamine/chondroitin	0.00215745	0.28	64949
rs3734398	ELOVL2	T	ukb-b-16946	Diagnoses - secondary ICD10: R35 Polyuria	-0.000125661	0.28	463010
rs3734398	ELOVL2	T	ukb-b-19129	Number of incorrect matches in round	0.00456398	0.28	113162
rs3734398	ELOVL2	T	ukb-b-19703	Low calorie drink intake	-0.00577635	0.28	64949
rs3734398	ELOVL2	T	ukb-b-20554	Milk-based pudding intake	-0.00215633	0.28	64947
rs3734398	ELOVL2	T	ukb-b-3132	Operation code: eye surgery	0.000218723	0.28	462933
rs3734398	ELOVL2	T	ukb-b-3498	Operation code: discectomy	-0.000135072	0.28	462933
rs3734398	ELOVL2	T	ukb-b-4263	Number of full brothers	-0.00179746	0.28	455347
rs3734398	ELOVL2	T	ukb-b-6634	PCT where patients GP was registered: WANDSWORTH PCT	-0.000119269	0.28	463010
rs3734398	ELOVL2	T	ukb-b-6652	Treatment speciality of consultant (recoded): Respiratory Medicine	-0.000133883	0.28	443925
rs3734398	ELOVL2	T	ukb-b-7085	Thickness of butter/margarine spread on sliced bread: medium	-0.00246674	0.28	64949
rs3734398	ELOVL2	T	ukb-b-8537	Starch	-0.00581078	0.28	64979
rs603424	SCD	G	ebi-a-GCST003395	Parental extreme longevity (95 years and older)	-0.00119084	0.28	42273
rs603424	SCD	G	ieu-a-1091	Top 1 % survival	-0.00119084	0.28	75244
rs603424	SCD	G	ukb-b-12763	Flavoured milk intake	-0.00200692	0.28	64941
rs603424	SCD	G	ukb-b-13506	3mm weak meridian (right)	-0.00604654	0.28	96007
rs603424	SCD	G	ukb-b-13782	Diagnoses - secondary ICD10: Z86.7 Personal history of diseases of the circulatory system	-0.000436893	0.28	463010
rs603424	SCD	G	ukb-b-14157	Operative procedures - main OPCS: W28.3 Removal of internal fixation from bone NEC	0.000261699	0.28	463010
rs603424	SCD	G	ukb-b-1523	Heating type(s) in home: Electric storage heaters	-0.000888267	0.28	152863
rs603424	SCD	G	ukb-b-15907	Vitamin and/or mineral supplement use: Other vitamin	-0.00148394	0.28	64949
rs603424	SCD	G	ukb-b-20261	Ever smoked	0.00142832	0.28	461066
rs603424	SCD	G	ukb-b-20382	PCT responsible for patient data: DERBYSHIRE COUNTY PCT	-0.000310742	0.28	463010
rs603424	SCD	G	ukb-b-2468	Parsnip intake	-0.00369059	0.28	64949
rs603424	SCD	G	ukb-b-4801	Number of unsuccessful stop-smoking attempts	0.00489692	0.28	104420
rs603424	SCD	G	ukb-b-6298	Oatcakes intake	-0.00535628	0.28	64949
rs603424	SCD	G	ukb-b-7356	Illness, injury, bereavement, stress in last 2 years: Death of a spouse or partner	0.000371851	0.28	459742
rs603424	SCD	G	ukb-b-7748	Illnesses of mother: Bowel cancer	-0.000681912	0.28	423135
rs603424	SCD	G	ukb-b-9976	External causes: Y83.1 Surgical operation with implant of artificial internal device	-0.000254078	0.28	463010
rs174546	FADS1	C	eqtl-a-ENSG00000130307	ENSG00000130307	0.0136686	0.280053	12836
rs174546	FADS1	C	eqtl-a-ENSG00000154309	ENSG00000154309	0.0136661	0.280053	26225
rs3734398	ELOVL2	T	eqtl-a-ENSG00000075290	ENSG00000075290	0.0129582	0.280053	29285
rs174546	FADS1	C	ebi-a-GCST90001701	BAFF-R on CD20- CD38- B cell	0.0291	0.2801	3592
rs174546	FADS1	C	prot-c-2979_8_2	ENA-78	0.05236	0.2801	996
rs174546	FADS1	C	prot-c-3432_21_2	EPHA3	0.0523	0.2801	996
rs3734398	ELOVL2	T	ukb-a-88	Non-cancer illness code self-reported: ankylosing spondylitis	0.000142442	0.280132	337159
rs174546	FADS1	C	eqtl-a-ENSG00000103056	ENSG00000103056	0.0136648	0.280143	30551
rs174546	FADS1	C	eqtl-a-ENSG00000216809	ENSG00000216809	-0.0136674	0.280143	21773
rs3734398	ELOVL2	T	eqtl-a-ENSG00000153107	ENSG00000153107	0.012957	0.280143	11496
rs3734398	ELOVL2	T	eqtl-a-ENSG00000172346	ENSG00000172346	-0.0129582	0.280143	30530
rs603424	SCD	G	eqtl-a-ENSG00000258929	ENSG00000258929	-0.016403	0.280143	5164
rs174546	FADS1	C	eqtl-a-ENSG00000144959	ENSG00000144959	0.0136636	0.280232	31260
rs174546	FADS1	C	eqtl-a-ENSG00000241127	ENSG00000241127	-0.0136648	0.280232	25306
rs174546	FADS1	C	eqtl-a-ENSG00000248302	ENSG00000248302	0.0136636	0.280232	15206
rs3734398	ELOVL2	T	eqtl-a-ENSG00000158062	ENSG00000158062	0.0129546	0.280232	31684
rs3734398	ELOVL2	T	eqtl-a-ENSG00000259431	ENSG00000259431	0.0129522	0.280232	31684
rs603424	SCD	G	eqtl-a-ENSG00000140403	ENSG00000140403	-0.0164	0.280232	25887
rs603424	SCD	G	eqtl-a-ENSG00000152785	ENSG00000152785	0.0163984	0.280232	30043
rs603424	SCD	G	eqtl-a-ENSG00000183103	ENSG00000183103	-0.0164015	0.280232	12592
rs603424	SCD	G	ukb-a-566	Diagnoses - main ICD10: M23 Internal derangement of knee	-0.000516824	0.280262	337199
rs174546	FADS1	C	prot-b-83	TNF receptor superfamily member 11b	-0.0275	0.2803	3394
rs174546	FADS1	C	ukb-a-165	Treatment/medication code: nicorandil	0.000156717	0.280309	337159
rs174546	FADS1	C	eqtl-a-ENSG00000136295	ENSG00000136295	0.0136598	0.280321	31300
rs174546	FADS1	C	eqtl-a-ENSG00000204424	ENSG00000204424	-0.0136623	0.280321	14263
rs3734398	ELOVL2	T	eqtl-a-ENSG00000155827	ENSG00000155827	-0.0129546	0.280321	31684
rs3734398	ELOVL2	T	eqtl-a-ENSG00000173210	ENSG00000173210	-0.0129522	0.280321	31684
rs3734398	ELOVL2	T	eqtl-a-ENSG00000235398	ENSG00000235398	0.012951	0.280321	4360
rs603424	SCD	G	eqtl-a-ENSG00000177494	ENSG00000177494	0.0163939	0.280321	25673
rs603424	SCD	G	eqtl-a-ENSG00000180730	ENSG00000180730	-0.0163969	0.280321	30962
rs603424	SCD	G	eqtl-a-ENSG00000233360	ENSG00000233360	-0.0163984	0.280321	5164
rs174546	FADS1	C	ebi-a-GCST006348	Anti-varicella zoster virus IgG levels	-0.0112903	0.280327	931
rs174546	FADS1	C	ebi-a-GCST90001710	BAFF-R on IgD- CD24- B cell	0.03016	0.2804	3657
rs174546	FADS1	C	prot-c-4967_1_1	C1QBP	0.05094	0.2804	996
rs3734398	ELOVL2	T	ebi-a-GCST90001607	CD8+ T cell %leukocyte	0.02687	0.2804	3668
rs3734398	ELOVL2	T	prot-b-83	TNF receptor superfamily member 11b	-0.0396	0.2804	3394
rs174546	FADS1	C	eqtl-a-ENSG00000269657	ENSG00000269657	-0.0136585	0.28041	5502
rs3734398	ELOVL2	T	eqtl-a-ENSG00000237513	ENSG00000237513	-0.012951	0.28041	5502
rs603424	SCD	G	eqtl-a-ENSG00000063176	ENSG00000063176	0.0163939	0.28041	30962
rs603424	SCD	G	eqtl-a-ENSG00000252965	ENSG00000252965	-0.0163969	0.28041	5164
rs174546	FADS1	C	eqtl-a-ENSG00000058804	ENSG00000058804	0.0136547	0.280499	26225
rs174546	FADS1	C	eqtl-a-ENSG00000248923	ENSG00000248923	0.013656	0.280499	4868
rs3734398	ELOVL2	T	eqtl-a-ENSG00000072274	ENSG00000072274	0.0129462	0.280499	26609
rs3734398	ELOVL2	T	eqtl-a-ENSG00000241990	ENSG00000241990	0.0129474	0.280499	5502
rs3734398	ELOVL2	T	eqtl-a-ENSG00000267078	ENSG00000267078	-0.0129486	0.280499	4994
rs603424	SCD	G	eqtl-a-ENSG00000145198	ENSG00000145198	0.0163893	0.280499	23207
rs174546	FADS1	C	eqtl-a-ENSG00000071909	ENSG00000071909	0.0136522	0.280588	31260
rs174546	FADS1	C	eqtl-a-ENSG00000237037	ENSG00000237037	0.0136535	0.280588	5502
rs603424	SCD	G	eqtl-a-ENSG00000168079	ENSG00000168079	0.0163848	0.280588	30962
rs603424	SCD	G	eqtl-a-ENSG00000248632	ENSG00000248632	-0.0163893	0.280588	5164
rs174546	FADS1	C	eqtl-a-ENSG00000124562	ENSG00000124562	0.0136484	0.280677	31086
rs174546	FADS1	C	eqtl-a-ENSG00000143850	ENSG00000143850	-0.0136509	0.280677	14263
rs3734398	ELOVL2	T	eqtl-a-ENSG00000168300	ENSG00000168300	-0.0129426	0.280677	31684
rs3734398	ELOVL2	T	eqtl-a-ENSG00000211717	ENSG00000211717	0.0129426	0.280677	5502
rs603424	SCD	G	eqtl-a-ENSG00000048991	ENSG00000048991	0.0163817	0.280677	30922
rs603424	SCD	G	eqtl-a-ENSG00000236423	ENSG00000236423	-0.0163863	0.280677	16713
rs603424	SCD	G	eqtl-a-ENSG00000256582	ENSG00000256582	-0.0163878	0.280677	5164
rs174546	FADS1	C	ebi-a-GCST90001731	CD19 on IgD- CD24- B cell	-0.02939	0.2807	3655
rs174546	FADS1	C	ebi-a-GCST90001781	CD25 on IgD+ CD38- naive B cell	-0.04059	0.2807	1835
rs174546	FADS1	C	eqtl-a-ENSG00000100938	ENSG00000100938	-0.0136497	0.280766	26225
rs3734398	ELOVL2	T	eqtl-a-ENSG00000052749	ENSG00000052749	-0.0129414	0.280766	31684
rs3734398	ELOVL2	T	eqtl-a-ENSG00000153214	ENSG00000153214	0.012939	0.280766	26609
rs3734398	ELOVL2	T	eqtl-a-ENSG00000261654	ENSG00000261654	0.012939	0.280766	5502
rs3734398	ELOVL2	T	eqtl-a-ENSG00000264772	ENSG00000264772	0.0129378	0.280766	16589
rs603424	SCD	G	finn-a-CD2_BENIGN_HEAMANGIOMA_LYMPHANGIOMA	Haemangioma and lymphangioma, any site	0.1113	0.2808
rs174546	FADS1	C	eqtl-a-ENSG00000005175	ENSG00000005175	-0.0136471	0.280856	31260
rs174546	FADS1	C	eqtl-a-ENSG00000047849	ENSG00000047849	0.0136433	0.280856	30551
rs174546	FADS1	C	eqtl-a-ENSG00000141030	ENSG00000141030	0.0136446	0.280856	31300
rs174546	FADS1	C	eqtl-a-ENSG00000168268	ENSG00000168268	-0.0136471	0.280856	31300
rs174546	FADS1	C	eqtl-a-ENSG00000170364	ENSG00000170364	-0.0136459	0.280856	31300
rs174546	FADS1	C	eqtl-a-ENSG00000171631	ENSG00000171631	0.0136446	0.280856	31300
rs174546	FADS1	C	eqtl-a-ENSG00000183023	ENSG00000183023	-0.0136471	0.280856	30551
rs3734398	ELOVL2	T	eqtl-a-ENSG00000196810	ENSG00000196810	-0.012939	0.280856	24941
rs3734398	ELOVL2	T	eqtl-a-ENSG00000251593	ENSG00000251593	-0.012939	0.280856	8269
rs603424	SCD	G	eqtl-a-ENSG00000205763	ENSG00000205763	-0.0163787	0.280856	22707
rs3734398	ELOVL2	T	ukb-d-C3_PRIMARY_LYMPHOID_HEMATOPOIETIC	Primary_lymphoid and hematopoietic malignant neoplasms	0.000221373	0.280885	361194
rs174546	FADS1	C	eqtl-a-ENSG00000143753	ENSG00000143753	0.0136421	0.280945	31300
rs174546	FADS1	C	eqtl-a-ENSG00000211786	ENSG00000211786	0.0136408	0.280945	5502
rs3734398	ELOVL2	T	eqtl-a-ENSG00000011114	ENSG00000011114	-0.0129366	0.280945	31684
rs3734398	ELOVL2	T	eqtl-a-ENSG00000114023	ENSG00000114023	-0.0129378	0.280945	31684
rs3734398	ELOVL2	T	eqtl-a-ENSG00000204556	ENSG00000204556	0.0129342	0.280945	4530
rs603424	SCD	G	eqtl-a-ENSG00000223522	ENSG00000223522	0.0163741	0.280945	3831
rs174546	FADS1	C	prot-c-4721_54_2	TFF3	0.04925	0.281	996
rs174546	FADS1	C	eqtl-a-ENSG00000052723	ENSG00000052723	0.0136408	0.281033	31300
rs174546	FADS1	C	eqtl-a-ENSG00000114120	ENSG00000114120	-0.0136433	0.281033	31300
rs174546	FADS1	C	eqtl-a-ENSG00000129460	ENSG00000129460	-0.0136421	0.281033	30337
rs174546	FADS1	C	eqtl-a-ENSG00000138658	ENSG00000138658	0.0136383	0.281033	26225
rs3734398	ELOVL2	T	eqtl-a-ENSG00000110697	ENSG00000110697	-0.012933	0.281033	31684
rs3734398	ELOVL2	T	eqtl-a-ENSG00000174099	ENSG00000174099	-0.0129342	0.281033	31684
rs603424	SCD	G	finn-a-H7_DIPLOPIA	Diplopia	-0.0984	0.2811
rs3734398	ELOVL2	T	eqtl-a-ENSG00000204613	ENSG00000204613	0.0129294	0.281123	14263
rs3734398	ELOVL2	T	eqtl-a-ENSG00000232593	ENSG00000232593	0.0129294	0.281123	4994
rs603424	SCD	G	eqtl-a-ENSG00000225531	ENSG00000225531	0.0163696	0.281123	18481
rs174546	FADS1	C	met-c-928	Free cholesterol in small VLDL	-0.011035	0.281197	21559
rs174546	FADS1	C	ubm-a-2343	NET100 1187	-0.0098001	0.2812	7916
rs174546	FADS1	C	eqtl-a-ENSG00000037897	ENSG00000037897	0.0136345	0.281212	23045
rs174546	FADS1	C	eqtl-a-ENSG00000129128	ENSG00000129128	0.0136332	0.281212	31300
rs174546	FADS1	C	eqtl-a-ENSG00000188033	ENSG00000188033	0.0136345	0.281212	14263
rs3734398	ELOVL2	T	eqtl-a-ENSG00000136504	ENSG00000136504	0.012927	0.281212	8269
rs3734398	ELOVL2	T	eqtl-a-ENSG00000179611	ENSG00000179611	0.012927	0.281212	5502
rs603424	SCD	G	eqtl-a-ENSG00000160307	ENSG00000160307	-0.0163681	0.281212	13925
rs174546	FADS1	C	prot-c-2579_17_5	MMP-9	0.05202	0.2813	996
rs603424	SCD	G	finn-a-H7_CONVERSTRAB	Convergent concomitant strabismus	-0.1286	0.2813
rs174546	FADS1	C	eqtl-a-ENSG00000130244	ENSG00000130244	-0.0136357	0.281301	26011
rs174546	FADS1	C	eqtl-a-ENSG00000196684	ENSG00000196684	0.0136319	0.281301	30551
rs174546	FADS1	C	eqtl-a-ENSG00000213025	ENSG00000213025	-0.0136357	0.281301	8269
rs3734398	ELOVL2	T	eqtl-a-ENSG00000145908	ENSG00000145908	0.0129246	0.281301	31684
rs3734398	ELOVL2	T	eqtl-a-ENSG00000237476	ENSG00000237476	-0.012927	0.281301	22495
rs603424	SCD	G	eqtl-a-ENSG00000167637	ENSG00000167637	0.016362	0.281301	24710
rs603424	SCD	G	eqtl-a-ENSG00000168214	ENSG00000168214	-0.016365	0.281301	30962
rs603424	SCD	G	eqtl-a-ENSG00000176371	ENSG00000176371	-0.0163665	0.281301	30962
rs174546	FADS1	C	eqtl-a-ENSG00000112599	ENSG00000112599	0.0136281	0.281391	11496
rs174546	FADS1	C	eqtl-a-ENSG00000186010	ENSG00000186010	-0.0136319	0.281391	26225
rs3734398	ELOVL2	T	eqtl-a-ENSG00000007384	ENSG00000007384	0.012921	0.281391	29432
rs3734398	ELOVL2	T	eqtl-a-ENSG00000127152	ENSG00000127152	-0.0129234	0.281391	30935
rs603424	SCD	G	eqtl-a-ENSG00000054392	ENSG00000054392	-0.016362	0.281391	30962
rs603424	SCD	G	eqtl-a-ENSG00000265205	ENSG00000265205	0.016359	0.281391	4656
rs603424	SCD	G	prot-c-3284_75_1	BGN	0.05933	0.2814	997
rs603424	SCD	G	ukb-a-302	Hair/balding pattern: Pattern 3	-0.00228964	0.281434	154988
rs174546	FADS1	C	eqtl-a-ENSG00000223865	ENSG00000223865	-0.0136281	0.28148	13344
rs3734398	ELOVL2	T	eqtl-a-ENSG00000117868	ENSG00000117868	0.0129198	0.28148	31470
rs3734398	ELOVL2	T	eqtl-a-ENSG00000205581	ENSG00000205581	-0.012921	0.28148	28703
rs3734398	ELOVL2	T	eqtl-a-ENSG00000230061	ENSG00000230061	0.0129198	0.28148	4169
rs603424	SCD	G	eqtl-a-ENSG00000103091	ENSG00000103091	0.0163544	0.28148	30962
rs603424	SCD	G	eqtl-a-ENSG00000267648	ENSG00000267648	-0.016359	0.28148	16539
rs603424	SCD	G	ebi-a-GCST90000490	Osteoprotegerin levels	-0.0666	0.28152	982
rs174546	FADS1	C	eqtl-a-ENSG00000008838	ENSG00000008838	-0.0136256	0.28157	31300
rs174546	FADS1	C	eqtl-a-ENSG00000145029	ENSG00000145029	0.0136243	0.28157	31300
rs174546	FADS1	C	eqtl-a-ENSG00000179262	ENSG00000179262	0.0136231	0.28157	31300
rs174546	FADS1	C	eqtl-a-ENSG00000241404	ENSG00000241404	-0.0136256	0.28157	14263
rs3734398	ELOVL2	T	eqtl-a-ENSG00000187653	ENSG00000187653	-0.0129186	0.28157	5502
rs3734398	ELOVL2	T	eqtl-a-ENSG00000260742	ENSG00000260742	-0.012921	0.28157	5502
rs603424	SCD	G	eqtl-a-ENSG00000119699	ENSG00000119699	0.0163529	0.28157	30962
rs174546	FADS1	C	ebi-a-GCST90001939	CD25 on activated CD4 regulatory T cell	0.0302	0.2816	3435
rs174546	FADS1	C	eqtl-a-ENSG00000137814	ENSG00000137814	0.0136218	0.281659	31300
rs174546	FADS1	C	eqtl-a-ENSG00000245904	ENSG00000245904	-0.0136243	0.281659	10736
rs3734398	ELOVL2	T	eqtl-a-ENSG00000115091	ENSG00000115091	-0.0129186	0.281659	14263
rs3734398	ELOVL2	T	eqtl-a-ENSG00000164010	ENSG00000164010	-0.0129162	0.281659	31684
rs3734398	ELOVL2	T	eqtl-a-ENSG00000173207	ENSG00000173207	-0.0129174	0.281659	6421
rs603424	SCD	G	eqtl-a-ENSG00000124535	ENSG00000124535	0.0163498	0.281659	30748
rs3734398	ELOVL2	T	eqtl-a-ENSG00000120158	ENSG00000120158	0.0129126	0.281748	31684
rs3734398	ELOVL2	T	eqtl-a-ENSG00000186462	ENSG00000186462	-0.0129138	0.281748	9188
rs603424	SCD	G	eqtl-a-ENSG00000115942	ENSG00000115942	0.0163453	0.281748	25673
rs603424	SCD	G	eqtl-a-ENSG00000164047	ENSG00000164047	-0.0163498	0.281748	30962
rs603424	SCD	G	eqtl-a-ENSG00000223820	ENSG00000223820	-0.0163483	0.281748	5164
rs174546	FADS1	C	ukb-d-20405_2	Ever had known person concerned about, or recommend reduction of, alcohol consumption: Yes, during the last year	0.000928331	0.281764	117880
rs174546	FADS1	C	eqtl-a-ENSG00000164603	ENSG00000164603	-0.0136193	0.281838	31086
rs174546	FADS1	C	prot-a-1039	Protein FAM189A2	-0.0279	0.281838	3301
rs174546	FADS1	C	prot-a-1191	Growth/differentiation factor 11	-0.0277	0.281838	3301
rs174546	FADS1	C	prot-a-1310	Hepatitis A virus cellular receptor 1	0.0279	0.281838	3301
rs174546	FADS1	C	prot-a-1500	Interleukin-1 Receptor accessory protein	0.0278	0.281838	3301
rs174546	FADS1	C	prot-a-1505	Interleukin-20	-0.028	0.281838	3301
rs174546	FADS1	C	prot-a-1610	Potassium voltage-gated channel subfamily E member 2	0.0279	0.281838	3301
rs174546	FADS1	C	prot-a-1809	Lactotransferrin	0.0278	0.281838	3301
rs174546	FADS1	C	prot-a-190	ATPase ASNA1	0.0278	0.281838	3301
rs174546	FADS1	C	prot-a-1958	Metallothionein-1F	0.0278	0.281838	3301
rs174546	FADS1	C	prot-a-2317	Podocalyxin	0.0279	0.281838	3301
rs174546	FADS1	C	prot-a-2319	GDP-fucose protein O-fucosyltransferase 2	-0.0279	0.281838	3301
rs174546	FADS1	C	prot-a-245	BET1-like protein	-0.028	0.281838	3301
rs174546	FADS1	C	prot-a-296	Uncharacterized protein C1orf185	-0.0278	0.281838	3301
rs174546	FADS1	C	prot-a-3216	Brorin	-0.028	0.281838	3301
rs174546	FADS1	C	prot-a-34	A disintegrin and metalloproteinase with thrombospondin motifs 3	0.0279	0.281838	3301
rs174546	FADS1	C	prot-a-570	C-type lectin domain family 12 member A	0.028	0.281838	3301
rs174546	FADS1	C	prot-a-583	Chloride intracellular channel protein 4	-0.0277	0.281838	3301
rs174546	FADS1	C	prot-a-62	Allograft inflammatory factor 1	0.0277	0.281838	3301
rs174546	FADS1	C	prot-a-747	Gro-beta/gamma	0.0279	0.281838	3301
rs174546	FADS1	C	prot-a-787	Beta-defensin 110	0.0277	0.281838	3301
rs174546	FADS1	C	prot-a-804	Beta-defensin 1	0.0278	0.281838	3301
rs174546	FADS1	C	prot-a-882	Dual specificity tyrosine-phosphorylation-regulated kinase 3	0.0276	0.281838	3301
rs174546	FADS1	C	ubm-a-1035	NET25 0089	0.0177	0.281838	7916
rs174546	FADS1	C	ubm-a-152	IDP T1 FAST ROIs R cerebellum VIIb	-0.0147	0.281838	7916
rs174546	FADS1	C	ubm-a-1835	NET100 0679	-0.018	0.281838	7916
rs174546	FADS1	C	ubm-a-1845	NET100 0689	-0.0177	0.281838	7916
rs174546	FADS1	C	ubm-a-1915	NET100 0759	0.0178	0.281838	7916
rs174546	FADS1	C	ubm-a-1961	NET100 0805	0.0179	0.281838	7916
rs174546	FADS1	C	ubm-a-216	IDP dMRI TBSS FA Retrolenticular part of internal capsule R	0.0177	0.281838	7916
rs174546	FADS1	C	ubm-a-2588	NET100 1432	0.0178	0.281838	7916
rs174546	FADS1	C	ubm-a-2784	a2009s lh G temporal middle area	0.0136	0.281838	7916
rs174546	FADS1	C	ubm-a-2890	a2009s rh G temporal middle area	0.013	0.281838	7916
rs174546	FADS1	C	ubm-a-3110	a2009s rh S cingul-Marginalis thickness	0.0157	0.281838	7916
rs174546	FADS1	C	ubm-a-398	IDP dMRI TBSS L2 Inferior cerebellar peduncle R	-0.0173	0.281838	7916
rs174546	FADS1	C	ubm-a-57	IDP T1 FAST ROIs R inf temp gyrus tempocc	0.015	0.281838	7916
rs174546	FADS1	C	ubm-a-697	IDP dMRI ProbtrackX MO ilf r	-0.0172	0.281838	7916
rs174546	FADS1	C	ubm-a-804	IDP dMRI ProbtrackX ICVF ilf l	0.0176	0.281838	7916
rs3734398	ELOVL2	T	eqtl-a-ENSG00000106268	ENSG00000106268	-0.0129126	0.281838	31470
rs3734398	ELOVL2	T	eqtl-a-ENSG00000213516	ENSG00000213516	-0.0129126	0.281838	31644
rs3734398	ELOVL2	T	prot-a-111	Retina-specific copper amine oxidase	-0.0267	0.281838	3301
rs3734398	ELOVL2	T	prot-a-1246	Glypican-3	0.0268	0.281838	3301
rs3734398	ELOVL2	T	prot-a-1340	Homeodomain-interacting protein kinase 3	-0.0267	0.281838	3301
rs3734398	ELOVL2	T	prot-a-1357	Non-histone chromosomal protein HMG-14	-0.0268	0.281838	3301
rs3734398	ELOVL2	T	prot-a-1387	Heat shock 70 kDa protein 1-like	0.0268	0.281838	3301
rs3734398	ELOVL2	T	prot-a-1392	Serine protease HTRA2, mitochondrial	0.027	0.281838	3301
rs3734398	ELOVL2	T	prot-a-1531	Interleukin-3 receptor subunit alpha	-0.0269	0.281838	3301
rs3734398	ELOVL2	T	prot-a-1570	Interferon regulatory factor 6	0.0269	0.281838	3301
rs3734398	ELOVL2	T	prot-a-1606	Anosmin-1	-0.0269	0.281838	3301
rs3734398	ELOVL2	T	prot-a-1628	Uncharacterized family 31 glucosidase KIAA1161	0.027	0.281838	3301
rs3734398	ELOVL2	T	prot-a-1779	Low-density lipoprotein receptor-related protein 1B	0.0269	0.281838	3301
rs3734398	ELOVL2	T	prot-a-1787	Leucine-rich repeat-containing protein 37A2	0.027	0.281838	3301
rs3734398	ELOVL2	T	prot-a-2095	Neuregulin-1	-0.0267	0.281838	3301
rs3734398	ELOVL2	T	prot-a-262	BCL2/adenovirus E1B 19 kDa protein-interacting protein 3-like	0.0267	0.281838	3301
rs3734398	ELOVL2	T	prot-a-2728	Sialic acid-binding Ig-like lectin 14	-0.0267	0.281838	3301
rs3734398	ELOVL2	T	prot-a-2853	Alpha-N-acetylgalactosaminide alpha-2,6-sialyltransferase 2	0.0269	0.281838	3301
rs3734398	ELOVL2	T	prot-a-2986	Tolloid-like protein 1	0.027	0.281838	3301
rs3734398	ELOVL2	T	prot-a-3267	Zinc finger protein 276	0.0267	0.281838	3301
rs3734398	ELOVL2	T	prot-a-522	Complement factor H-related protein 5	0.027	0.281838	3301
rs3734398	ELOVL2	T	prot-a-594	Calsyntenin-3	0.027	0.281838	3301
rs3734398	ELOVL2	T	prot-a-894	Elongation factor 1-beta	-0.0268	0.281838	3301
rs3734398	ELOVL2	T	prot-a-923	Eukaryotic translation initiation factor 4E type 2	0.0267	0.281838	3301
rs3734398	ELOVL2	T	prot-a-98	Angiopoietin-related protein 3	0.0267	0.281838	3301
rs3734398	ELOVL2	T	ubm-a-1230	NET100 0074	0.0168	0.281838	7916
rs3734398	ELOVL2	T	ubm-a-1233	NET100 0077	0.0172	0.281838	7916
rs3734398	ELOVL2	T	ubm-a-1393	NET100 0237	0.017	0.281838	7916
rs3734398	ELOVL2	T	ubm-a-1622	NET100 0466	-0.0169	0.281838	7916
rs3734398	ELOVL2	T	ubm-a-2218	NET100 1062	-0.0169	0.281838	7916
rs3734398	ELOVL2	T	ubm-a-2302	NET100 1146	0.017	0.281838	7916
rs3734398	ELOVL2	T	ubm-a-2316	NET100 1160	-0.0172	0.281838	7916
rs3734398	ELOVL2	T	ubm-a-2490	NET100 1334	-0.0171	0.281838	7916
rs3734398	ELOVL2	T	ubm-a-2540	NET100 1384	-0.0173	0.281838	7916
rs3734398	ELOVL2	T	ubm-a-2788	a2009s lh Pole occipital area	-0.0141	0.281838	7916
rs3734398	ELOVL2	T	ubm-a-2793	a2009s lh S circular insula ant area	-0.0143	0.281838	7916
rs3734398	ELOVL2	T	ubm-a-2822	DKTatlas rh caudalmiddlefrontal area	0.0139	0.281838	7916
rs3734398	ELOVL2	T	ubm-a-3073	a2009s rh G cingul-Post-dorsal thickness	-0.0154	0.281838	7916
rs3734398	ELOVL2	T	ubm-a-3121	a2009s rh S oc middle&Lunatus thickness	0.0159	0.281838	7916
rs3734398	ELOVL2	T	ubm-a-670	IDP dMRI ProbtrackX MD ilf r	0.0155	0.281838	7916
rs3734398	ELOVL2	T	ubm-a-695	IDP dMRI ProbtrackX MO ifo r	0.017	0.281838	7916
rs3734398	ELOVL2	T	ubm-a-889	NODEamps25 0019	-0.0166	0.281838	7916
rs603424	SCD	G	eqtl-a-ENSG00000175727	ENSG00000175727	0.0163438	0.281838	13925
rs603424	SCD	G	prot-a-1009	Coagulation Factor VIII	0.034	0.281838	3301
rs603424	SCD	G	prot-a-1145	Follistatin-related protein 3	0.0342	0.281838	3301
rs603424	SCD	G	prot-a-1158	G0/G1 switch protein 2	-0.0342	0.281838	3301
rs603424	SCD	G	prot-a-118	Amyloid beta A4 precursor protein-binding family B member 3	-0.0341	0.281838	3301
rs603424	SCD	G	prot-a-1292	General transcription factor II-I	-0.0343	0.281838	3301
rs603424	SCD	G	prot-a-1327	HEPACAM family member 2	-0.0342	0.281838	3301
rs603424	SCD	G	prot-a-1409	Insulin-degrading enzyme	-0.0342	0.281838	3301
rs603424	SCD	G	prot-a-1762	Lysyl oxidase homolog 2	-0.0341	0.281838	3301
rs603424	SCD	G	prot-a-1903	Multiple inositol polyphosphate phosphatase 1	0.0343	0.281838	3301
rs603424	SCD	G	prot-a-2226	Platelet-derived growth factor subunit B	-0.0343	0.281838	3301
rs603424	SCD	G	prot-a-2310	Melanocyte protein PMEL	-0.0341	0.281838	3301
rs603424	SCD	G	prot-a-2584	Ribulose-phosphate 3-epimerase	0.0343	0.281838	3301
rs603424	SCD	G	prot-a-2597	40S ribosomal protein S7	0.0342	0.281838	3301
rs603424	SCD	G	prot-a-2720	Protein shisa-3 homolog	0.034	0.281838	3301
rs603424	SCD	G	prot-a-2804	Sperm acrosome membrane-associated protein 3	-0.0343	0.281838	3301
rs603424	SCD	G	prot-a-2953	Trefoil factor 3	0.034	0.281838	3301
rs603424	SCD	G	prot-a-2970	Thrombospondin-2	-0.034	0.281838	3301
rs603424	SCD	G	prot-a-3004	Transmembrane protein 190	0.0343	0.281838	3301
rs603424	SCD	G	prot-a-802	Beta-defensin 135	-0.0339	0.281838	3301
rs603424	SCD	G	prot-a-83	Amelogenin, X isoform	0.034	0.281838	3301
rs603424	SCD	G	ubm-a-1358	NET100 0202	0.0221	0.281838	7916
rs603424	SCD	G	ubm-a-1428	NET100 0272	-0.0227	0.281838	7916
rs603424	SCD	G	ubm-a-1473	NET100 0317	0.0227	0.281838	7916
rs603424	SCD	G	ubm-a-1533	NET100 0377	0.0226	0.281838	7916
rs603424	SCD	G	ubm-a-187	IDP tfMRI 90th-percentile zstat faces	0.0222	0.281838	7916
rs603424	SCD	G	ubm-a-1956	NET100 0800	0.0224	0.281838	7916
rs603424	SCD	G	ubm-a-2038	NET100 0882	0.0224	0.281838	7916
rs603424	SCD	G	ubm-a-215	IDP dMRI TBSS FA Posterior limb of internal capsule L	0.0219	0.281838	7916
rs603424	SCD	G	ubm-a-2373	NET100 1217	0.0222	0.281838	7916
rs603424	SCD	G	ubm-a-24	IDP T1 FIRST right accumbens volume	-0.0195	0.281838	7916
rs603424	SCD	G	ubm-a-2515	NET100 1359	0.0223	0.281838	7916
rs603424	SCD	G	ubm-a-2556	NET100 1400	-0.0226	0.281838	7916
rs603424	SCD	G	ubm-a-269	IDP dMRI TBSS MD Superior corona radiata L	-0.0191	0.281838	7916
rs603424	SCD	G	ubm-a-2790	a2009s lh S calcarine area	-0.0207	0.281838	7916
rs603424	SCD	G	ubm-a-284	IDP dMRI TBSS MD Superior longitudinal fasciculus R	-0.0204	0.281838	7916
rs603424	SCD	G	ubm-a-3137	a2009s rh S temporal sup thickness	-0.0197	0.281838	7916
rs603424	SCD	G	ubm-a-394	IDP dMRI TBSS L2 Corticospinal tract R	0.0223	0.281838	7916
rs3734398	ELOVL2	T	ebi-a-GCST90001842	CD3 on Naive CD4+ T cell	-0.02997	0.2819	2910
rs174546	FADS1	C	eqtl-a-ENSG00000151164	ENSG00000151164	-0.013618	0.281927	26225
rs174546	FADS1	C	eqtl-a-ENSG00000198400	ENSG00000198400	0.013613	0.281927	26225
rs174546	FADS1	C	eqtl-a-ENSG00000243663	ENSG00000243663	0.0136155	0.281927	3831
rs174546	FADS1	C	eqtl-a-ENSG00000257696	ENSG00000257696	-0.0136155	0.281927	4339
rs3734398	ELOVL2	T	eqtl-a-ENSG00000198715	ENSG00000198715	-0.0129102	0.281927	26609
rs603424	SCD	G	eqtl-a-ENSG00000154358	ENSG00000154358	-0.0163422	0.281927	30962
rs603424	SCD	G	eqtl-a-ENSG00000198521	ENSG00000198521	0.0163392	0.281927	13925
rs174546	FADS1	C	eqtl-a-ENSG00000102057	ENSG00000102057	0.0136117	0.282017	9188
rs174546	FADS1	C	eqtl-a-ENSG00000142102	ENSG00000142102	-0.013613	0.282017	26225
rs174546	FADS1	C	eqtl-a-ENSG00000167014	ENSG00000167014	-0.0136142	0.282017	28687
rs174546	FADS1	C	eqtl-a-ENSG00000248019	ENSG00000248019	0.0136117	0.282017	17051
rs3734398	ELOVL2	T	eqtl-a-ENSG00000013561	ENSG00000013561	-0.012909	0.282017	30721
rs3734398	ELOVL2	T	eqtl-a-ENSG00000231993	ENSG00000231993	0.0129066	0.282017	4360
rs3734398	ELOVL2	T	eqtl-a-ENSG00000261586	ENSG00000261586	0.0129054	0.282017	4994
rs603424	SCD	G	eqtl-a-ENSG00000108924	ENSG00000108924	-0.0163422	0.282017	30962
rs174546	FADS1	C	ukb-a-327	Type of tobacco previously smoked: Cigars or pipes	0.00115526	0.282093	82755
rs603424	SCD	G	ebi-a-GCST005179	Homeostasis model assessment of insulin resistance	-0.0068	0.2821	37037
rs603424	SCD	G	ieu-b-118	HOMA-IR	-0.0068	0.2821	37037
rs174546	FADS1	C	eqtl-a-ENSG00000102786	ENSG00000102786	0.0136092	0.282106	31300
rs3734398	ELOVL2	T	eqtl-a-ENSG00000105393	ENSG00000105393	-0.0129042	0.282106	25690
rs3734398	ELOVL2	T	eqtl-a-ENSG00000146411	ENSG00000146411	0.012903	0.282106	25637
rs3734398	ELOVL2	T	eqtl-a-ENSG00000249859	ENSG00000249859	0.012903	0.282106	23414
rs603424	SCD	G	eqtl-a-ENSG00000181215	ENSG00000181215	-0.0163377	0.282106	24968
rs603424	SCD	G	eqtl-a-ENSG00000197951	ENSG00000197951	0.0163347	0.282106	30962
rs174546	FADS1	C	eqtl-a-ENSG00000202198	ENSG00000202198	-0.0136092	0.282195	5502
rs3734398	ELOVL2	T	eqtl-a-ENSG00000173933	ENSG00000173933	-0.012903	0.282195	31256
rs3734398	ELOVL2	T	eqtl-a-ENSG00000227036	ENSG00000227036	-0.012903	0.282195	5502
rs603424	SCD	G	eqtl-a-ENSG00000103472	ENSG00000103472	-0.0163331	0.282195	6083
rs603424	SCD	G	eqtl-a-ENSG00000188566	ENSG00000188566	-0.0163331	0.282195	25887
rs603424	SCD	G	eqtl-a-ENSG00000256591	ENSG00000256591	-0.0163331	0.282195	5164
rs603424	SCD	G	ebi-a-GCST006956	Erectile dysfunction	0.0274	0.2822	223805
rs3734398	ELOVL2	T	eqtl-a-ENSG00000075539	ENSG00000075539	0.0128994	0.282285	31470
rs3734398	ELOVL2	T	eqtl-a-ENSG00000136827	ENSG00000136827	-0.0128994	0.282285	31684
rs3734398	ELOVL2	T	eqtl-a-ENSG00000229598	ENSG00000229598	0.0128994	0.282285	4994
rs603424	SCD	G	eqtl-a-ENSG00000114374	ENSG00000114374	0.0163286	0.282285	8850
rs174546	FADS1	C	eqtl-a-ENSG00000174446	ENSG00000174446	0.0136016	0.282375	26225
rs3734398	ELOVL2	T	eqtl-a-ENSG00000115761	ENSG00000115761	-0.0128994	0.282375	31684
rs3734398	ELOVL2	T	eqtl-a-ENSG00000143702	ENSG00000143702	0.0128958	0.282375	11496
rs3734398	ELOVL2	T	eqtl-a-ENSG00000179915	ENSG00000179915	-0.0128994	0.282375	31684
rs603424	SCD	G	eqtl-a-ENSG00000109321	ENSG00000109321	0.016324	0.282375	3831
rs603424	SCD	G	eqtl-a-ENSG00000258959	ENSG00000258959	-0.0163271	0.282375	4656
rs603424	SCD	G	prot-c-3302_58_1	CYTF	0.06034	0.2824	997
rs174546	FADS1	C	eqtl-a-ENSG00000117569	ENSG00000117569	0.013599	0.282465	31260
rs3734398	ELOVL2	T	eqtl-a-ENSG00000224216	ENSG00000224216	-0.0128958	0.282465	4656
rs3734398	ELOVL2	T	ukb-a-300	Relative age voice broke	-0.00128657	0.282465	144645
rs603424	SCD	G	eqtl-a-ENSG00000057657	ENSG00000057657	0.016321	0.282465	30962
rs603424	SCD	G	eqtl-a-ENSG00000148700	ENSG00000148700	0.016321	0.282465	30962
rs603424	SCD	G	eqtl-a-ENSG00000166246	ENSG00000166246	0.0163225	0.282465	29629
rs603424	SCD	G	eqtl-a-ENSG00000176903	ENSG00000176903	0.0163225	0.282465	30962
rs603424	SCD	G	prot-c-5231_79_3	PCSK9	0.06004	0.2825	997
rs174546	FADS1	C	eqtl-a-ENSG00000142089	ENSG00000142089	0.0135965	0.282554	31300
rs3734398	ELOVL2	T	eqtl-a-ENSG00000186591	ENSG00000186591	0.012891	0.282554	31684
rs3734398	ELOVL2	T	eqtl-a-ENSG00000186648	ENSG00000186648	0.012891	0.282554	31684
rs3734398	ELOVL2	T	eqtl-a-ENSG00000260415	ENSG00000260415	0.0128898	0.282554	21173
rs603424	SCD	G	eqtl-a-ENSG00000185532	ENSG00000185532	0.016321	0.282554	29829
rs603424	SCD	G	eqtl-a-ENSG00000203721	ENSG00000203721	0.016321	0.282554	5164
rs603424	SCD	G	eqtl-a-ENSG00000233165	ENSG00000233165	-0.016321	0.282554	15714
rs603424	SCD	G	eqtl-a-ENSG00000235191	ENSG00000235191	-0.016324	0.282554	3831
rs603424	SCD	G	met-b-186	CD8:%DR+73+39-25-	0.0294285	0.28257	454
rs174546	FADS1	C	eqtl-a-ENSG00000172508	ENSG00000172508	-0.0135965	0.282643	25812
rs3734398	ELOVL2	T	eqtl-a-ENSG00000135931	ENSG00000135931	-0.0128898	0.282643	30337
rs3734398	ELOVL2	T	eqtl-a-ENSG00000145386	ENSG00000145386	0.0128898	0.282643	31684
rs3734398	ELOVL2	T	eqtl-a-ENSG00000206077	ENSG00000206077	0.0128874	0.282643	17261
rs3734398	ELOVL2	T	eqtl-a-ENSG00000239557	ENSG00000239557	-0.0128922	0.282643	7635
rs603424	SCD	G	eqtl-a-ENSG00000114127	ENSG00000114127	-0.0163195	0.282643	30748
rs603424	SCD	G	eqtl-a-ENSG00000260306	ENSG00000260306	-0.0163195	0.282643	5164
rs3734398	ELOVL2	T	ieu-a-817	Alcohol dependence	-0.0916672	0.2827	1945
rs603424	SCD	G	finn-a-N14_DIALYSIS	Dialysis	-0.2057	0.2827
rs603424	SCD	G	met-a-652	Isovalerylcarnitine	0.0044	0.2827	7344
rs603424	SCD	G	ukb-d-41219_7	Anaesthetics administered during delivery: Other	0.0169889	0.282731	3345
rs174546	FADS1	C	eqtl-a-ENSG00000260051	ENSG00000260051	0.0135915	0.282733	4994
rs603424	SCD	G	ebi-a-GCST90002311	Hemoglobin concentration	-0.011309	0.282767	149861
rs603424	SCD	G	ukb-a-163	Treatment/medication code: flecainide	-0.000142199	0.282794	337159
rs603424	SCD	G	ukb-d-22601_41323255	Job coding: pensions and insurance clerk/administrator, claims handler	0.000792545	0.282819	89866
rs174546	FADS1	C	eqtl-a-ENSG00000150456	ENSG00000150456	-0.0135902	0.282823	31300
rs3734398	ELOVL2	T	eqtl-a-ENSG00000070915	ENSG00000070915	0.0128826	0.282823	14263
rs3734398	ELOVL2	T	eqtl-a-ENSG00000100564	ENSG00000100564	-0.0128862	0.282823	26196
rs3734398	ELOVL2	T	eqtl-a-ENSG00000120925	ENSG00000120925	0.012885	0.282823	31684
rs3734398	ELOVL2	T	eqtl-a-ENSG00000137672	ENSG00000137672	-0.0128862	0.282823	31684
rs3734398	ELOVL2	T	eqtl-a-ENSG00000250317	ENSG00000250317	-0.0128862	0.282823	26181
rs3734398	ELOVL2	T	eqtl-a-ENSG00000269890	ENSG00000269890	-0.0128862	0.282823	22495
rs603424	SCD	G	eqtl-a-ENSG00000113318	ENSG00000113318	-0.0163119	0.282823	13925
rs603424	SCD	G	eqtl-a-ENSG00000196189	ENSG00000196189	-0.0163149	0.282823	30962
rs3734398	ELOVL2	T	ukb-a-364	Pulse wave reflection index	0.00441279	0.282838	110153
rs3734398	ELOVL2	T	ebi-a-GCST005059	Serum albumin level	0.04	0.28287	9824
rs174546	FADS1	C	eqtl-a-ENSG00000078699	ENSG00000078699	0.0135851	0.282912	31300
rs603424	SCD	G	eqtl-a-ENSG00000235576	ENSG00000235576	-0.0163104	0.282912	5164
rs603424	SCD	G	prot-c-3041_55_2	MRC2	0.06038	0.283	997
rs174546	FADS1	C	eqtl-a-ENSG00000115935	ENSG00000115935	0.0135839	0.283002	31086
rs174546	FADS1	C	eqtl-a-ENSG00000125730	ENSG00000125730	-0.0135851	0.283002	25638
rs174546	FADS1	C	eqtl-a-ENSG00000136631	ENSG00000136631	-0.0135877	0.283002	14263
rs174546	FADS1	C	eqtl-a-ENSG00000234072	ENSG00000234072	-0.0135864	0.283002	10577
rs3734398	ELOVL2	T	eqtl-a-ENSG00000260808	ENSG00000260808	0.012879	0.283002	4994
rs603424	SCD	G	ukb-d-22617_1137	Job SOC coding: Research and development managers	0.000788425	0.28307	91149
rs3734398	ELOVL2	T	met-a-656	Bradykinin, des-arg(9)	0.0105	0.2831	4452
rs174546	FADS1	C	eqtl-a-ENSG00000137496	ENSG00000137496	0.0135775	0.283182	31086
rs174546	FADS1	C	eqtl-a-ENSG00000253736	ENSG00000253736	0.0135775	0.283182	8269
rs174546	FADS1	C	eqtl-a-ENSG00000259641	ENSG00000259641	-0.0135801	0.283182	5164
rs603424	SCD	G	eqtl-a-ENSG00000114529	ENSG00000114529	0.0162982	0.283182	29999
rs603424	SCD	G	eqtl-a-ENSG00000164953	ENSG00000164953	0.0162997	0.283182	30748
rs603424	SCD	G	eqtl-a-ENSG00000223960	ENSG00000223960	0.0162982	0.283182	5164
rs603424	SCD	G	eqtl-a-ENSG00000230872	ENSG00000230872	-0.0163012	0.283182	3831
rs3734398	ELOVL2	T	ukb-d-20548_5	Manifestations of mania or irritability: I needed less sleep than usual	-0.000808744	0.283189	114422
rs174546	FADS1	C	eqtl-a-ENSG00000167258	ENSG00000167258	0.0135763	0.283271	31300
rs174546	FADS1	C	eqtl-a-ENSG00000171792	ENSG00000171792	0.0135775	0.283271	25092
rs3734398	ELOVL2	T	eqtl-a-ENSG00000142892	ENSG00000142892	0.0128718	0.283271	31684
rs3734398	ELOVL2	T	eqtl-a-ENSG00000158863	ENSG00000158863	-0.0128742	0.283271	31684
rs603424	SCD	G	eqtl-a-ENSG00000196187	ENSG00000196187	0.0162952	0.283271	30962
rs603424	SCD	G	eqtl-a-ENSG00000231789	ENSG00000231789	-0.0162982	0.283271	4530
rs603424	SCD	G	eqtl-a-ENSG00000232859	ENSG00000232859	0.0162936	0.283271	24005
rs174546	FADS1	C	eqtl-a-ENSG00000172081	ENSG00000172081	-0.013575	0.283361	25306
rs3734398	ELOVL2	T	eqtl-a-ENSG00000186642	ENSG00000186642	-0.0128718	0.283361	31684
rs3734398	ELOVL2	T	eqtl-a-ENSG00000267067	ENSG00000267067	0.0128694	0.283361	4339
rs603424	SCD	G	eqtl-a-ENSG00000211671	ENSG00000211671	-0.0162952	0.283361	5164
rs603424	SCD	G	eqtl-a-ENSG00000213281	ENSG00000213281	0.0162921	0.283361	30962
rs603424	SCD	G	eqtl-a-ENSG00000248544	ENSG00000248544	-0.0162952	0.283361	4656
rs3734398	ELOVL2	T	met-b-177	CD4:%CD244+ Naive	-0.022671	0.283371	443
rs3734398	ELOVL2	T	ukb-d-20544_6	Mental health problems ever diagnosed by a professional: Panic attacks	0.00102004	0.283429	117706
rs174546	FADS1	C	eqtl-a-ENSG00000189233	ENSG00000189233	0.0135699	0.28345	24878
rs174546	FADS1	C	eqtl-a-ENSG00000198336	ENSG00000198336	0.0135699	0.28345	31300
rs174546	FADS1	C	eqtl-a-ENSG00000240487	ENSG00000240487	0.0135712	0.28345	4169
rs603424	SCD	G	eqtl-a-ENSG00000243910	ENSG00000243910	0.0162891	0.28345	27347
rs174546	FADS1	C	met-a-623	5-dodecenoate (12:1n7)	-0.0045	0.2835	7322
rs174546	FADS1	C	eqtl-a-ENSG00000072786	ENSG00000072786	0.0135699	0.28354	31300
rs174546	FADS1	C	eqtl-a-ENSG00000115504	ENSG00000115504	-0.0135725	0.28354	31300
rs174546	FADS1	C	eqtl-a-ENSG00000135390	ENSG00000135390	-0.0135712	0.28354	31300
rs174546	FADS1	C	eqtl-a-ENSG00000242852	ENSG00000242852	-0.0135712	0.28354	25820
rs3734398	ELOVL2	T	eqtl-a-ENSG00000075618	ENSG00000075618	-0.0128658	0.28354	30935
rs3734398	ELOVL2	T	ukb-a-226	Alcohol drinker status: Never	0.000456708	0.283578	336965
rs603424	SCD	G	ebi-a-GCST90001649	HLA DR+ Natural Killer %Natural Killer	0.02813	0.2836	3596
rs174546	FADS1	C	ukb-d-20405_0	Ever had known person concerned about, or recommend reduction of, alcohol consumption: No	0.00130249	0.283628	117880
rs174546	FADS1	C	eqtl-a-ENSG00000167850	ENSG00000167850	-0.0135687	0.28363	31300
rs3734398	ELOVL2	T	eqtl-a-ENSG00000120029	ENSG00000120029	0.0128622	0.28363	31684
rs603424	SCD	G	eqtl-a-ENSG00000139540	ENSG00000139540	-0.0162861	0.28363	27961
rs603424	SCD	G	eqtl-a-ENSG00000224791	ENSG00000224791	-0.0162876	0.28363	4465
rs603424	SCD	G	eqtl-a-ENSG00000230587	ENSG00000230587	-0.0162845	0.28363	5164
rs174546	FADS1	C	ukb-a-333	Creatinine (enzymatic) in urine	-0.00259339	0.283666	327525
rs174546	FADS1	C	eqtl-a-ENSG00000133962	ENSG00000133962	0.0135636	0.28372	26225
rs174546	FADS1	C	eqtl-a-ENSG00000163067	ENSG00000163067	0.0135649	0.28372	26225
rs174546	FADS1	C	eqtl-a-ENSG00000251131	ENSG00000251131	-0.0135661	0.28372	5164
rs3734398	ELOVL2	T	eqtl-a-ENSG00000101158	ENSG00000101158	0.012861	0.28372	25690
rs3734398	ELOVL2	T	eqtl-a-ENSG00000125482	ENSG00000125482	0.0128586	0.28372	31644
rs3734398	ELOVL2	T	eqtl-a-ENSG00000167202	ENSG00000167202	-0.0128634	0.28372	31470
rs3734398	ELOVL2	T	eqtl-a-ENSG00000255026	ENSG00000255026	-0.0128622	0.28372	5502
rs174546	FADS1	C	eqtl-a-ENSG00000102409	ENSG00000102409	-0.0135636	0.28381	9188
rs174546	FADS1	C	eqtl-a-ENSG00000239736	ENSG00000239736	-0.0135649	0.28381	5502
rs3734398	ELOVL2	T	eqtl-a-ENSG00000088986	ENSG00000088986	-0.0128586	0.28381	28703
rs603424	SCD	G	eqtl-a-ENSG00000105723	ENSG00000105723	-0.0162815	0.28381	30962
rs603424	SCD	G	eqtl-a-ENSG00000234498	ENSG00000234498	0.0162754	0.28381	6083
rs174546	FADS1	C	eqtl-a-ENSG00000137747	ENSG00000137747	-0.0135598	0.2839	31086
rs3734398	ELOVL2	T	eqtl-a-ENSG00000119725	ENSG00000119725	-0.0128562	0.2839	31684
rs3734398	ELOVL2	T	eqtl-a-ENSG00000240758	ENSG00000240758	-0.0128586	0.2839	8906
rs603424	SCD	G	finn-a-H7_REFRAACCOMMODIS	Disorders of refraction and accommodation	-0.0692	0.2839
rs174546	FADS1	C	eqtl-a-ENSG00000150630	ENSG00000150630	0.013556	0.283989	30381
rs174546	FADS1	C	eqtl-a-ENSG00000237649	ENSG00000237649	0.013556	0.283989	9188
rs174546	FADS1	C	eqtl-a-ENSG00000260261	ENSG00000260261	0.013556	0.283989	5502
rs174546	FADS1	C	eqtl-a-ENSG00000267934	ENSG00000267934	0.013556	0.283989	4169
rs3734398	ELOVL2	T	eqtl-a-ENSG00000130699	ENSG00000130699	-0.0128538	0.283989	31684
rs3734398	ELOVL2	T	eqtl-a-ENSG00000137764	ENSG00000137764	-0.012855	0.283989	31684
rs3734398	ELOVL2	T	eqtl-a-ENSG00000185043	ENSG00000185043	0.0128514	0.283989	31470
rs3734398	ELOVL2	T	eqtl-a-ENSG00000225806	ENSG00000225806	0.0128526	0.283989	4339
rs603424	SCD	G	eqtl-a-ENSG00000187017	ENSG00000187017	0.0162693	0.283989	30748
rs174546	FADS1	C	ebi-a-GCST90001861	CD3 on CD28+ CD4+ T cell	-0.03231	0.284	2919
rs3734398	ELOVL2	T	eqtl-a-ENSG00000118785	ENSG00000118785	-0.0128526	0.28408	31470
rs3734398	ELOVL2	T	eqtl-a-ENSG00000155959	ENSG00000155959	-0.0128514	0.28408	9188
rs3734398	ELOVL2	T	eqtl-a-ENSG00000213999	ENSG00000213999	0.0128502	0.28408	8269
rs174546	FADS1	C	met-a-505	X-03056--N-[3-(2-Oxopyrrolidin-1-yl)propyl]acetamide	-0.0028	0.2841	7363
rs603424	SCD	G	ebi-a-GCST90001877	HVEM on naive CD4+ T cell	0.04375	0.2841	1247
rs174546	FADS1	C	ubm-a-1419	NET100 0263	-0.0097824	0.284111	7916
rs174546	FADS1	C	eqtl-a-ENSG00000113734	ENSG00000113734	0.0135484	0.28426	31086
rs174546	FADS1	C	eqtl-a-ENSG00000114735	ENSG00000114735	-0.0135522	0.28426	31300
rs174546	FADS1	C	eqtl-a-ENSG00000138495	ENSG00000138495	-0.0135497	0.28426	6421
rs3734398	ELOVL2	T	eqtl-a-ENSG00000181220	ENSG00000181220	-0.0128478	0.28426	31684
rs603424	SCD	G	eqtl-a-ENSG00000180113	ENSG00000180113	0.0162633	0.28426	30454
rs174546	FADS1	C	eqtl-a-ENSG00000070476	ENSG00000070476	-0.0135497	0.284349	31086
rs174546	FADS1	C	eqtl-a-ENSG00000124243	ENSG00000124243	-0.0135484	0.284349	31300
rs174546	FADS1	C	eqtl-a-ENSG00000188158	ENSG00000188158	0.0135459	0.284349	9188
rs3734398	ELOVL2	T	eqtl-a-ENSG00000261744	ENSG00000261744	-0.0128442	0.284349	4169
rs603424	SCD	G	eqtl-a-ENSG00000114867	ENSG00000114867	0.0162587	0.284349	30962
rs603424	SCD	G	finn-a-M13_ENTESOPATHYLOWNAS	Other/unspecified enthesopathies of lower limb, excluding foot	-0.1215	0.2844
rs174546	FADS1	C	eqtl-a-ENSG00000166897	ENSG00000166897	-0.0135446	0.28444	26225
rs174546	FADS1	C	eqtl-a-ENSG00000203965	ENSG00000203965	0.0135434	0.28444	31086
rs174546	FADS1	C	eqtl-a-ENSG00000235010	ENSG00000235010	0.0135421	0.28444	16539
rs3734398	ELOVL2	T	eqtl-a-ENSG00000129450	ENSG00000129450	-0.0128418	0.28444	26609
rs3734398	ELOVL2	T	eqtl-a-ENSG00000130303	ENSG00000130303	-0.0128418	0.28444	31684
rs3734398	ELOVL2	T	eqtl-a-ENSG00000164758	ENSG00000164758	-0.012843	0.28444	31684
rs603424	SCD	G	eqtl-a-ENSG00000254783	ENSG00000254783	0.0162572	0.28444	5164
rs603424	SCD	G	ebi-a-GCST90001848	CD3 on Natural Killer T	0.02947	0.2845	3113
rs174546	FADS1	C	eqtl-a-ENSG00000106692	ENSG00000106692	-0.0135434	0.284529	31300
rs174546	FADS1	C	eqtl-a-ENSG00000237254	ENSG00000237254	-0.0135421	0.284529	5502
rs3734398	ELOVL2	T	eqtl-a-ENSG00000110315	ENSG00000110315	0.0128382	0.284529	31684
rs3734398	ELOVL2	T	eqtl-a-ENSG00000135272	ENSG00000135272	0.012837	0.284529	31684
rs3734398	ELOVL2	T	eqtl-a-ENSG00000207973	ENSG00000207973	0.012837	0.284529	15764
rs603424	SCD	G	eqtl-a-ENSG00000060491	ENSG00000060491	-0.0162572	0.284529	30962
rs603424	SCD	G	eqtl-a-ENSG00000247228	ENSG00000247228	-0.0162572	0.284529	4656
rs3734398	ELOVL2	T	eqtl-a-ENSG00000115556	ENSG00000115556	-0.012837	0.284619	31684
rs3734398	ELOVL2	T	eqtl-a-ENSG00000137411	ENSG00000137411	0.0128346	0.284619	14263
rs3734398	ELOVL2	T	eqtl-a-ENSG00000177352	ENSG00000177352	-0.0128394	0.284619	26609
rs3734398	ELOVL2	T	eqtl-a-ENSG00000203602	ENSG00000203602	-0.012837	0.284619	5502
rs3734398	ELOVL2	T	eqtl-a-ENSG00000248472	ENSG00000248472	0.012837	0.284619	5502
rs603424	SCD	G	eqtl-a-ENSG00000066185	ENSG00000066185	-0.0162526	0.284619	30962
rs603424	SCD	G	eqtl-a-ENSG00000082146	ENSG00000082146	0.0162496	0.284619	11158
rs603424	SCD	G	eqtl-a-ENSG00000125630	ENSG00000125630	0.0162511	0.284619	13925
rs603424	SCD	G	eqtl-a-ENSG00000258946	ENSG00000258946	0.0162496	0.284619	3831
rs3734398	ELOVL2	T	ukb-a-209	Illnesses of mother: Heart disease	-0.00108262	0.284696	308780
rs603424	SCD	G	ebi-a-GCST90001558	Terminally Differentiated CD8+ T cell %CD8+ T cell	0.02764	0.2847	3427
rs603424	SCD	G	eqtl-a-ENSG00000259781	ENSG00000259781	0.0162466	0.28471	5164
rs3734398	ELOVL2	T	eqtl-a-ENSG00000233038	ENSG00000233038	0.0128322	0.284799	5502
rs3734398	ELOVL2	T	eqtl-a-ENSG00000240342	ENSG00000240342	0.0128322	0.284799	5502
rs603424	SCD	G	eqtl-a-ENSG00000163154	ENSG00000163154	0.016242	0.284799	30962
rs603424	SCD	G	eqtl-a-ENSG00000205155	ENSG00000205155	-0.0162466	0.284799	30962
rs603424	SCD	G	eqtl-a-ENSG00000211770	ENSG00000211770	-0.0162451	0.284799	5164
rs174546	FADS1	C	ukb-a-417	Illness injury bereavement stress in last 2 years: Marital separation/divorce	0.000467219	0.2848	335219
rs603424	SCD	G	ukb-d-20411_0	Ever been injured or injured someone else through drinking alcohol: No	0.00118445	0.284878	118002
rs174546	FADS1	C	eqtl-a-ENSG00000148840	ENSG00000148840	-0.0135333	0.284889	31300
rs3734398	ELOVL2	T	eqtl-a-ENSG00000039523	ENSG00000039523	-0.012831	0.284889	31684
rs3734398	ELOVL2	T	eqtl-a-ENSG00000174804	ENSG00000174804	0.0128298	0.284889	29602
rs603424	SCD	G	eqtl-a-ENSG00000126821	ENSG00000126821	0.0162405	0.284889	30748
rs603424	SCD	G	eqtl-a-ENSG00000170037	ENSG00000170037	0.0162405	0.284889	13925
rs603424	SCD	G	eqtl-a-ENSG00000196358	ENSG00000196358	-0.0162435	0.284889	30748
rs174546	FADS1	C	eqtl-a-ENSG00000124193	ENSG00000124193	-0.0135295	0.28498	26225
rs174546	FADS1	C	eqtl-a-ENSG00000170500	ENSG00000170500	-0.0135295	0.28498	29747
rs174546	FADS1	C	eqtl-a-ENSG00000185015	ENSG00000185015	-0.0135307	0.28498	31300
rs174546	FADS1	C	eqtl-a-ENSG00000251322	ENSG00000251322	0.0135295	0.28498	24584
rs3734398	ELOVL2	T	eqtl-a-ENSG00000126870	ENSG00000126870	0.0128262	0.28498	31684
rs3734398	ELOVL2	T	eqtl-a-ENSG00000127452	ENSG00000127452	-0.0128286	0.28498	31684
rs3734398	ELOVL2	T	eqtl-a-ENSG00000159259	ENSG00000159259	-0.0128286	0.28498	14263
rs3734398	ELOVL2	T	eqtl-a-ENSG00000238249	ENSG00000238249	0.0128274	0.28498	4339
rs174546	FADS1	C	ukb-d-K61	Diagnoses - main ICD10: K61 Abscess of anal and rectal regions	0.000145544	0.28499	361194
rs3734398	ELOVL2	T	met-a-415	X-06350	0.0029	0.285	4844
rs174546	FADS1	C	met-c-926	Concentration of small LDL particles	0.011385	0.285058	19273
rs174546	FADS1	C	eqtl-a-ENSG00000185068	ENSG00000185068	-0.0135282	0.28507	27370
rs174546	FADS1	C	eqtl-a-ENSG00000270020	ENSG00000270020	-0.0135282	0.28507	10736
rs3734398	ELOVL2	T	eqtl-a-ENSG00000125166	ENSG00000125166	-0.012825	0.28507	31684
rs3734398	ELOVL2	T	eqtl-a-ENSG00000223969	ENSG00000223969	0.0128238	0.28507	5502
rs603424	SCD	G	ukb-d-22617_9149	Job SOC coding: Other goods handling and storage occupations n.e.c.	0.000783712	0.28507	91149
rs174546	FADS1	C	eqtl-a-ENSG00000002586	ENSG00000002586	0.0135231	0.28516	5502
rs174546	FADS1	C	eqtl-a-ENSG00000100505	ENSG00000100505	-0.0135257	0.28516	31300
rs174546	FADS1	C	eqtl-a-ENSG00000223745	ENSG00000223745	-0.0135269	0.28516	22111
rs3734398	ELOVL2	T	eqtl-a-ENSG00000169372	ENSG00000169372	-0.0128238	0.28516	31684
rs603424	SCD	G	eqtl-a-ENSG00000066032	ENSG00000066032	-0.0162344	0.28516	24848
rs174546	FADS1	C	ubm-a-1202	NET100 0046	0.010034	0.285173	7916
rs174546	FADS1	C	eqtl-a-ENSG00000231245	ENSG00000231245	-0.0135244	0.28525	5502
rs174546	FADS1	C	eqtl-a-ENSG00000254429	ENSG00000254429	-0.0135231	0.28525	4994
rs3734398	ELOVL2	T	eqtl-a-ENSG00000147689	ENSG00000147689	-0.0128226	0.28525	31470
rs3734398	ELOVL2	T	eqtl-a-ENSG00000196642	ENSG00000196642	0.0128202	0.28525	8269
rs603424	SCD	G	eqtl-a-ENSG00000156194	ENSG00000156194	-0.0162314	0.28525	29218
rs603424	SCD	G	eqtl-a-ENSG00000162551	ENSG00000162551	0.0162283	0.28525	30213
rs603424	SCD	G	eqtl-a-ENSG00000205846	ENSG00000205846	-0.0162329	0.28525	25673
rs174546	FADS1	C	ukb-d-F5_MOOD	Mood [affective] disorders	-0.000172691	0.285285	361194
rs174546	FADS1	C	ukb-d-KRA_PSY_MOOD	Mood disorders	-0.000172691	0.285285	361194
rs603424	SCD	G	finn-a-TRAUMBRAIN_NONCONCUS	severe traumatic brain injury, does not include concussion	-0.0689	0.2853
rs174546	FADS1	C	eqtl-a-ENSG00000091972	ENSG00000091972	0.0135193	0.28534	31300
rs174546	FADS1	C	eqtl-a-ENSG00000126067	ENSG00000126067	0.0135181	0.28534	31300
rs174546	FADS1	C	eqtl-a-ENSG00000259177	ENSG00000259177	0.0135168	0.28534	3831
rs3734398	ELOVL2	T	eqtl-a-ENSG00000101294	ENSG00000101294	0.0128154	0.28534	31684
rs174546	FADS1	C	eqtl-a-ENSG00000158764	ENSG00000158764	-0.0135181	0.28543	29753
rs174546	FADS1	C	eqtl-a-ENSG00000181284	ENSG00000181284	-0.0135193	0.28543	31300
rs3734398	ELOVL2	T	eqtl-a-ENSG00000232634	ENSG00000232634	0.0128142	0.28543	3831
rs603424	SCD	G	eqtl-a-ENSG00000205629	ENSG00000205629	-0.0162253	0.28543	25673
rs603424	SCD	G	eqtl-a-ENSG00000258831	ENSG00000258831	-0.0162253	0.28543	5164
rs3734398	ELOVL2	T	met-a-465	Trans-4-hydroxyproline	0.0039	0.2855	7356
rs174546	FADS1	C	eqtl-a-ENSG00000107249	ENSG00000107249	-0.0135155	0.28552	31086
rs174546	FADS1	C	eqtl-a-ENSG00000229769	ENSG00000229769	-0.0135143	0.28552	8269
rs3734398	ELOVL2	T	eqtl-a-ENSG00000134460	ENSG00000134460	0.0128118	0.28552	31644
rs603424	SCD	G	eqtl-a-ENSG00000101751	ENSG00000101751	-0.0162238	0.28552	30962
rs603424	SCD	G	eqtl-a-ENSG00000132792	ENSG00000132792	0.0162177	0.28552	30748
rs603424	SCD	G	eqtl-a-ENSG00000231439	ENSG00000231439	-0.0162208	0.28552	16031
rs174546	FADS1	C	eqtl-a-ENSG00000103260	ENSG00000103260	0.0135117	0.285611	14263
rs174546	FADS1	C	eqtl-a-ENSG00000147166	ENSG00000147166	-0.013513	0.285611	9188
rs3734398	ELOVL2	T	eqtl-a-ENSG00000132478	ENSG00000132478	-0.012813	0.285611	26181
rs3734398	ELOVL2	T	eqtl-a-ENSG00000266305	ENSG00000266305	-0.0128118	0.285611	3831
rs603424	SCD	G	eqtl-a-ENSG00000112118	ENSG00000112118	0.0162162	0.285611	30748
rs603424	SCD	G	eqtl-a-ENSG00000151491	ENSG00000151491	0.0162162	0.285611	30708
rs603424	SCD	G	met-a-665	X-12844	0.0043	0.2857	7322
rs174546	FADS1	C	eqtl-a-ENSG00000087470	ENSG00000087470	-0.0135117	0.285701	30337
rs174546	FADS1	C	eqtl-a-ENSG00000248835	ENSG00000248835	-0.0135117	0.285701	5502
rs3734398	ELOVL2	T	eqtl-a-ENSG00000038382	ENSG00000038382	0.012807	0.285701	31470
rs3734398	ELOVL2	T	eqtl-a-ENSG00000188807	ENSG00000188807	-0.0128106	0.285701	26395
rs603424	SCD	G	eqtl-a-ENSG00000134070	ENSG00000134070	-0.0162147	0.285701	30213
rs603424	SCD	G	eqtl-a-ENSG00000182048	ENSG00000182048	0.0162116	0.285701	22692
rs3734398	ELOVL2	T	eqtl-a-ENSG00000164237	ENSG00000164237	0.0128046	0.285791	31684
rs603424	SCD	G	eqtl-a-ENSG00000158352	ENSG00000158352	-0.0162132	0.285791	8850
rs603424	SCD	G	eqtl-a-ENSG00000162337	ENSG00000162337	0.0162101	0.285791	25633
rs603424	SCD	G	eqtl-a-ENSG00000181036	ENSG00000181036	-0.0162132	0.285791	30748
rs603424	SCD	G	eqtl-a-ENSG00000196924	ENSG00000196924	0.0162116	0.285791	8850
rs174546	FADS1	C	eqtl-a-ENSG00000064655	ENSG00000064655	0.0135029	0.285881	30261
rs174546	FADS1	C	eqtl-a-ENSG00000132953	ENSG00000132953	0.0135029	0.285881	31086
rs174546	FADS1	C	eqtl-a-ENSG00000211745	ENSG00000211745	0.0135029	0.285881	22111
rs3734398	ELOVL2	T	eqtl-a-ENSG00000132517	ENSG00000132517	0.0128022	0.285881	24718
rs3734398	ELOVL2	T	eqtl-a-ENSG00000211647	ENSG00000211647	0.0128034	0.285881	4677
rs603424	SCD	G	eqtl-a-ENSG00000264538	ENSG00000264538	0.0162071	0.285881	6083
rs3734398	ELOVL2	T	ebi-a-GCST90002085	SSC-A on HLA DR+ CD4+ T cell	0.02887	0.2859	3060
rs174546	FADS1	C	eqtl-a-ENSG00000145916	ENSG00000145916	0.0135004	0.285972	31300
rs3734398	ELOVL2	T	eqtl-a-ENSG00000147955	ENSG00000147955	-0.0128022	0.285972	31470
rs603424	SCD	G	eqtl-a-ENSG00000099904	ENSG00000099904	-0.0162056	0.285972	30962
rs603424	SCD	G	eqtl-a-ENSG00000128016	ENSG00000128016	-0.0162086	0.285972	30962
rs174546	FADS1	C	eqtl-a-ENSG00000200534	ENSG00000200534	0.0134966	0.286062	25971
rs3734398	ELOVL2	T	eqtl-a-ENSG00000135100	ENSG00000135100	0.0127986	0.286062	30962
rs3734398	ELOVL2	T	eqtl-a-ENSG00000180610	ENSG00000180610	-0.0127986	0.286062	4465
rs3734398	ELOVL2	T	eqtl-a-ENSG00000234518	ENSG00000234518	0.0127962	0.286062	5502
rs603424	SCD	G	eqtl-a-ENSG00000112514	ENSG00000112514	-0.016204	0.286062	13925
rs603424	SCD	G	eqtl-a-ENSG00000253704	ENSG00000253704	0.0161995	0.286062	4530
rs603424	SCD	G	ukb-d-22615_1	Workplace had a lot of diesel exhaust: Sometimes	0.00229625	0.286112	89046
rs174546	FADS1	C	eqtl-a-ENSG00000211727	ENSG00000211727	0.0134966	0.286153	5502
rs3734398	ELOVL2	T	eqtl-a-ENSG00000059758	ENSG00000059758	0.0127938	0.286153	31300
rs3734398	ELOVL2	T	eqtl-a-ENSG00000204390	ENSG00000204390	-0.0127974	0.286153	14263
rs3734398	ELOVL2	T	eqtl-a-ENSG00000225603	ENSG00000225603	0.0127938	0.286153	4656
rs3734398	ELOVL2	T	eqtl-a-ENSG00000266104	ENSG00000266104	0.012795	0.286153	3831
rs603424	SCD	G	eqtl-a-ENSG00000102098	ENSG00000102098	-0.016201	0.286153	8850
rs603424	SCD	G	eqtl-a-ENSG00000152700	ENSG00000152700	0.0161995	0.286153	30962
rs174546	FADS1	C	eqtl-a-ENSG00000228037	ENSG00000228037	0.0134928	0.286243	5502
rs174546	FADS1	C	eqtl-a-ENSG00000251675	ENSG00000251675	0.0134928	0.286243	16031
rs3734398	ELOVL2	T	eqtl-a-ENSG00000164346	ENSG00000164346	0.0127938	0.286243	9188
rs3734398	ELOVL2	T	eqtl-a-ENSG00000188130	ENSG00000188130	0.0127938	0.286243	31684
rs3734398	ELOVL2	T	eqtl-a-ENSG00000248015	ENSG00000248015	0.0127926	0.286243	5502
rs3734398	ELOVL2	T	eqtl-a-ENSG00000267676	ENSG00000267676	-0.0127938	0.286243	4022
rs3734398	ELOVL2	T	eqtl-a-ENSG00000119899	ENSG00000119899	-0.0127926	0.286333	26196
rs3734398	ELOVL2	T	eqtl-a-ENSG00000179253	ENSG00000179253	-0.0127938	0.286333	16512
rs3734398	ELOVL2	T	eqtl-a-ENSG00000262098	ENSG00000262098	0.0127902	0.286333	3831
rs174546	FADS1	C	eqtl-a-ENSG00000134490	ENSG00000134490	-0.0134902	0.286424	24557
rs174546	FADS1	C	eqtl-a-ENSG00000178607	ENSG00000178607	-0.0134902	0.286424	31300
rs174546	FADS1	C	eqtl-a-ENSG00000179038	ENSG00000179038	0.0134864	0.286424	15544
rs3734398	ELOVL2	T	eqtl-a-ENSG00000100012	ENSG00000100012	0.0127878	0.286424	30962
rs3734398	ELOVL2	T	eqtl-a-ENSG00000240137	ENSG00000240137	-0.0127914	0.286424	5502
rs174546	FADS1	C	prot-c-2875_15_2	TBP	0.05117	0.2865	996
rs603424	SCD	G	ieu-a-1131	Breast cancer (GWAS)	-0.0244	0.2865	32498
rs174546	FADS1	C	eqtl-a-ENSG00000120949	ENSG00000120949	0.0134852	0.286514	31300
rs174546	FADS1	C	eqtl-a-ENSG00000130520	ENSG00000130520	-0.013489	0.286514	31300
rs174546	FADS1	C	eqtl-a-ENSG00000214776	ENSG00000214776	0.0134864	0.286514	5502
rs174546	FADS1	C	eqtl-a-ENSG00000229349	ENSG00000229349	0.0134839	0.286514	4339
rs3734398	ELOVL2	T	eqtl-a-ENSG00000182557	ENSG00000182557	-0.0127866	0.286514	31684
rs603424	SCD	G	eqtl-a-ENSG00000080802	ENSG00000080802	0.0161858	0.286514	30962
rs603424	SCD	G	eqtl-a-ENSG00000198229	ENSG00000198229	0.0161858	0.286514	4339
rs174546	FADS1	C	eqtl-a-ENSG00000133121	ENSG00000133121	-0.0134839	0.286604	30167
rs174546	FADS1	C	eqtl-a-ENSG00000139193	ENSG00000139193	0.0134814	0.286604	31300
rs174546	FADS1	C	eqtl-a-ENSG00000197894	ENSG00000197894	0.0134839	0.286604	31300
rs174546	FADS1	C	eqtl-a-ENSG00000242551	ENSG00000242551	-0.0134852	0.286604	3831
rs3734398	ELOVL2	T	eqtl-a-ENSG00000214787	ENSG00000214787	0.012783	0.286604	5502
rs3734398	ELOVL2	T	ukb-a-561	Diagnoses - main ICD10: M10 Gout	6.0824e-05	0.286642	337199
rs174546	FADS1	C	eqtl-a-ENSG00000164611	ENSG00000164611	0.0134788	0.286695	14263
rs174546	FADS1	C	eqtl-a-ENSG00000185499	ENSG00000185499	0.0134814	0.286695	31300
rs174546	FADS1	C	eqtl-a-ENSG00000266053	ENSG00000266053	-0.0134826	0.286695	5502
rs174546	FADS1	C	eqtl-a-ENSG00000267244	ENSG00000267244	-0.0134839	0.286695	4994
rs3734398	ELOVL2	T	eqtl-a-ENSG00000139190	ENSG00000139190	-0.012783	0.286695	31684
rs3734398	ELOVL2	T	eqtl-a-ENSG00000164414	ENSG00000164414	0.0127794	0.286695	31684
rs3734398	ELOVL2	T	eqtl-a-ENSG00000224536	ENSG00000224536	0.0127806	0.286695	5164
rs603424	SCD	G	eqtl-a-ENSG00000186049	ENSG00000186049	0.0161797	0.286695	25887
rs174546	FADS1	C	met-a-699	Glutaroyl carnitine	-0.0028	0.2867	7256
rs3734398	ELOVL2	T	eqtl-a-ENSG00000146109	ENSG00000146109	-0.0127806	0.286785	26395
rs3734398	ELOVL2	T	eqtl-a-ENSG00000229036	ENSG00000229036	0.0127794	0.286785	8269
rs3734398	ELOVL2	T	eqtl-a-ENSG00000233493	ENSG00000233493	-0.0127806	0.286785	5502
rs3734398	ELOVL2	T	ieu-a-116	Neo-neuroticism	0.1019	0.2868	17375
rs603424	SCD	G	finn-a-K11_GIDISEASES	Gastrointestinal diseases	0.016	0.2868
rs3734398	ELOVL2	T	ukb-d-22617_1136	Job SOC coding: Information and communication technology managers	-0.000667533	0.286826	91149
rs174546	FADS1	C	eqtl-a-ENSG00000243181	ENSG00000243181	-0.0134788	0.286876	5502
rs3734398	ELOVL2	T	eqtl-a-ENSG00000132612	ENSG00000132612	0.0127746	0.286876	31684
rs3734398	ELOVL2	T	eqtl-a-ENSG00000181215	ENSG00000181215	0.0127758	0.286876	25690
rs3734398	ELOVL2	T	eqtl-a-ENSG00000184500	ENSG00000184500	-0.0127794	0.286876	14263
rs603424	SCD	G	eqtl-a-ENSG00000224216	ENSG00000224216	-0.0161782	0.286876	4656
rs603424	SCD	G	eqtl-a-ENSG00000232634	ENSG00000232634	0.0161737	0.286876	3831
rs3734398	ELOVL2	T	ebi-a-GCST90001560	CD45RA+ CD8+ T cell Absolute Count	0.0235	0.2869	3395
rs174546	FADS1	C	ukb-d-22617_2111	Job SOC coding: Chemists	-0.000565379	0.286905	91149
rs174546	FADS1	C	eqtl-a-ENSG00000105821	ENSG00000105821	0.0134725	0.286966	31086
rs174546	FADS1	C	eqtl-a-ENSG00000166682	ENSG00000166682	0.0134725	0.286966	31300
rs174546	FADS1	C	eqtl-a-ENSG00000237976	ENSG00000237976	-0.0134763	0.286966	5164
rs174546	FADS1	C	eqtl-a-ENSG00000264885	ENSG00000264885	-0.013475	0.286966	5502
rs603424	SCD	G	eqtl-a-ENSG00000033100	ENSG00000033100	-0.0161722	0.286966	30962
rs174546	FADS1	C	ebi-a-GCST006090	Excessive sweating	-0.05311	0.287	4538
rs174546	FADS1	C	eqtl-a-ENSG00000101166	ENSG00000101166	0.0134687	0.287057	25063
rs174546	FADS1	C	eqtl-a-ENSG00000129925	ENSG00000129925	-0.0134725	0.287057	31300
rs174546	FADS1	C	eqtl-a-ENSG00000248727	ENSG00000248727	0.01347	0.287057	22111
rs3734398	ELOVL2	T	eqtl-a-ENSG00000099822	ENSG00000099822	0.012771	0.287057	14263
rs603424	SCD	G	eqtl-a-ENSG00000139182	ENSG00000139182	0.0161676	0.287057	30962
rs603424	SCD	G	eqtl-a-ENSG00000182853	ENSG00000182853	0.0161676	0.287057	30962
rs603424	SCD	G	eqtl-a-ENSG00000196693	ENSG00000196693	0.0161691	0.287057	30534
rs603424	SCD	G	eqtl-a-ENSG00000198648	ENSG00000198648	0.0161661	0.287147	30962
rs603424	SCD	G	eqtl-a-ENSG00000229539	ENSG00000229539	-0.0161676	0.287147	4530
rs603424	SCD	G	eqtl-a-ENSG00000267493	ENSG00000267493	0.0161646	0.287147	5164
rs174546	FADS1	C	prot-c-2913_1_2	MPIF-1	0.05089	0.2872	996
rs603424	SCD	G	finn-a-M13_CERVICOBRACHSDR	Cervicobrachial syndrome	0.0622	0.2872
rs3734398	ELOVL2	T	ukb-a-78	Non-cancer illness code self-reported: migraine	-0.000443624	0.287236	337159
rs3734398	ELOVL2	T	eqtl-a-ENSG00000157600	ENSG00000157600	-0.0127698	0.287238	9188
rs3734398	ELOVL2	T	eqtl-a-ENSG00000198929	ENSG00000198929	-0.0127698	0.287238	30131
rs3734398	ELOVL2	T	eqtl-a-ENSG00000261067	ENSG00000261067	0.0127674	0.287238	27660
rs603424	SCD	G	eqtl-a-ENSG00000130558	ENSG00000130558	-0.016163	0.287238	30962
rs603424	SCD	G	eqtl-a-ENSG00000164180	ENSG00000164180	-0.016163	0.287238	13925
rs3734398	ELOVL2	T	prot-b-33	adrenomedullin	-0.039	0.2873	3394
rs174546	FADS1	C	eqtl-a-ENSG00000139083	ENSG00000139083	-0.0134662	0.287329	14263
rs174546	FADS1	C	eqtl-a-ENSG00000158615	ENSG00000158615	0.0134611	0.287329	31260
rs174546	FADS1	C	eqtl-a-ENSG00000224945	ENSG00000224945	0.0134624	0.287329	4339
rs3734398	ELOVL2	T	eqtl-a-ENSG00000237133	ENSG00000237133	-0.0127674	0.287329	4339
rs603424	SCD	G	eqtl-a-ENSG00000198931	ENSG00000198931	-0.016163	0.287329	30962
rs603424	SCD	G	eqtl-a-ENSG00000256905	ENSG00000256905	-0.0161615	0.287329	3831
rs174546	FADS1	C	prot-c-5059_8_3	AMHR2	-0.05137	0.2874	996
rs3734398	ELOVL2	T	ebi-a-GCST90001812	CD38 on IgD+ CD38+ B cell	-0.02681	0.2874	3652
rs174546	FADS1	C	eqtl-a-ENSG00000101546	ENSG00000101546	-0.0134611	0.287419	26225
rs174546	FADS1	C	eqtl-a-ENSG00000186591	ENSG00000186591	0.0134599	0.287419	31300
rs174546	FADS1	C	eqtl-a-ENSG00000226002	ENSG00000226002	0.0134611	0.287419	5164
rs3734398	ELOVL2	T	eqtl-a-ENSG00000108010	ENSG00000108010	-0.0127626	0.287419	26196
rs3734398	ELOVL2	T	eqtl-a-ENSG00000234648	ENSG00000234648	-0.012765	0.287419	5502
rs3734398	ELOVL2	T	eqtl-a-ENSG00000238078	ENSG00000238078	0.0127602	0.287419	3831
rs603424	SCD	G	eqtl-a-ENSG00000093009	ENSG00000093009	-0.016157	0.287419	30748
rs603424	SCD	G	eqtl-a-ENSG00000198088	ENSG00000198088	0.0161539	0.287419	7297
rs3734398	ELOVL2	T	met-b-214	CD4nv:%Th0	0.0224013	0.287454	437
rs3734398	ELOVL2	T	eqtl-a-ENSG00000128524	ENSG00000128524	0.012759	0.28751	14263
rs3734398	ELOVL2	T	eqtl-a-ENSG00000165406	ENSG00000165406	-0.0127602	0.28751	31470
rs603424	SCD	G	eqtl-a-ENSG00000255045	ENSG00000255045	-0.016157	0.28751	4530
rs174546	FADS1	C	met-a-736	Leucylleucine	-0.0047	0.2876	3248
rs603424	SCD	G	finn-a-SLE_FG	SLE (FG)	0.182	0.2876
rs174546	FADS1	C	eqtl-a-ENSG00000176998	ENSG00000176998	0.0134548	0.287601	6083
rs174546	FADS1	C	eqtl-a-ENSG00000179409	ENSG00000179409	-0.0134586	0.287601	31300
rs174546	FADS1	C	eqtl-a-ENSG00000184985	ENSG00000184985	-0.0134573	0.287601	31086
rs174546	FADS1	C	eqtl-a-ENSG00000227946	ENSG00000227946	-0.0134586	0.287601	16877
rs3734398	ELOVL2	T	eqtl-a-ENSG00000121297	ENSG00000121297	-0.0127602	0.287601	26609
rs3734398	ELOVL2	T	eqtl-a-ENSG00000198690	ENSG00000198690	0.0127578	0.287601	26395
rs603424	SCD	G	eqtl-a-ENSG00000159713	ENSG00000159713	-0.0161509	0.287601	30962
rs174546	FADS1	C	eqtl-a-ENSG00000090857	ENSG00000090857	-0.0134561	0.287691	31300
rs174546	FADS1	C	eqtl-a-ENSG00000160087	ENSG00000160087	0.0134523	0.287691	31086
rs3734398	ELOVL2	T	eqtl-a-ENSG00000130177	ENSG00000130177	0.0127542	0.287691	31470
rs3734398	ELOVL2	T	eqtl-a-ENSG00000134285	ENSG00000134285	-0.0127578	0.287691	31684
rs3734398	ELOVL2	T	eqtl-a-ENSG00000183134	ENSG00000183134	-0.0127566	0.287691	25690
rs603424	SCD	G	eqtl-a-ENSG00000174469	ENSG00000174469	0.0161463	0.287691	30962
rs603424	SCD	G	eqtl-a-ENSG00000251247	ENSG00000251247	0.0161479	0.287691	30922
rs174546	FADS1	C	eqtl-a-ENSG00000114388	ENSG00000114388	0.0134497	0.287782	9188
rs174546	FADS1	C	eqtl-a-ENSG00000162194	ENSG00000162194	0.0134497	0.287782	14263
rs174546	FADS1	C	eqtl-a-ENSG00000270019	ENSG00000270019	-0.0134523	0.287782	4022
rs3734398	ELOVL2	T	eqtl-a-ENSG00000225399	ENSG00000225399	0.0127518	0.287782	24357
rs3734398	ELOVL2	T	eqtl-a-ENSG00000247774	ENSG00000247774	0.0127506	0.287782	17435
rs3734398	ELOVL2	T	eqtl-a-ENSG00000263350	ENSG00000263350	0.0127518	0.287782	4530
rs603424	SCD	G	eqtl-a-ENSG00000258944	ENSG00000258944	0.0161433	0.287782	5164
rs174546	FADS1	C	ebi-a-GCST90001797	CD27 on CD20- CD38- B cell	-0.02803	0.2878	3592
rs174546	FADS1	C	eqtl-a-ENSG00000185246	ENSG00000185246	0.0134472	0.287872	31300
rs3734398	ELOVL2	T	eqtl-a-ENSG00000100109	ENSG00000100109	-0.0127518	0.287872	31684
rs3734398	ELOVL2	T	eqtl-a-ENSG00000123870	ENSG00000123870	0.0127506	0.287872	18180
rs3734398	ELOVL2	T	eqtl-a-ENSG00000198521	ENSG00000198521	0.0127494	0.287872	14263
rs3734398	ELOVL2	T	eqtl-a-ENSG00000205683	ENSG00000205683	-0.0127518	0.287872	31684
rs3734398	ELOVL2	T	eqtl-a-ENSG00000228139	ENSG00000228139	-0.012753	0.287872	3831
rs603424	SCD	G	eqtl-a-ENSG00000078304	ENSG00000078304	0.0161403	0.287872	30962
rs603424	SCD	G	eqtl-a-ENSG00000103067	ENSG00000103067	0.0161418	0.287872	13417
rs603424	SCD	G	eqtl-a-ENSG00000164062	ENSG00000164062	0.0161403	0.287872	25887
rs603424	SCD	G	eqtl-a-ENSG00000187741	ENSG00000187741	0.0161418	0.287872	25887
rs174546	FADS1	C	eqtl-a-ENSG00000105131	ENSG00000105131	0.0134447	0.287963	30666
rs174546	FADS1	C	eqtl-a-ENSG00000214694	ENSG00000214694	0.0134447	0.287963	23207
rs174546	FADS1	C	eqtl-a-ENSG00000226329	ENSG00000226329	0.0134447	0.287963	4994
rs174546	FADS1	C	eqtl-a-ENSG00000234222	ENSG00000234222	-0.0134472	0.287963	5502
rs603424	SCD	G	eqtl-a-ENSG00000196705	ENSG00000196705	-0.0161403	0.287963	30962
rs174546	FADS1	C	ebi-a-GCST90001992	CCR2 on CD14+ CD16+ monocyte	-0.02852	0.288	3618
rs174546	FADS1	C	prot-c-3172_28_2	ARSB	-0.05151	0.288	996
rs603424	SCD	G	prot-c-5451_1_3	ALCAM	-0.05596	0.288	997
rs174546	FADS1	C	eqtl-a-ENSG00000170891	ENSG00000170891	0.0134422	0.288054	31086
rs3734398	ELOVL2	T	eqtl-a-ENSG00000037749	ENSG00000037749	-0.0127459	0.288054	31684
rs3734398	ELOVL2	T	eqtl-a-ENSG00000129667	ENSG00000129667	-0.0127459	0.288054	30935
rs603424	SCD	G	eqtl-a-ENSG00000153558	ENSG00000153558	-0.0161372	0.288054	29535
rs603424	SCD	G	eqtl-a-ENSG00000163808	ENSG00000163808	0.0161342	0.288054	30748
rs3734398	ELOVL2	T	ukb-a-81	Non-cancer illness code self-reported: depression	-0.000605877	0.288066	337159
rs174546	FADS1	C	eqtl-a-ENSG00000139116	ENSG00000139116	-0.0134422	0.288145	31300
rs174546	FADS1	C	eqtl-a-ENSG00000178093	ENSG00000178093	-0.0134422	0.288145	31046
rs3734398	ELOVL2	T	eqtl-a-ENSG00000111832	ENSG00000111832	-0.0127435	0.288145	31470
rs603424	SCD	G	eqtl-a-ENSG00000238206	ENSG00000238206	-0.0161342	0.288145	3831
rs3734398	ELOVL2	T	ebi-a-GCST005813	Osteoarthritis of the knee (hospital diagnosed)	0.025383	0.288176	22347
rs603424	SCD	G	finn-a-AB1_TUBERCULOSIS	Tuberculosis	0.1057	0.2882
rs174546	FADS1	C	eqtl-a-ENSG00000112486	ENSG00000112486	0.0134358	0.288236	30511
rs174546	FADS1	C	eqtl-a-ENSG00000227963	ENSG00000227963	-0.0134396	0.288236	5502
rs174546	FADS1	C	eqtl-a-ENSG00000252620	ENSG00000252620	0.0134358	0.288236	3831
rs3734398	ELOVL2	T	eqtl-a-ENSG00000200648	ENSG00000200648	0.0127399	0.288236	3831
rs603424	SCD	G	eqtl-a-ENSG00000121931	ENSG00000121931	0.0161266	0.288236	30043
rs603424	SCD	G	ebi-a-GCST90001915	CD45 on T cell	0.02872	0.2883	3113
rs174546	FADS1	C	eqtl-a-ENSG00000031081	ENSG00000031081	0.0134346	0.288327	26225
rs174546	FADS1	C	eqtl-a-ENSG00000177380	ENSG00000177380	0.0134333	0.288327	31086
rs3734398	ELOVL2	T	eqtl-a-ENSG00000198835	ENSG00000198835	-0.0127411	0.288327	31684
rs603424	SCD	G	eqtl-a-ENSG00000044574	ENSG00000044574	-0.0161281	0.288327	30962
rs603424	SCD	G	eqtl-a-ENSG00000128805	ENSG00000128805	-0.0161281	0.288327	30748
rs603424	SCD	G	eqtl-a-ENSG00000172936	ENSG00000172936	-0.0161266	0.288327	30962
rs603424	SCD	G	eqtl-a-ENSG00000215030	ENSG00000215030	-0.0161296	0.288327	21773
rs174546	FADS1	C	prot-a-1174	Galanin-like peptide	-0.0273	0.288403	3301
rs174546	FADS1	C	prot-a-1418	Interferon alpha-10	0.0275	0.288403	3301
rs174546	FADS1	C	prot-a-1451	Insulin-like growth factor-binding protein 7	0.0275	0.288403	3301
rs174546	FADS1	C	prot-a-1488	Interleukin-17 receptor C	0.0274	0.288403	3301
rs174546	FADS1	C	prot-a-1512	Interleukin-2	-0.0276	0.288403	3301
rs174546	FADS1	C	prot-a-17	ATP-citrate synthase	0.0273	0.288403	3301
rs174546	FADS1	C	prot-a-1772	Leucine-rich repeat, immunoglobulin-like domain and transmembrane domain-containing protein 3	-0.0273	0.288403	3301
rs174546	FADS1	C	prot-a-1775	Prolow-density lipoprotein receptor-related protein 1	0.0274	0.288403	3301
rs174546	FADS1	C	prot-a-1801	Limbic system-associated membrane protein	-0.0276	0.288403	3301
rs174546	FADS1	C	prot-a-1848	Mitogen-activated protein kinase 3	0.0273	0.288403	3301
rs174546	FADS1	C	prot-a-1888	Lactadherin	0.0275	0.288403	3301
rs174546	FADS1	C	prot-a-2090	Nuclear receptor subfamily 4 group A member 1	-0.0275	0.288403	3301
rs174546	FADS1	C	prot-a-2190	Pyruvate carboxylase, mitochondrial	-0.0273	0.288403	3301
rs174546	FADS1	C	prot-a-2193	Poly(rC)-binding protein 1	0.0275	0.288403	3301
rs174546	FADS1	C	prot-a-2243	Platelet endothelial aggregation receptor 1	-0.0275	0.288403	3301
rs174546	FADS1	C	prot-a-2402	Pregnancy-specific beta-1-glycoprotein 3	-0.0276	0.288403	3301
rs174546	FADS1	C	prot-a-2771	Mothers against decapentaplegic homolog 2	0.0273	0.288403	3301
rs174546	FADS1	C	prot-a-3114	Tubulin--tyrosine ligase	0.0273	0.288403	3301
rs174546	FADS1	C	prot-a-3138	SUMO-conjugating enzyme UBC9	0.0276	0.288403	3301
rs174546	FADS1	C	prot-a-533	Chondroadherin	0.0276	0.288403	3301
rs174546	FADS1	C	prot-a-547	Chordin	0.0275	0.288403	3301
rs174546	FADS1	C	prot-a-834	Myotonin-protein kinase	-0.0273	0.288403	3301
rs174546	FADS1	C	prot-a-956	Ephrin type-A receptor 1	-0.0274	0.288403	3301
rs174546	FADS1	C	ubm-a-1043	NET25 0097	-0.0173	0.288403	7916
rs174546	FADS1	C	ubm-a-1274	NET100 0118	0.0176	0.288403	7916
rs174546	FADS1	C	ubm-a-1360	NET100 0204	-0.0176	0.288403	7916
rs174546	FADS1	C	ubm-a-1445	NET100 0289	0.0172	0.288403	7916
rs174546	FADS1	C	ubm-a-1588	NET100 0432	-0.0175	0.288403	7916
rs174546	FADS1	C	ubm-a-1688	NET100 0532	0.0175	0.288403	7916
rs174546	FADS1	C	ubm-a-1734	NET100 0578	-0.0177	0.288403	7916
rs174546	FADS1	C	ubm-a-1738	NET100 0582	-0.0177	0.288403	7916
rs174546	FADS1	C	ubm-a-1863	NET100 0707	0.0174	0.288403	7916
rs174546	FADS1	C	ubm-a-1888	NET100 0732	0.0174	0.288403	7916
rs174546	FADS1	C	ubm-a-1954	NET100 0798	-0.0174	0.288403	7916
rs174546	FADS1	C	ubm-a-2012	NET100 0856	-0.0177	0.288403	7916
rs174546	FADS1	C	ubm-a-2238	NET100 1082	-0.0175	0.288403	7916
rs174546	FADS1	C	ubm-a-2324	NET100 1168	-0.0175	0.288403	7916
rs174546	FADS1	C	ubm-a-2440	NET100 1284	-0.0175	0.288403	7916
rs174546	FADS1	C	ubm-a-2460	NET100 1304	0.0176	0.288403	7916
rs174546	FADS1	C	ubm-a-2472	NET100 1316	0.0177	0.288403	7916
rs174546	FADS1	C	ubm-a-2841	DKTatlas rh posteriorcingulate area	0.0138	0.288403	7916
rs174546	FADS1	C	ubm-a-298	IDP dMRI TBSS MO Corticospinal tract R	0.0175	0.288403	7916
rs174546	FADS1	C	ubm-a-408	IDP dMRI TBSS L2 Retrolenticular part of internal capsule R	-0.0173	0.288403	7916
rs174546	FADS1	C	ubm-a-579	IDP dMRI TBSS OD Tapetum L	0.0175	0.288403	7916
rs174546	FADS1	C	ubm-a-866	IDP dMRI ProbtrackX ISOVF slf r	0.0151	0.288403	7916
rs3734398	ELOVL2	T	prot-a-1059	Tumor necrosis factor ligand superfamily member 6, soluble form	0.0264	0.288403	3301
rs3734398	ELOVL2	T	prot-a-1194	Growth/differentiation factor 11/8	-0.0264	0.288403	3301
rs3734398	ELOVL2	T	prot-a-1260	Probable G-protein coupled receptor 101	0.0263	0.288403	3301
rs3734398	ELOVL2	T	prot-a-1398	Intercellular adhesion molecule 2	-0.0264	0.288403	3301
rs3734398	ELOVL2	T	prot-a-1499	Interleukin-1 Receptor accessory protein	-0.0265	0.288403	3301
rs3734398	ELOVL2	T	prot-a-1802	Leukocyte-specific transcript 1 protein	-0.0266	0.288403	3301
rs3734398	ELOVL2	T	prot-a-1859	Matrilin-4	-0.0263	0.288403	3301
rs3734398	ELOVL2	T	prot-a-1996	N-acetylglucosamine-1-phosphodiester alpha-N-acetylglucosaminidase	0.0265	0.288403	3301
rs3734398	ELOVL2	T	prot-a-2301	Angiostatin	0.0265	0.288403	3301
rs3734398	ELOVL2	T	prot-a-2530	Beta-1,3-N-acetylglucosaminyltransferase radical fringe	0.0263	0.288403	3301
rs3734398	ELOVL2	T	prot-a-2650	Adseverin	-0.0263	0.288403	3301
rs3734398	ELOVL2	T	prot-a-3000	Transmembrane protein 132C	-0.0263	0.288403	3301
rs3734398	ELOVL2	T	prot-a-666	Cytokine receptor-like factor 1:Cardiotrophin-like cytokine factor 1 Complex	0.0264	0.288403	3301
rs3734398	ELOVL2	T	prot-a-722	Cathepsin F	-0.0264	0.288403	3301
rs3734398	ELOVL2	T	prot-a-747	Gro-beta/gamma	-0.0265	0.288403	3301
rs3734398	ELOVL2	T	prot-a-954	Ectonucleoside triphosphate diphosphohydrolase 6	0.0266	0.288403	3301
rs3734398	ELOVL2	T	ubm-a-1513	NET100 0357	0.0169	0.288403	7916
rs3734398	ELOVL2	T	ubm-a-1729	NET100 0573	0.0169	0.288403	7916
rs3734398	ELOVL2	T	ubm-a-1814	NET100 0658	0.0169	0.288403	7916
rs3734398	ELOVL2	T	ubm-a-2002	NET100 0846	-0.0167	0.288403	7916
rs3734398	ELOVL2	T	ubm-a-2482	NET100 1326	-0.0167	0.288403	7916
rs3734398	ELOVL2	T	ubm-a-2695	volume BrainSegVolNotVent	-0.0069	0.288403	7916
rs3734398	ELOVL2	T	ubm-a-2742	DKTatlas lh superiortemporal area	0.0111	0.288403	7916
rs3734398	ELOVL2	T	ubm-a-3010	a2009s lh S front inf thickness	-0.0148	0.288403	7916
rs3734398	ELOVL2	T	ubm-a-3108	a2009s rh S calcarine thickness	0.0154	0.288403	7916
rs3734398	ELOVL2	T	ubm-a-325	IDP dMRI TBSS MO External capsule L	-0.0164	0.288403	7916
rs3734398	ELOVL2	T	ubm-a-508	IDP dMRI TBSS ICVF Superior corona radiata R	-0.016	0.288403	7916
rs3734398	ELOVL2	T	ubm-a-592	IDP dMRI TBSS ISOVF Superior cerebellar peduncle R	0.0157	0.288403	7916
rs3734398	ELOVL2	T	ubm-a-669	IDP dMRI ProbtrackX MD ilf l	0.0154	0.288403	7916
rs3734398	ELOVL2	T	ubm-a-711	IDP dMRI ProbtrackX L1 atr l	0.0134	0.288403	7916
rs3734398	ELOVL2	T	ubm-a-712	IDP dMRI ProbtrackX L1 atr r	0.0132	0.288403	7916
rs3734398	ELOVL2	T	ubm-a-935	NODEamps100 0044	-0.0157	0.288403	7916
rs603424	SCD	G	prot-a-1077	Ficolin-1	-0.0335	0.288403	3301
rs603424	SCD	G	prot-a-1432	Interferon gamma receptor 2	-0.0337	0.288403	3301
rs603424	SCD	G	prot-a-1496	Interleukin-1 receptor type 1	0.0339	0.288403	3301
rs603424	SCD	G	prot-a-1605	Transcription factor AP-1	-0.0338	0.288403	3301
rs603424	SCD	G	prot-a-1772	Leucine-rich repeat, immunoglobulin-like domain and transmembrane domain-containing protein 3	-0.0339	0.288403	3301
rs603424	SCD	G	prot-a-1904	Malectin	-0.0338	0.288403	3301
rs603424	SCD	G	prot-a-2100	Neuropilin-2	0.0337	0.288403	3301
rs603424	SCD	G	prot-a-2238	p53 and DNA damage-regulated protein 1	0.0338	0.288403	3301
rs603424	SCD	G	prot-a-2295	Putative phospholipase B-like 2	-0.0336	0.288403	3301
rs603424	SCD	G	prot-a-2518	RELT-like protein 2	-0.0336	0.288403	3301
rs603424	SCD	G	prot-a-2955	Tuftelin-interacting protein 11	-0.0339	0.288403	3301
rs603424	SCD	G	prot-a-3032	Tumor necrosis factor receptor superfamily member 10A	-0.0339	0.288403	3301
rs603424	SCD	G	prot-a-3146	Ubiquitin-like protein 4A	0.0336	0.288403	3301
rs603424	SCD	G	prot-a-3157	UDP-glucuronosyltransferase 1-8	0.0338	0.288403	3301
rs603424	SCD	G	prot-a-3179	Ubiquitin carboxyl-terminal hydrolase 21	-0.0339	0.288403	3301
rs603424	SCD	G	prot-a-654	Cyclic AMP-responsive element-binding protein 3-like protein 4	0.0337	0.288403	3301
rs603424	SCD	G	prot-a-781	Beta-defensin 103	-0.0338	0.288403	3301
rs603424	SCD	G	prot-a-820	GTP-binding protein Di-Ras3	-0.0337	0.288403	3301
rs603424	SCD	G	ubm-a-1032	NET25 0086	-0.0222	0.288403	7916
rs603424	SCD	G	ubm-a-1154	NET25 0208	0.0221	0.288403	7916
rs603424	SCD	G	ubm-a-1306	NET100 0150	0.0221	0.288403	7916
rs603424	SCD	G	ubm-a-1593	NET100 0437	-0.022	0.288403	7916
rs603424	SCD	G	ubm-a-1652	NET100 0496	-0.0222	0.288403	7916
rs603424	SCD	G	ubm-a-190	IDP tfMRI median zstat faces-shapes	0.0212	0.288403	7916
rs603424	SCD	G	ubm-a-2110	NET100 0954	-0.0221	0.288403	7916
rs603424	SCD	G	ubm-a-2538	NET100 1382	0.0222	0.288403	7916
rs603424	SCD	G	ubm-a-279	IDP dMRI TBSS MD Cingulum cingulate gyrus L	-0.0191	0.288403	7916
rs603424	SCD	G	ubm-a-3073	a2009s rh G cingul-Post-dorsal thickness	-0.0203	0.288403	7916
rs603424	SCD	G	ubm-a-435	IDP dMRI TBSS L2 Tapetum L	0.0225	0.288403	7916
rs603424	SCD	G	ubm-a-538	IDP dMRI TBSS OD Corticospinal tract R	0.022	0.288403	7916
rs603424	SCD	G	ubm-a-641	IDP dMRI ProbtrackX FA ifo r	0.0221	0.288403	7916
rs603424	SCD	G	ubm-a-734	IDP dMRI ProbtrackX L1 unc l	-0.0181	0.288403	7916
rs174546	FADS1	C	eqtl-a-ENSG00000163344	ENSG00000163344	0.0134308	0.288417	31300
rs174546	FADS1	C	eqtl-a-ENSG00000169727	ENSG00000169727	0.013432	0.288417	31300
rs174546	FADS1	C	eqtl-a-ENSG00000197217	ENSG00000197217	-0.0134333	0.288417	31300
rs3734398	ELOVL2	T	eqtl-a-ENSG00000170425	ENSG00000170425	-0.0127363	0.288417	26609
rs3734398	ELOVL2	T	eqtl-a-ENSG00000255310	ENSG00000255310	-0.0127387	0.288417	5502
rs603424	SCD	G	eqtl-a-ENSG00000053524	ENSG00000053524	-0.0161236	0.288417	25673
rs603424	SCD	G	eqtl-a-ENSG00000166997	ENSG00000166997	-0.0161266	0.288417	30748
rs603424	SCD	G	eqtl-a-ENSG00000175764	ENSG00000175764	0.016122	0.288417	30922
rs603424	SCD	G	eqtl-a-ENSG00000229391	ENSG00000229391	-0.0161251	0.288417	29615
rs603424	SCD	G	eqtl-a-ENSG00000262999	ENSG00000262999	-0.0161251	0.288417	4656
rs174546	FADS1	C	ukb-d-D05	Diagnoses - main ICD10: D05 Carcinoma in situ of breast	0.000168879	0.28847	361194
rs174546	FADS1	C	met-a-511	X-11437	0.0096	0.2885	6379
rs603424	SCD	G	ebi-a-GCST006945	Feeling guilty	-0.00313708	0.2885	373380
rs603424	SCD	G	prot-c-2602_2_2	Angiopoietin-2	0.05819	0.2885	997
rs174546	FADS1	C	eqtl-a-ENSG00000127125	ENSG00000127125	-0.013432	0.288508	31300
rs174546	FADS1	C	eqtl-a-ENSG00000130935	ENSG00000130935	0.0134308	0.288508	31300
rs174546	FADS1	C	eqtl-a-ENSG00000150403	ENSG00000150403	0.0134295	0.288508	31086
rs174546	FADS1	C	eqtl-a-ENSG00000204253	ENSG00000204253	0.0134295	0.288508	5502
rs3734398	ELOVL2	T	eqtl-a-ENSG00000123454	ENSG00000123454	-0.0127363	0.288508	26101
rs3734398	ELOVL2	T	eqtl-a-ENSG00000225523	ENSG00000225523	-0.0127351	0.288508	5502
rs603424	SCD	G	eqtl-a-ENSG00000102445	ENSG00000102445	-0.0161205	0.288508	24754
rs603424	SCD	G	eqtl-a-ENSG00000174196	ENSG00000174196	-0.0161236	0.288508	3831
rs603424	SCD	G	ebi-a-GCST90000489	Neurotrophin-3 levels	-0.06563	0.28856	982
rs174546	FADS1	C	eqtl-a-ENSG00000223799	ENSG00000223799	0.0134257	0.288599	5502
rs3734398	ELOVL2	T	eqtl-a-ENSG00000211668	ENSG00000211668	-0.0127315	0.288599	5502
rs603424	SCD	G	eqtl-a-ENSG00000039523	ENSG00000039523	-0.016119	0.288599	30962
rs603424	SCD	G	eqtl-a-ENSG00000132819	ENSG00000132819	0.016116	0.288599	30748
rs603424	SCD	G	eqtl-a-ENSG00000135436	ENSG00000135436	0.016116	0.288599	29629
rs603424	SCD	G	eqtl-a-ENSG00000232909	ENSG00000232909	0.0161144	0.288599	3831
rs603424	SCD	G	ebi-a-GCST90001828	IgD on transitional B cell	-0.02756	0.2886	3657
rs603424	SCD	G	finn-a-N14_OBSTRUREFLUROPATH	Other obstructive and reflux uropathy	0.0991	0.2886
rs174546	FADS1	C	eqtl-a-ENSG00000134775	ENSG00000134775	0.0134244	0.28869	25717
rs174546	FADS1	C	eqtl-a-ENSG00000268001	ENSG00000268001	0.0134244	0.28869	5502
rs3734398	ELOVL2	T	eqtl-a-ENSG00000181938	ENSG00000181938	0.0127279	0.28869	31684
rs603424	SCD	G	eqtl-a-ENSG00000181827	ENSG00000181827	0.0161129	0.28869	25474
rs603424	SCD	G	eqtl-a-ENSG00000267381	ENSG00000267381	-0.016116	0.28869	5164
rs603424	SCD	G	eqtl-a-ENSG00000267655	ENSG00000267655	0.0161129	0.28869	4339
rs603424	SCD	G	eqtl-a-ENSG00000268555	ENSG00000268555	-0.0161175	0.28869	5164
rs174546	FADS1	C	prot-c-5337_64_3	B7-2	0.05086	0.2887	996
rs174546	FADS1	C	eqtl-a-ENSG00000211897	ENSG00000211897	0.0134206	0.288781	5502
rs174546	FADS1	C	eqtl-a-ENSG00000225931	ENSG00000225931	0.0134232	0.288781	16877
rs603424	SCD	G	eqtl-a-ENSG00000047457	ENSG00000047457	0.0161084	0.288781	28496
rs603424	SCD	G	eqtl-a-ENSG00000108278	ENSG00000108278	-0.0161144	0.288781	30962
rs603424	SCD	G	eqtl-a-ENSG00000169246	ENSG00000169246	0.0161099	0.288781	6083
rs603424	SCD	G	eqtl-a-ENSG00000254231	ENSG00000254231	-0.0161129	0.288781	5164
rs174546	FADS1	C	ebi-a-GCST90001897	CD28 on CD39+ CD8+ T cell	-0.0317	0.2888	2914
rs603424	SCD	G	met-a-637	X-12645	-0.0057	0.2888	4908
rs174546	FADS1	C	eqtl-a-ENSG00000158571	ENSG00000158571	0.0134181	0.288872	8554
rs174546	FADS1	C	eqtl-a-ENSG00000262979	ENSG00000262979	0.0134194	0.288872	4169
rs3734398	ELOVL2	T	eqtl-a-ENSG00000131979	ENSG00000131979	0.0127243	0.288872	31684
rs3734398	ELOVL2	T	eqtl-a-ENSG00000146263	ENSG00000146263	-0.0127255	0.288872	21121
rs3734398	ELOVL2	T	eqtl-a-ENSG00000169085	ENSG00000169085	0.0127231	0.288872	31470
rs3734398	ELOVL2	T	eqtl-a-ENSG00000214432	ENSG00000214432	-0.0127255	0.288872	4339
rs3734398	ELOVL2	T	eqtl-a-ENSG00000214597	ENSG00000214597	-0.0127255	0.288872	7444
rs3734398	ELOVL2	T	eqtl-a-ENSG00000251194	ENSG00000251194	0.0127243	0.288872	5502
rs603424	SCD	G	eqtl-a-ENSG00000130921	ENSG00000130921	-0.0161099	0.288872	30962
rs603424	SCD	G	eqtl-a-ENSG00000224886	ENSG00000224886	0.0161069	0.288872	5164
rs603424	SCD	G	eqtl-a-ENSG00000267002	ENSG00000267002	-0.0161084	0.288872	5164
rs174546	FADS1	C	eqtl-a-ENSG00000065717	ENSG00000065717	-0.0134181	0.288963	31086
rs3734398	ELOVL2	T	eqtl-a-ENSG00000035928	ENSG00000035928	-0.0127231	0.288963	31470
rs3734398	ELOVL2	T	eqtl-a-ENSG00000048544	ENSG00000048544	-0.0127243	0.288963	14263
rs3734398	ELOVL2	T	eqtl-a-ENSG00000101230	ENSG00000101230	0.0127207	0.288963	26181
rs3734398	ELOVL2	T	eqtl-a-ENSG00000150456	ENSG00000150456	0.0127207	0.288963	31684
rs3734398	ELOVL2	T	eqtl-a-ENSG00000159128	ENSG00000159128	-0.0127243	0.288963	31684
rs3734398	ELOVL2	T	eqtl-a-ENSG00000251666	ENSG00000251666	-0.0127231	0.288963	5164
rs174546	FADS1	C	prot-c-2838_53_1	MMP-17	0.0505	0.289	996
rs3734398	ELOVL2	T	eqtl-a-ENSG00000205940	ENSG00000205940	-0.0127195	0.289053	24510
rs3734398	ELOVL2	T	eqtl-a-ENSG00000240522	ENSG00000240522	0.0127183	0.289053	16753
rs603424	SCD	G	eqtl-a-ENSG00000134030	ENSG00000134030	0.0160993	0.289053	24219
rs603424	SCD	G	prot-c-4135_84_2	IgE	-0.05866	0.2891	997
rs174546	FADS1	C	eqtl-a-ENSG00000159314	ENSG00000159314	0.013413	0.289145	31300
rs174546	FADS1	C	eqtl-a-ENSG00000187870	ENSG00000187870	0.013413	0.289145	4022
rs174546	FADS1	C	eqtl-a-ENSG00000232118	ENSG00000232118	-0.0134143	0.289145	3831
rs3734398	ELOVL2	T	eqtl-a-ENSG00000007341	ENSG00000007341	-0.0127183	0.289145	31684
rs3734398	ELOVL2	T	eqtl-a-ENSG00000198718	ENSG00000198718	-0.0127183	0.289145	31684
rs603424	SCD	G	eqtl-a-ENSG00000126524	ENSG00000126524	-0.0161023	0.289145	13925
rs603424	SCD	G	eqtl-a-ENSG00000141385	ENSG00000141385	0.0160993	0.289145	30748
rs603424	SCD	G	eqtl-a-ENSG00000147100	ENSG00000147100	-0.0161023	0.289145	8850
rs174546	FADS1	C	prot-c-3403_1_2	TPSB2	0.05128	0.2892	996
rs603424	SCD	G	ebi-a-GCST90002047	CD45 on Granulocytic Myeloid-Derived Suppressor Cells	-0.04436	0.2892	1244
rs174546	FADS1	C	eqtl-a-ENSG00000135253	ENSG00000135253	0.0134093	0.289236	30123
rs174546	FADS1	C	eqtl-a-ENSG00000147251	ENSG00000147251	0.0134105	0.289236	9188
rs174546	FADS1	C	eqtl-a-ENSG00000187045	ENSG00000187045	0.013408	0.289236	31300
rs174546	FADS1	C	eqtl-a-ENSG00000259583	ENSG00000259583	-0.0134118	0.289236	9943
rs3734398	ELOVL2	T	eqtl-a-ENSG00000230918	ENSG00000230918	0.0127135	0.289236	4339
rs603424	SCD	G	eqtl-a-ENSG00000269227	ENSG00000269227	-0.0160977	0.289236	4656
rs174546	FADS1	C	prot-c-4133_54_2	Granzyme B	-0.05099	0.2893	996
rs174546	FADS1	C	eqtl-a-ENSG00000116473	ENSG00000116473	0.0134055	0.289326	31300
rs174546	FADS1	C	eqtl-a-ENSG00000118507	ENSG00000118507	-0.0134093	0.289326	31300
rs174546	FADS1	C	eqtl-a-ENSG00000204839	ENSG00000204839	0.0134067	0.289326	19818
rs3734398	ELOVL2	T	eqtl-a-ENSG00000118873	ENSG00000118873	0.0127111	0.289326	26196
rs3734398	ELOVL2	T	eqtl-a-ENSG00000133142	ENSG00000133142	-0.0127135	0.289326	9188
rs603424	SCD	G	met-c-854	Description of average fatty acid chain length, not actual carbon number	-0.019539	0.289357	13476
rs174546	FADS1	C	ieu-a-1126	Breast cancer (Combined Oncoarray; iCOGS; GWAS meta analysis)	0.007	0.2894	228951
rs174546	FADS1	C	eqtl-a-ENSG00000019485	ENSG00000019485	0.0134042	0.289418	30872
rs174546	FADS1	C	eqtl-a-ENSG00000107242	ENSG00000107242	0.0134055	0.289418	28533
rs3734398	ELOVL2	T	eqtl-a-ENSG00000235081	ENSG00000235081	-0.0127123	0.289418	5502
rs603424	SCD	G	eqtl-a-ENSG00000091972	ENSG00000091972	0.0160886	0.289418	30962
rs603424	SCD	G	eqtl-a-ENSG00000116062	ENSG00000116062	-0.0160932	0.289418	13925
rs603424	SCD	G	ebi-a-GCST90002015	CCR2 on plasmacytoid Dendritic Cell	0.0306	0.2895	2871
rs174546	FADS1	C	eqtl-a-ENSG00000105419	ENSG00000105419	0.0134017	0.289509	28834
rs603424	SCD	G	eqtl-a-ENSG00000136861	ENSG00000136861	-0.0160901	0.289509	30962
rs603424	SCD	G	eqtl-a-ENSG00000249700	ENSG00000249700	0.0160856	0.289509	4656
rs174546	FADS1	C	eqtl-a-ENSG00000102226	ENSG00000102226	0.0133979	0.2896	9188
rs174546	FADS1	C	eqtl-a-ENSG00000178057	ENSG00000178057	-0.0134017	0.2896	26011
rs174546	FADS1	C	eqtl-a-ENSG00000185215	ENSG00000185215	-0.0134017	0.2896	31086
rs174546	FADS1	C	eqtl-a-ENSG00000204869	ENSG00000204869	0.0133991	0.2896	11673
rs174546	FADS1	C	eqtl-a-ENSG00000225342	ENSG00000225342	0.0133979	0.2896	5502
rs174546	FADS1	C	eqtl-a-ENSG00000267287	ENSG00000267287	0.0133979	0.2896	9065
rs3734398	ELOVL2	T	eqtl-a-ENSG00000248795	ENSG00000248795	0.0127039	0.2896	9414
rs603424	SCD	G	eqtl-a-ENSG00000186866	ENSG00000186866	-0.0160841	0.2896	30962
rs603424	SCD	G	ukb-d-22660_105	Gap coding: Looking after the home and/or family	0.00297392	0.289688	67655
rs174546	FADS1	C	eqtl-a-ENSG00000066084	ENSG00000066084	-0.0134004	0.289691	31086
rs174546	FADS1	C	eqtl-a-ENSG00000153767	ENSG00000153767	0.0133953	0.289691	31300
rs174546	FADS1	C	eqtl-a-ENSG00000196455	ENSG00000196455	-0.0134004	0.289691	31086
rs174546	FADS1	C	eqtl-a-ENSG00000267171	ENSG00000267171	-0.0133991	0.289691	3831
rs3734398	ELOVL2	T	eqtl-a-ENSG00000116514	ENSG00000116514	-0.0127027	0.289691	31684
rs3734398	ELOVL2	T	eqtl-a-ENSG00000203747	ENSG00000203747	-0.0127039	0.289691	26395
rs174546	FADS1	C	prot-c-3874_8_1	UB2L3	-0.05078	0.2897	996
rs174546	FADS1	C	eqtl-a-ENSG00000196597	ENSG00000196597	0.0133941	0.289782	31300
rs3734398	ELOVL2	T	eqtl-a-ENSG00000167114	ENSG00000167114	-0.0127015	0.289782	31684
rs3734398	ELOVL2	T	eqtl-a-ENSG00000169432	ENSG00000169432	0.0126991	0.289782	31470
rs3734398	ELOVL2	T	eqtl-a-ENSG00000169635	ENSG00000169635	-0.0127015	0.289782	31684
rs3734398	ELOVL2	T	eqtl-a-ENSG00000181804	ENSG00000181804	0.0126979	0.289782	31684
rs603424	SCD	G	eqtl-a-ENSG00000111880	ENSG00000111880	0.016075	0.289782	30962
rs603424	SCD	G	eqtl-a-ENSG00000125787	ENSG00000125787	-0.0160795	0.289782	28496
rs174546	FADS1	C	eqtl-a-ENSG00000150636	ENSG00000150636	-0.0133941	0.289873	31300
rs174546	FADS1	C	eqtl-a-ENSG00000185127	ENSG00000185127	0.0133928	0.289873	31300
rs174546	FADS1	C	eqtl-a-ENSG00000185238	ENSG00000185238	-0.0133941	0.289873	31046
rs3734398	ELOVL2	T	eqtl-a-ENSG00000143546	ENSG00000143546	-0.0126991	0.289873	31684
rs3734398	ELOVL2	T	prot-b-55	growth differentiation factor 15	-0.0388	0.2899	3394
rs174546	FADS1	C	eqtl-a-ENSG00000204103	ENSG00000204103	-0.0133915	0.289964	31300
rs174546	FADS1	C	eqtl-a-ENSG00000253967	ENSG00000253967	0.013389	0.289964	5502
rs3734398	ELOVL2	T	eqtl-a-ENSG00000113558	ENSG00000113558	0.0126943	0.289964	26196
rs3734398	ELOVL2	T	eqtl-a-ENSG00000235079	ENSG00000235079	-0.0126979	0.289964	3831
rs603424	SCD	G	eqtl-a-ENSG00000167748	ENSG00000167748	0.0160704	0.289964	30962
rs603424	SCD	G	eqtl-a-ENSG00000186275	ENSG00000186275	-0.0160734	0.289964	5164
rs603424	SCD	G	ukb-d-22617_4112	Job SOC coding: Civil Service administrative officers and assistants	-0.00136755	0.289965	91149
rs174546	FADS1	C	ukb-b-10217	Sweets intake	0.00440109	0.29	64949
rs174546	FADS1	C	ukb-b-10694	Diagnoses - secondary ICD10: E10.9 Without complications	0.000156058	0.29	463010
rs174546	FADS1	C	ukb-b-10848	Operative procedures - secondary OPCS: Z80.1 First metatarsal	-0.000114958	0.29	463010
rs174546	FADS1	C	ukb-b-11076	ECG, phase time	-0.00567273	0.29	68426
rs174546	FADS1	C	ukb-b-12087	PCT where patients GP was registered: LEEDS WEST PCT	-0.00012915	0.29	463010
rs174546	FADS1	C	ukb-b-13782	Diagnoses - secondary ICD10: Z86.7 Personal history of diseases of the circulatory system	0.000337337	0.29	463010
rs174546	FADS1	C	ukb-b-13912	PCT where patients GP was registered: HALTON AND ST HELENS PCT	-0.000157211	0.29	463010
rs174546	FADS1	C	ukb-b-14085	PCT where patients GP was registered: BERKSHIRE WEST PCT	0.000227668	0.29	463010
rs174546	FADS1	C	ukb-b-14206	Diagnoses - main ICD10: I20.9 Angina pectoris, unspecified	-0.000221444	0.29	463010
rs174546	FADS1	C	ukb-b-16056	Diagnoses - secondary ICD10: F10.1 Harmful use	-0.000142737	0.29	463010
rs174546	FADS1	C	ukb-b-17097	Gas or solid-fuel cooking/heating: An open solid fuel fire that you use regularly in winter time	-0.000659378	0.29	461398
rs174546	FADS1	C	ukb-b-19813	Diagnoses - main ICD10: M54.56 Low back pain (Lumbar region)	0.000128925	0.29	463010
rs174546	FADS1	C	ukb-b-20432	Hands-free device/speakerphone use with mobile phone in last 3 month	0.00210992	0.29	388531
rs174546	FADS1	C	ukb-b-2399	Destinations on discharge from hospital (recoded): Transfer to other NHS provider: General ward, young physically disabled, A&E	0.000278362	0.29	461036
rs174546	FADS1	C	ukb-b-2763	Orange juice intake	0.00543573	0.29	64949
rs174546	FADS1	C	ukb-b-2846	6mm strong meridian angle (left)	-0.00550462	0.29	83410
rs174546	FADS1	C	ukb-b-3693	Non-cancer illness code, self-reported: spontaneous pneumothorax/recurrent pneumothorax	0.000112755	0.29	462933
rs174546	FADS1	C	ukb-b-4554	Diagnoses - secondary ICD10: R11 Nausea and vomiting	-0.000277768	0.29	463010
rs174546	FADS1	C	ukb-b-5389	Non-cancer illness code, self-reported: spine arthritis/spondylitis	0.000215427	0.29	462933
rs174546	FADS1	C	ukb-b-6725	Operative procedures - main OPCS: W58.1 Primary resurfacing arthroplasty of joint	-0.000123441	0.29	463010
rs174546	FADS1	C	ukb-b-6811	Time spent outdoors in winter	0.00148798	0.29	364465
rs174546	FADS1	C	ukb-b-707	Diagnoses - secondary ICD10: K58.9 Irritable bowel syndrome without diarrhoea	0.000178451	0.29	463010
rs174546	FADS1	C	ukb-b-8624	Treatment/medication code: vagifem 25mcg pessary	0.000120241	0.29	462933
rs174546	FADS1	C	ukb-b-8650	Non-cancer illness code, self-reported: angina	0.000405927	0.29	462933
rs174546	FADS1	C	ukb-b-8714	Vascular/heart problems diagnosed by doctor: Stroke	0.000286408	0.29	461880
rs3734398	ELOVL2	T	ukb-b-10608	PCT where patients GP was registered: NOTTINGHAMSHIRE COUNTY TEACHING PCT	0.000282678	0.29	463010
rs3734398	ELOVL2	T	ukb-b-13003	Operation code: sinus surgery	0.000128938	0.29	462933
rs3734398	ELOVL2	T	ukb-b-13702	Time spent doing vigorous physical activity	0.00831267	0.29	64949
rs3734398	ELOVL2	T	ukb-b-16068	PCT responsible for patient data: NOTTINGHAMSHIRE COUNTY TEACHING PCT	0.000278421	0.29	463010
rs3734398	ELOVL2	T	ukb-b-16313	Diagnoses - main ICD10: N23 Unspecified renal colic	0.000133252	0.29	463010
rs3734398	ELOVL2	T	ukb-b-16702	Diagnoses - secondary ICD10: Z91.0 Personal history of allergy, other than to drugs and biological substances	0.000134097	0.29	463010
rs3734398	ELOVL2	T	ukb-b-17527	Operative procedures - secondary OPCS: V55.1 One level of spine	0.00017003	0.29	463010
rs3734398	ELOVL2	T	ukb-b-19202	Type of fat/oil used in cooking: Normal fat butter	-0.00153889	0.29	64949
rs3734398	ELOVL2	T	ukb-b-19791	PCT where patients GP was registered: ROTHERHAM PCT	-0.000182429	0.29	463010
rs3734398	ELOVL2	T	ukb-b-227	Operative procedures - main OPCS: U20.1 Transthoracic echocardiography	-0.00012264	0.29	463010
rs3734398	ELOVL2	T	ukb-b-3828	Types of spread used on bread/crackers: Normal fat polyunsaturated margarine on bread/crackers	-0.0011017	0.29	64949
rs3734398	ELOVL2	T	ukb-b-4081	Operative procedures - main OPCS: F09.3 Surgical removal of wisdom tooth NEC	0.000106007	0.29	463010
rs3734398	ELOVL2	T	ukb-b-6569	PCT where patients GP was registered: HEYWOOD, MIDDLETON AND ROCHDALE PCT	-0.000142672	0.29	463010
rs3734398	ELOVL2	T	ukb-b-8121	Salt added to food	-0.00188837	0.29	462630
rs3734398	ELOVL2	T	ukb-b-8676	Stewed fruit intake	0.0024713	0.29	64942
rs3734398	ELOVL2	T	ukb-b-8988	Diagnoses - main ICD10: K80.1 Calculus of gallbladder with other cholecystitis	0.000205099	0.29	463010
rs3734398	ELOVL2	T	ukb-b-9052	Speech-reception-threshold (SRT) estimate (left)	-0.00394228	0.29	146131
rs3734398	ELOVL2	T	ukb-b-9496	Non-cancer illness code, self-reported: oesophagitis/barretts oesophagus	-0.000123368	0.29	462933
rs603424	SCD	G	prot-c-2783_18_2	LD78-beta	0.05857	0.29	997
rs603424	SCD	G	ukb-b-10911	Diagnoses - secondary ICD10: Z92.2 Personal history of long-term (current) use of other medicaments	-0.000377023	0.29	463010
rs603424	SCD	G	ukb-b-12828	Leg fat-free mass (right)	-0.00181391	0.29	454835
rs603424	SCD	G	ukb-b-13799	Qualifications: Other professional qualifications eg: nursing, teaching	0.00131387	0.29	458079
rs603424	SCD	G	ukb-b-14360	Time to answer	-0.0049123	0.29	152605
rs603424	SCD	G	ukb-b-15649	Treatment/medication code: aspirin 75mg tablet	-0.000221065	0.29	462933
rs603424	SCD	G	ukb-b-16254	Pain type(s) experienced in last month: Knee pain	-0.00119948	0.29	461857
rs603424	SCD	G	ukb-b-16890	Cancer code, self-reported: breast cancer	-0.000422515	0.29	462933
rs603424	SCD	G	ukb-b-19354	Diagnoses - main ICD10: K20 Oesophagitis	0.000294825	0.29	463010
rs603424	SCD	G	ukb-b-19585	Duration to entering value	0.00578966	0.29	113410
rs603424	SCD	G	ukb-b-20544	Nervous feelings	-0.00124569	0.29	450700
rs603424	SCD	G	ukb-b-8297	Non-cancer illness code, self-reported: kidney stone/ureter stone/bladder stone	0.000253759	0.29	462933
rs603424	SCD	G	ukb-b-9130	Pain type(s) experienced in last month: None of the above	0.00142061	0.29	461857
rs603424	SCD	G	ukb-b-918	Type of cancer: ICD10: D06.9 Cervix, unspecified	0.000238216	0.29	463010
rs603424	SCD	G	ukb-b-969	Time spend outdoors in summer	0.0026615	0.29	419314
rs174546	FADS1	C	eqtl-a-ENSG00000002822	ENSG00000002822	-0.013389	0.290055	31300
rs174546	FADS1	C	eqtl-a-ENSG00000101608	ENSG00000101608	0.0133865	0.290055	26225
rs174546	FADS1	C	eqtl-a-ENSG00000188004	ENSG00000188004	-0.013389	0.290055	20737
rs174546	FADS1	C	eqtl-a-ENSG00000198598	ENSG00000198598	-0.0133903	0.290055	30872
rs3734398	ELOVL2	T	eqtl-a-ENSG00000153113	ENSG00000153113	-0.0126943	0.290055	26395
rs3734398	ELOVL2	T	eqtl-a-ENSG00000171310	ENSG00000171310	-0.0126931	0.290055	31684
rs3734398	ELOVL2	T	eqtl-a-ENSG00000173208	ENSG00000173208	0.0126919	0.290055	31470
rs603424	SCD	G	eqtl-a-ENSG00000114902	ENSG00000114902	0.0160658	0.290055	30962
rs603424	SCD	G	eqtl-a-ENSG00000138080	ENSG00000138080	-0.0160704	0.290055	30962
rs603424	SCD	G	eqtl-a-ENSG00000143443	ENSG00000143443	0.0160674	0.290055	30962
rs174546	FADS1	C	eqtl-a-ENSG00000041880	ENSG00000041880	0.0133839	0.290147	26011
rs174546	FADS1	C	eqtl-a-ENSG00000140941	ENSG00000140941	0.0133827	0.290147	14263
rs174546	FADS1	C	eqtl-a-ENSG00000171094	ENSG00000171094	-0.0133852	0.290147	28710
rs174546	FADS1	C	eqtl-a-ENSG00000240219	ENSG00000240219	0.0133839	0.290147	5502
rs174546	FADS1	C	eqtl-a-ENSG00000254363	ENSG00000254363	-0.0133865	0.290147	5164
rs3734398	ELOVL2	T	eqtl-a-ENSG00000144426	ENSG00000144426	-0.0126919	0.290147	30507
rs3734398	ELOVL2	T	eqtl-a-ENSG00000160190	ENSG00000160190	-0.0126931	0.290147	31684
rs603424	SCD	G	eqtl-a-ENSG00000102109	ENSG00000102109	-0.0160658	0.290147	8850
rs603424	SCD	G	eqtl-a-ENSG00000259514	ENSG00000259514	-0.0160689	0.290147	4656
rs603424	SCD	G	ebi-a-GCST90001438	IgD- CD38dim B cell Absolute Count	-0.02653	0.2902	3656
rs174546	FADS1	C	eqtl-a-ENSG00000006453	ENSG00000006453	-0.0133839	0.290238	31300
rs174546	FADS1	C	eqtl-a-ENSG00000164404	ENSG00000164404	-0.0133839	0.290238	30666
rs174546	FADS1	C	eqtl-a-ENSG00000220008	ENSG00000220008	0.0133814	0.290238	20737
rs174546	FADS1	C	eqtl-a-ENSG00000232284	ENSG00000232284	-0.0133839	0.290238	16369
rs3734398	ELOVL2	T	eqtl-a-ENSG00000053770	ENSG00000053770	-0.0126895	0.290238	25476
rs3734398	ELOVL2	T	eqtl-a-ENSG00000076685	ENSG00000076685	-0.0126883	0.290238	31684
rs3734398	ELOVL2	T	eqtl-a-ENSG00000263307	ENSG00000263307	-0.0126907	0.290238	20824
rs3734398	ELOVL2	T	eqtl-a-ENSG00000267167	ENSG00000267167	-0.0126883	0.290238	9403
rs603424	SCD	G	eqtl-a-ENSG00000083168	ENSG00000083168	-0.0160643	0.290238	24754
rs603424	SCD	G	eqtl-a-ENSG00000158578	ENSG00000158578	0.0160628	0.290238	8850
rs603424	SCD	G	eqtl-a-ENSG00000196914	ENSG00000196914	0.0160598	0.290238	30962
rs603424	SCD	G	prot-c-2794_60_2	SOD	-0.05911	0.2903	997
rs174546	FADS1	C	eqtl-a-ENSG00000123353	ENSG00000123353	0.0133789	0.290329	31300
rs174546	FADS1	C	eqtl-a-ENSG00000269653	ENSG00000269653	0.0133789	0.290329	4169
rs603424	SCD	G	eqtl-a-ENSG00000147862	ENSG00000147862	0.0160583	0.290329	30962
rs603424	SCD	G	eqtl-a-ENSG00000269837	ENSG00000269837	0.0160583	0.290329	5164
rs3734398	ELOVL2	T	met-b-157	CD27 on CD8 T	0.0222111	0.290331	450
rs3734398	ELOVL2	T	ukb-a-579	Diagnoses - main ICD10: O75 Other complications of labour and delivery not elsewhere classified	6.03586e-05	0.290378	337199
rs3734398	ELOVL2	T	ebi-a-GCST90000474	interleukin 15 receptor subunit alpha levels	-0.04823	0.29039	982
rs174546	FADS1	C	eqtl-a-ENSG00000148218	ENSG00000148218	0.0133764	0.29042	31300
rs603424	SCD	G	eqtl-a-ENSG00000172322	ENSG00000172322	-0.0160598	0.29042	29999
rs603424	SCD	G	eqtl-a-ENSG00000260521	ENSG00000260521	0.0160567	0.29042	19306
rs174546	FADS1	C	eqtl-a-ENSG00000233775	ENSG00000233775	0.0133726	0.290511	3831
rs3734398	ELOVL2	T	eqtl-a-ENSG00000126603	ENSG00000126603	0.0126811	0.290511	31684
rs3734398	ELOVL2	T	eqtl-a-ENSG00000139618	ENSG00000139618	0.0126811	0.290511	31684
rs3734398	ELOVL2	T	eqtl-a-ENSG00000198909	ENSG00000198909	0.0126799	0.290511	31430
rs603424	SCD	G	eqtl-a-ENSG00000142541	ENSG00000142541	0.0160522	0.290511	30962
rs603424	SCD	G	ukb-d-R93	Diagnoses - main ICD10: R93 Abnormal findings on diagnostic imaging of other body structures	-0.000196644	0.290581	361194
rs603424	SCD	G	ebi-a-GCST90001665	CD28+ CD45RA+ CD8dim T cell %CD8dim T cell	-0.02729	0.2906	3440
rs603424	SCD	G	finn-a-H7_CONJUNCTIVITISACUNONATOPIC	Conjunctivitis (acute, non atopic)	-0.0613	0.2906
rs174546	FADS1	C	eqtl-a-ENSG00000198408	ENSG00000198408	0.01337	0.290603	31300
rs3734398	ELOVL2	T	eqtl-a-ENSG00000133606	ENSG00000133606	-0.0126787	0.290603	14263
rs603424	SCD	G	eqtl-a-ENSG00000180448	ENSG00000180448	0.0160507	0.290603	30962
rs603424	SCD	G	eqtl-a-ENSG00000198482	ENSG00000198482	0.0160507	0.290603	8850
rs3734398	ELOVL2	T	ukb-d-22617_2312	Job SOC coding: Further education teaching professionals	0.000821458	0.290672	91149
rs174546	FADS1	C	eqtl-a-ENSG00000131849	ENSG00000131849	-0.01337	0.290694	31300
rs174546	FADS1	C	eqtl-a-ENSG00000137692	ENSG00000137692	0.0133675	0.290694	14263
rs174546	FADS1	C	eqtl-a-ENSG00000261097	ENSG00000261097	0.01337	0.290694	22111
rs3734398	ELOVL2	T	eqtl-a-ENSG00000134363	ENSG00000134363	0.0126763	0.290694	30765
rs3734398	ELOVL2	T	eqtl-a-ENSG00000167483	ENSG00000167483	0.0126763	0.290694	31684
rs3734398	ELOVL2	T	eqtl-a-ENSG00000185875	ENSG00000185875	0.0126763	0.290694	31300
rs603424	SCD	G	eqtl-a-ENSG00000117748	ENSG00000117748	0.0160446	0.290694	30748
rs603424	SCD	G	eqtl-a-ENSG00000136144	ENSG00000136144	-0.0160491	0.290694	30962
rs603424	SCD	G	eqtl-a-ENSG00000175265	ENSG00000175265	-0.0160476	0.290694	8850
rs603424	SCD	G	ukb-a-260	Tobacco smoking: Ex-smoker	0.00331288	0.29076	83133
rs174546	FADS1	C	eqtl-a-ENSG00000162639	ENSG00000162639	-0.0133688	0.290786	25306
rs603424	SCD	G	eqtl-a-ENSG00000268000	ENSG00000268000	-0.0160461	0.290786	15397
rs174546	FADS1	C	ieu-a-1061	G speed factor	0.0334	0.2908	2430
rs603424	SCD	G	ukb-a-367	Happiness	0.00418464	0.29087	110935
rs174546	FADS1	C	eqtl-a-ENSG00000106635	ENSG00000106635	0.0133624	0.290877	30337
rs174546	FADS1	C	eqtl-a-ENSG00000167208	ENSG00000167208	-0.0133662	0.290877	31086
rs3734398	ELOVL2	T	eqtl-a-ENSG00000051596	ENSG00000051596	0.0126703	0.290877	6421
rs3734398	ELOVL2	T	eqtl-a-ENSG00000204860	ENSG00000204860	-0.0126739	0.290877	23414
rs603424	SCD	G	eqtl-a-ENSG00000175324	ENSG00000175324	0.0160385	0.290877	30748
rs603424	SCD	G	eqtl-a-ENSG00000257497	ENSG00000257497	-0.0160446	0.290877	5164
rs603424	SCD	G	eqtl-a-ENSG00000260038	ENSG00000260038	0.0160415	0.290877	3831
rs174546	FADS1	C	eqtl-a-ENSG00000123143	ENSG00000123143	-0.0133637	0.290969	31086
rs174546	FADS1	C	eqtl-a-ENSG00000171723	ENSG00000171723	-0.013365	0.290969	31300
rs174546	FADS1	C	eqtl-a-ENSG00000260896	ENSG00000260896	0.0133599	0.290969	4530
rs3734398	ELOVL2	T	eqtl-a-ENSG00000175800	ENSG00000175800	-0.0126703	0.290969	4169
rs3734398	ELOVL2	T	eqtl-a-ENSG00000179950	ENSG00000179950	-0.0126715	0.290969	31684
rs603424	SCD	G	eqtl-a-ENSG00000259330	ENSG00000259330	-0.01604	0.290969	5164
rs3734398	ELOVL2	T	eqtl-a-ENSG00000070718	ENSG00000070718	0.0126655	0.29106	31684
rs603424	SCD	G	eqtl-a-ENSG00000166289	ENSG00000166289	-0.0160385	0.29106	30962
rs603424	SCD	G	finn-a-E4_DMICD8OTHCOMP	Diabetes, unspecified because of ICD-8, with other specified complications	-0.0801	0.2911
rs174546	FADS1	C	eqtl-a-ENSG00000266445	ENSG00000266445	-0.0133586	0.291151	4994
rs603424	SCD	G	eqtl-a-ENSG00000172824	ENSG00000172824	-0.0160324	0.291151	25887
rs603424	SCD	G	eqtl-a-ENSG00000183250	ENSG00000183250	0.0160309	0.291151	24551
rs603424	SCD	G	eqtl-a-ENSG00000213762	ENSG00000213762	0.0160324	0.291151	25474
rs174546	FADS1	C	eqtl-a-ENSG00000225839	ENSG00000225839	0.0133536	0.291243	3831
rs3734398	ELOVL2	T	eqtl-a-ENSG00000231827	ENSG00000231827	0.0126619	0.291243	3831
rs603424	SCD	G	eqtl-a-ENSG00000105329	ENSG00000105329	0.0160264	0.291243	30748
rs603424	SCD	G	prot-c-4992_49_1	GRN	0.05872	0.2913	997
rs3734398	ELOVL2	T	met-c-889	Total lipids in large VLDL	-0.010992	0.291306	18959
rs174546	FADS1	C	eqtl-a-ENSG00000141456	ENSG00000141456	-0.0133548	0.291334	14263
rs174546	FADS1	C	eqtl-a-ENSG00000160352	ENSG00000160352	0.013351	0.291334	26225
rs174546	FADS1	C	eqtl-a-ENSG00000248044	ENSG00000248044	-0.0133536	0.291334	20948
rs3734398	ELOVL2	T	eqtl-a-ENSG00000171843	ENSG00000171843	-0.0126607	0.291334	31256
rs3734398	ELOVL2	T	eqtl-a-ENSG00000244754	ENSG00000244754	-0.0126595	0.291334	26196
rs603424	SCD	G	eqtl-a-ENSG00000009307	ENSG00000009307	-0.0160264	0.291334	30962
rs603424	SCD	G	eqtl-a-ENSG00000196167	ENSG00000196167	-0.0160279	0.291334	25887
rs603424	SCD	G	eqtl-a-ENSG00000228601	ENSG00000228601	0.0160233	0.291334	4656
rs603424	SCD	G	eqtl-a-ENSG00000236650	ENSG00000236650	0.0160264	0.291334	4339
rs603424	SCD	G	ukb-d-22601_11353225	Job coding: personnel, human resources, training or industrial relations manager/director, recruitment manager/director	0.000747954	0.291446	89866
rs174546	FADS1	C	eqtl-a-ENSG00000107890	ENSG00000107890	0.013346	0.291517	31300
rs3734398	ELOVL2	T	eqtl-a-ENSG00000131263	ENSG00000131263	0.0126535	0.291517	9188
rs3734398	ELOVL2	T	eqtl-a-ENSG00000143494	ENSG00000143494	0.0126535	0.291517	31684
rs603424	SCD	G	eqtl-a-ENSG00000073598	ENSG00000073598	0.0160203	0.291517	29629
rs603424	SCD	G	eqtl-a-ENSG00000141295	ENSG00000141295	-0.0160233	0.291517	13925
rs603424	SCD	G	finn-a-D3_ALLERGPURPURA	Allergic purpura	-0.1778	0.2916
rs174546	FADS1	C	eqtl-a-ENSG00000083814	ENSG00000083814	-0.0133473	0.291608	31300
rs174546	FADS1	C	eqtl-a-ENSG00000132612	ENSG00000132612	0.0133447	0.291608	31300
rs174546	FADS1	C	eqtl-a-ENSG00000164512	ENSG00000164512	0.0133435	0.291608	31086
rs174546	FADS1	C	eqtl-a-ENSG00000187156	ENSG00000187156	-0.0133473	0.291608	16539
rs174546	FADS1	C	eqtl-a-ENSG00000197768	ENSG00000197768	-0.013346	0.291608	25379
rs174546	FADS1	C	eqtl-a-ENSG00000204271	ENSG00000204271	0.0133447	0.291608	9188
rs174546	FADS1	C	eqtl-a-ENSG00000258987	ENSG00000258987	0.0133447	0.291608	3831
rs3734398	ELOVL2	T	eqtl-a-ENSG00000236308	ENSG00000236308	-0.0126523	0.291608	4994
rs603424	SCD	G	eqtl-a-ENSG00000166439	ENSG00000166439	0.0160157	0.291608	25459
rs603424	SCD	G	eqtl-a-ENSG00000253395	ENSG00000253395	0.0160172	0.291608	4339
rs3734398	ELOVL2	T	ukb-d-M13_JOINTOTH	Other specific joint derangements/joint disorders	-0.000368182	0.291612	361194
rs603424	SCD	G	met-b-161	CD3 on 127+DN T	-0.0305578	0.29162	397
rs174546	FADS1	C	eqtl-a-ENSG00000102699	ENSG00000102699	0.0133422	0.2917	14263
rs174546	FADS1	C	eqtl-a-ENSG00000180340	ENSG00000180340	-0.0133435	0.2917	31300
rs3734398	ELOVL2	T	ebi-a-GCST004460	Eotaxin levels	0.0165	0.2917	8153
rs3734398	ELOVL2	T	eqtl-a-ENSG00000163935	ENSG00000163935	0.0126475	0.2917	31684
rs3734398	ELOVL2	T	eqtl-a-ENSG00000186026	ENSG00000186026	-0.0126523	0.2917	26395
rs3734398	ELOVL2	T	eqtl-a-ENSG00000213614	ENSG00000213614	0.0126499	0.2917	31684
rs603424	SCD	G	eqtl-a-ENSG00000140830	ENSG00000140830	-0.0160157	0.2917	30962
rs603424	SCD	G	eqtl-a-ENSG00000167962	ENSG00000167962	-0.0160142	0.2917	29999
rs603424	SCD	G	eqtl-a-ENSG00000267176	ENSG00000267176	0.0160127	0.2917	3831
rs174546	FADS1	C	eqtl-a-ENSG00000215835	ENSG00000215835	0.0133397	0.291791	19644
rs3734398	ELOVL2	T	eqtl-a-ENSG00000134057	ENSG00000134057	-0.0126487	0.291791	31684
rs603424	SCD	G	eqtl-a-ENSG00000075702	ENSG00000075702	-0.0160112	0.291791	13925
rs603424	SCD	G	eqtl-a-ENSG00000144893	ENSG00000144893	0.0160097	0.291791	30962
rs603424	SCD	G	eqtl-a-ENSG00000197766	ENSG00000197766	0.0160097	0.291791	30962
rs174546	FADS1	C	ukb-d-22607_0	Workplace very cold: Rarely/never	-0.00186553	0.291853	90145
rs3734398	ELOVL2	T	eqtl-a-ENSG00000214357	ENSG00000214357	-0.0126451	0.291883	21121
rs3734398	ELOVL2	T	eqtl-a-ENSG00000243627	ENSG00000243627	0.0126439	0.291883	16436
rs603424	SCD	G	eqtl-a-ENSG00000214765	ENSG00000214765	-0.0160097	0.291883	17632
rs174546	FADS1	C	ebi-a-GCST90001399	IgD- CD27- B cell %B cell	0.03055	0.2919	3657
rs174546	FADS1	C	ieu-a-272	Mean cell haemoglobin concentration	-0.0067	0.2919	44057
rs174546	FADS1	C	met-a-618	Decanoylcarnitine	-0.0044	0.2919	7320
rs3734398	ELOVL2	T	eqtl-a-ENSG00000189420	ENSG00000189420	0.0126415	0.291975	9188
rs3734398	ELOVL2	T	eqtl-a-ENSG00000266926	ENSG00000266926	-0.0126439	0.291975	3831
rs174546	FADS1	C	ukb-d-40001_C349	Underlying (primary) cause of death: ICD10: C34.9 Bronchus or lung, unspecified	0.00534629	0.292024	9092
rs174546	FADS1	C	eqtl-a-ENSG00000076258	ENSG00000076258	0.0133295	0.292066	30337
rs174546	FADS1	C	eqtl-a-ENSG00000175730	ENSG00000175730	0.0133308	0.292066	5502
rs3734398	ELOVL2	T	eqtl-a-ENSG00000182621	ENSG00000182621	0.0126391	0.292066	31684
rs3734398	ELOVL2	T	eqtl-a-ENSG00000185722	ENSG00000185722	-0.0126403	0.292066	31684
rs603424	SCD	G	eqtl-a-ENSG00000103355	ENSG00000103355	-0.0160036	0.292066	30962
rs603424	SCD	G	eqtl-a-ENSG00000236770	ENSG00000236770	0.0160005	0.292066	3831
rs603424	SCD	G	eqtl-a-ENSG00000244038	ENSG00000244038	0.0160005	0.292066	30962
rs174546	FADS1	C	prot-c-3232_28_2	TrATPase	0.04877	0.2921	996
rs174546	FADS1	C	eqtl-a-ENSG00000177602	ENSG00000177602	-0.0133321	0.292157	31300
rs3734398	ELOVL2	T	eqtl-a-ENSG00000203734	ENSG00000203734	0.0126379	0.292157	24510
rs3734398	ELOVL2	T	eqtl-a-ENSG00000241015	ENSG00000241015	-0.0126391	0.292157	5502
rs603424	SCD	G	eqtl-a-ENSG00000008513	ENSG00000008513	0.0159975	0.292157	30962
rs603424	SCD	G	eqtl-a-ENSG00000213888	ENSG00000213888	0.015996	0.292157	21773
rs603424	SCD	G	eqtl-a-ENSG00000224066	ENSG00000224066	0.015996	0.292157	10239
rs603424	SCD	G	eqtl-a-ENSG00000254461	ENSG00000254461	0.0159975	0.292157	4656
rs174546	FADS1	C	eqtl-a-ENSG00000175354	ENSG00000175354	0.0133257	0.29225	31046
rs174546	FADS1	C	eqtl-a-ENSG00000251369	ENSG00000251369	-0.0133295	0.29225	31086
rs3734398	ELOVL2	T	eqtl-a-ENSG00000204160	ENSG00000204160	-0.0126355	0.29225	31684
rs3734398	ELOVL2	T	eqtl-a-ENSG00000225762	ENSG00000225762	0.0126331	0.29225	3831
rs603424	SCD	G	eqtl-a-ENSG00000055609	ENSG00000055609	0.0159945	0.29225	30962
rs603424	SCD	G	eqtl-a-ENSG00000105254	ENSG00000105254	-0.015999	0.29225	30962
rs174546	FADS1	C	eqtl-a-ENSG00000124608	ENSG00000124608	0.0133219	0.292341	31300
rs174546	FADS1	C	eqtl-a-ENSG00000173409	ENSG00000173409	0.0133219	0.292341	31300
rs3734398	ELOVL2	T	eqtl-a-ENSG00000171222	ENSG00000171222	-0.0126331	0.292341	31684
rs3734398	ELOVL2	T	eqtl-a-ENSG00000261652	ENSG00000261652	-0.0126343	0.292341	5596
rs603424	SCD	G	eqtl-a-ENSG00000177294	ENSG00000177294	-0.015993	0.292341	29409
rs603424	SCD	G	eqtl-a-ENSG00000205885	ENSG00000205885	0.0159914	0.292341	19306
rs603424	SCD	G	ebi-a-GCST90001591	CD4+ T cell %T cell	-0.02698	0.2924	3668
rs174546	FADS1	C	eqtl-a-ENSG00000243155	ENSG00000243155	-0.0133232	0.292433	5502
rs3734398	ELOVL2	T	eqtl-a-ENSG00000178718	ENSG00000178718	-0.0126307	0.292433	31684
rs603424	SCD	G	eqtl-a-ENSG00000173991	ENSG00000173991	-0.0159899	0.292433	30962
rs174546	FADS1	C	eqtl-a-ENSG00000175287	ENSG00000175287	0.0133182	0.292524	31086
rs174546	FADS1	C	eqtl-a-ENSG00000180871	ENSG00000180871	-0.0133207	0.292524	26011
rs174546	FADS1	C	eqtl-a-ENSG00000250892	ENSG00000250892	0.0133182	0.292524	4022
rs603424	SCD	G	eqtl-a-ENSG00000111679	ENSG00000111679	-0.0159869	0.292524	30213
rs174546	FADS1	C	prot-c-3864_5_2	RS7	-0.05009	0.2926	996
rs603424	SCD	G	ebi-a-GCST90001447	IgD+ CD38+ B cell %B cell	0.0265	0.2926	3657
rs174546	FADS1	C	ukb-d-4294_0	Final attempt correct: no	0.000865487	0.292604	119729
rs3734398	ELOVL2	T	eqtl-a-ENSG00000181788	ENSG00000181788	0.0126259	0.292616	31684
rs3734398	ELOVL2	T	eqtl-a-ENSG00000252103	ENSG00000252103	0.0126235	0.292616	4530
rs603424	SCD	G	eqtl-a-ENSG00000007402	ENSG00000007402	0.0159838	0.292616	30962
rs603424	SCD	G	eqtl-a-ENSG00000159023	ENSG00000159023	0.0159823	0.292616	30748
rs603424	SCD	G	ebi-a-GCST90002016	CCR2 on CD62L+ plasmacytoid Dendritic Cell	0.03035	0.2927	2871
rs174546	FADS1	C	eqtl-a-ENSG00000249856	ENSG00000249856	0.0133144	0.292708	9573
rs3734398	ELOVL2	T	eqtl-a-ENSG00000226571	ENSG00000226571	0.0126223	0.292708	5502
rs3734398	ELOVL2	T	eqtl-a-ENSG00000227557	ENSG00000227557	-0.0126247	0.292708	4803
rs603424	SCD	G	eqtl-a-ENSG00000197062	ENSG00000197062	0.0159793	0.292708	24968
rs603424	SCD	G	eqtl-a-ENSG00000260645	ENSG00000260645	0.0159793	0.292708	21139
rs174546	FADS1	C	eqtl-a-ENSG00000065559	ENSG00000065559	0.0133106	0.292799	14263
rs174546	FADS1	C	eqtl-a-ENSG00000160223	ENSG00000160223	0.0133106	0.292799	31300
rs3734398	ELOVL2	T	prot-b-44	CD40 ligand	0.0386	0.2928	3394
rs174546	FADS1	C	eqtl-a-ENSG00000131759	ENSG00000131759	0.013308	0.292892	31300
rs174546	FADS1	C	eqtl-a-ENSG00000224597	ENSG00000224597	-0.0133106	0.292892	5502
rs174546	FADS1	C	eqtl-a-ENSG00000226445	ENSG00000226445	-0.0133093	0.292892	10239
rs3734398	ELOVL2	T	eqtl-a-ENSG00000171790	ENSG00000171790	0.0126175	0.292892	31684
rs603424	SCD	G	eqtl-a-ENSG00000167771	ENSG00000167771	0.0159717	0.292892	28496
rs603424	SCD	G	eqtl-a-ENSG00000175216	ENSG00000175216	0.0159732	0.292892	30962
rs3734398	ELOVL2	T	ukb-d-K25	Diagnoses - main ICD10: K25 Gastric ulcer	0.000185852	0.292964	361194
rs3734398	ELOVL2	T	eqtl-a-ENSG00000162882	ENSG00000162882	-0.0126175	0.292983	31684
rs3734398	ELOVL2	T	eqtl-a-ENSG00000185275	ENSG00000185275	-0.0126175	0.292983	5502
rs603424	SCD	G	eqtl-a-ENSG00000247828	ENSG00000247828	-0.0159717	0.292983	5164
rs174546	FADS1	C	ebi-a-GCST90001549	Central Memory CD8+ T cell %CD8+ T cell	0.02976	0.293	3427
rs174546	FADS1	C	eqtl-a-ENSG00000163807	ENSG00000163807	0.0133017	0.293075	23418
rs174546	FADS1	C	eqtl-a-ENSG00000258810	ENSG00000258810	-0.0133042	0.293075	5502
rs603424	SCD	G	eqtl-a-ENSG00000128641	ENSG00000128641	0.0159687	0.293075	30748
rs603424	SCD	G	eqtl-a-ENSG00000259628	ENSG00000259628	0.0159671	0.293075	4656
rs603424	SCD	G	eqtl-a-ENSG00000268087	ENSG00000268087	-0.0159702	0.293075	4656
rs174546	FADS1	C	prot-c-4192_10_2	AK1A1	-0.04984	0.2931	996
rs174546	FADS1	C	eqtl-a-ENSG00000119596	ENSG00000119596	-0.0133017	0.293167	25812
rs174546	FADS1	C	eqtl-a-ENSG00000268802	ENSG00000268802	-0.0133017	0.293167	5502
rs3734398	ELOVL2	T	eqtl-a-ENSG00000007047	ENSG00000007047	-0.0126139	0.293167	28917
rs3734398	ELOVL2	T	eqtl-a-ENSG00000222460	ENSG00000222460	0.0126115	0.293167	3831
rs3734398	ELOVL2	T	eqtl-a-ENSG00000235117	ENSG00000235117	-0.0126139	0.293167	10577
rs603424	SCD	G	eqtl-a-ENSG00000172458	ENSG00000172458	0.0159656	0.293167	29107
rs174546	FADS1	C	prot-c-4297_62_3	Spondin-1	-0.04814	0.2932	996
rs174546	FADS1	C	eqtl-a-ENSG00000183682	ENSG00000183682	-0.0133017	0.293259	5913
rs174546	FADS1	C	eqtl-a-ENSG00000260396	ENSG00000260396	-0.0132992	0.293259	10736
rs3734398	ELOVL2	T	eqtl-a-ENSG00000245648	ENSG00000245648	-0.0126103	0.293259	4994
rs603424	SCD	G	eqtl-a-ENSG00000017483	ENSG00000017483	0.0159611	0.293259	8850
rs603424	SCD	G	eqtl-a-ENSG00000168994	ENSG00000168994	0.0159611	0.293259	24968
rs3734398	ELOVL2	T	ebi-a-GCST90001983	CD14 on CD14+ CD16+ monocyte	0.02613	0.2933	3618
rs603424	SCD	G	ebi-a-GCST90001461	Dendritic Cell Absolute Count	0.02757	0.2933	3374
rs603424	SCD	G	ebi-a-GCST90001971	FSC-A on lymphocyte	0.02683	0.2933	3113
rs3734398	ELOVL2	T	eqtl-a-ENSG00000260941	ENSG00000260941	-0.0126079	0.293351	5502
rs603424	SCD	G	eqtl-a-ENSG00000084710	ENSG00000084710	-0.0159611	0.293351	29835
rs603424	SCD	G	eqtl-a-ENSG00000124216	ENSG00000124216	-0.0159611	0.293351	29999
rs603424	SCD	G	eqtl-a-ENSG00000143409	ENSG00000143409	0.015958	0.293351	30962
rs3734398	ELOVL2	T	eqtl-a-ENSG00000008988	ENSG00000008988	0.0126043	0.293442	31430
rs3734398	ELOVL2	T	eqtl-a-ENSG00000132024	ENSG00000132024	-0.0126055	0.293442	31684
rs3734398	ELOVL2	T	eqtl-a-ENSG00000254887	ENSG00000254887	-0.0126055	0.293442	5502
rs603424	SCD	G	eqtl-a-ENSG00000167635	ENSG00000167635	0.015955	0.293442	30748
rs174546	FADS1	C	ukb-d-22617_9149	Job SOC coding: Other goods handling and storage occupations n.e.c.	-0.000604988	0.293508	91149
rs174546	FADS1	C	eqtl-a-ENSG00000180917	ENSG00000180917	0.0132903	0.293534	25476
rs174546	FADS1	C	eqtl-a-ENSG00000261609	ENSG00000261609	-0.0132928	0.293534	24878
rs3734398	ELOVL2	T	eqtl-a-ENSG00000084733	ENSG00000084733	-0.0126031	0.293534	14263
rs3734398	ELOVL2	T	eqtl-a-ENSG00000205022	ENSG00000205022	0.0126019	0.293534	26395
rs3734398	ELOVL2	T	eqtl-a-ENSG00000110047	ENSG00000110047	-0.0126007	0.293626	31684
rs3734398	ELOVL2	T	eqtl-a-ENSG00000187601	ENSG00000187601	-0.0126007	0.293626	9188
rs603424	SCD	G	eqtl-a-ENSG00000259261	ENSG00000259261	0.0159489	0.293626	5164
rs603424	SCD	G	eqtl-a-ENSG00000267480	ENSG00000267480	0.0159489	0.293626	4656
rs603424	SCD	G	finn-a-M13_SYSTCONNECT	Systemic connective tissue disorders	0.0536	0.2937
rs174546	FADS1	C	eqtl-a-ENSG00000198821	ENSG00000198821	0.013284	0.293718	31300
rs174546	FADS1	C	eqtl-a-ENSG00000236770	ENSG00000236770	-0.0132865	0.293718	4169
rs174546	FADS1	C	eqtl-a-ENSG00000251192	ENSG00000251192	-0.0132865	0.293718	9188
rs3734398	ELOVL2	T	eqtl-a-ENSG00000163964	ENSG00000163964	0.0125959	0.293718	26609
rs3734398	ELOVL2	T	eqtl-a-ENSG00000214999	ENSG00000214999	0.0125947	0.293718	5502
rs3734398	ELOVL2	T	eqtl-a-ENSG00000224307	ENSG00000224307	0.0125971	0.293718	22495
rs603424	SCD	G	eqtl-a-ENSG00000154429	ENSG00000154429	0.0159474	0.293718	30043
rs603424	SCD	G	eqtl-a-ENSG00000168286	ENSG00000168286	-0.0159489	0.293718	25887
rs603424	SCD	G	ukb-a-84	Non-cancer illness code self-reported: bone disorder	0.000162064	0.293799	337159
rs174546	FADS1	C	met-a-382	N1-methyladenosine	-0.0013	0.2938	7365
rs3734398	ELOVL2	T	eqtl-a-ENSG00000153086	ENSG00000153086	-0.0125947	0.29381	29432
rs3734398	ELOVL2	T	eqtl-a-ENSG00000176732	ENSG00000176732	0.0125923	0.29381	29094
rs3734398	ELOVL2	T	eqtl-a-ENSG00000230773	ENSG00000230773	-0.0125959	0.29381	4339
rs3734398	ELOVL2	T	eqtl-a-ENSG00000256948	ENSG00000256948	-0.0125959	0.29381	5502
rs603424	SCD	G	eqtl-a-ENSG00000182566	ENSG00000182566	-0.0159474	0.29381	30748
rs603424	SCD	G	ebi-a-GCST005923	Maternal history of Alzheimer's disease	0.013882	0.293873	288676
rs174546	FADS1	C	ebi-a-GCST90001686	CD28- CD8+ T cell %CD8+ T cell	-0.02706	0.2939	3440
rs3734398	ELOVL2	T	met-a-331	Stearate (18:0)	0.0018	0.2939	7355
rs603424	SCD	G	ebi-a-GCST90001746	CD20 on IgD+ CD24+ B cell	0.02687	0.2939	3657
rs603424	SCD	G	finn-a-THYROID_DISORDER_IBD	Disorders of thyroid, IBD co-morbidities	0.0595	0.2939
rs603424	SCD	G	prot-c-2992_59_2	IL-17 sR	-0.05902	0.2939	997
rs174546	FADS1	C	eqtl-a-ENSG00000188765	ENSG00000188765	0.0132789	0.293902	4530
rs174546	FADS1	C	eqtl-a-ENSG00000234902	ENSG00000234902	0.0132802	0.293902	5502
rs174546	FADS1	C	eqtl-a-ENSG00000046647	ENSG00000046647	0.0132777	0.293994	14263
rs174546	FADS1	C	eqtl-a-ENSG00000102882	ENSG00000102882	0.0132777	0.293994	31086
rs174546	FADS1	C	eqtl-a-ENSG00000249115	ENSG00000249115	0.0132789	0.293994	25812
rs3734398	ELOVL2	T	eqtl-a-ENSG00000269182	ENSG00000269182	0.0125875	0.293994	5164
rs174546	FADS1	C	ebi-a-GCST90001703	BAFF-R on IgD+ CD24+ B cell	0.02938	0.294	3657
rs603424	SCD	G	finn-a-E4_HYPERLIPNAS	Hyperlipidaemia, other/unspecified	-0.0618	0.294
rs174546	FADS1	C	ukb-d-22660_103	Gap coding: Full-time or part-time education	-0.00218327	0.294016	67655
rs174546	FADS1	C	eqtl-a-ENSG00000114767	ENSG00000114767	-0.0132777	0.294086	31086
rs174546	FADS1	C	eqtl-a-ENSG00000152240	ENSG00000152240	-0.0132777	0.294086	28533
rs174546	FADS1	C	eqtl-a-ENSG00000156875	ENSG00000156875	-0.0132764	0.294086	26185
rs174546	FADS1	C	eqtl-a-ENSG00000172578	ENSG00000172578	-0.0132777	0.294086	31260
rs3734398	ELOVL2	T	eqtl-a-ENSG00000123815	ENSG00000123815	0.0125863	0.294086	31470
rs603424	SCD	G	eqtl-a-ENSG00000173193	ENSG00000173193	-0.0159383	0.294086	30962
rs174546	FADS1	C	eqtl-a-ENSG00000132470	ENSG00000132470	-0.0132764	0.294178	31086
rs174546	FADS1	C	eqtl-a-ENSG00000137106	ENSG00000137106	0.0132713	0.294178	30551
rs174546	FADS1	C	ukb-d-22601_21223040	Job coding: mechanical engineer, automobile engineer, aeronautical engineer, locomotive or marine engineer, welding engineer	0.000578803	0.294178	89866
rs603424	SCD	G	eqtl-a-ENSG00000117601	ENSG00000117601	0.0159292	0.294178	30137
rs603424	SCD	G	eqtl-a-ENSG00000120688	ENSG00000120688	0.0159307	0.294178	30962
rs603424	SCD	G	eqtl-a-ENSG00000269814	ENSG00000269814	-0.0159322	0.294178	4339
rs603424	SCD	G	ebi-a-GCST005346	Total body bone mineral density (age 30-45)	0.0198	0.2942	10062
rs174546	FADS1	C	eqtl-a-ENSG00000114439	ENSG00000114439	0.0132713	0.29427	31300
rs174546	FADS1	C	eqtl-a-ENSG00000141198	ENSG00000141198	0.0132701	0.29427	8269
rs174546	FADS1	C	eqtl-a-ENSG00000198924	ENSG00000198924	-0.0132739	0.29427	31300
rs3734398	ELOVL2	T	eqtl-a-ENSG00000211771	ENSG00000211771	-0.0125839	0.29427	5164
rs3734398	ELOVL2	T	eqtl-a-ENSG00000236710	ENSG00000236710	-0.0125851	0.29427	3831
rs603424	SCD	G	eqtl-a-ENSG00000158717	ENSG00000158717	0.0159261	0.29427	30962
rs603424	SCD	G	prot-c-3479_71_2	TRY3	0.05879	0.2943	997
rs3734398	ELOVL2	T	eqtl-a-ENSG00000063241	ENSG00000063241	-0.0125827	0.294362	31684
rs603424	SCD	G	eqtl-a-ENSG00000010292	ENSG00000010292	0.0159246	0.294362	30962
rs603424	SCD	G	eqtl-a-ENSG00000232259	ENSG00000232259	0.0159246	0.294362	4022
rs174546	FADS1	C	ebi-a-GCST90001430	IgD+ CD38dim B cell %lymphocyte	-0.0297	0.2944	3656
rs174546	FADS1	C	ebi-a-GCST90001874	HVEM on Terminally Differentiated CD8+ T cell	0.04787	0.2944	1247
rs174546	FADS1	C	met-b-257	GdT:%CM (2)	0.0235391	0.294414	453
rs174546	FADS1	C	eqtl-a-ENSG00000108587	ENSG00000108587	-0.0132688	0.294454	31086
rs174546	FADS1	C	eqtl-a-ENSG00000184465	ENSG00000184465	-0.0132688	0.294454	31300
rs174546	FADS1	C	eqtl-a-ENSG00000184922	ENSG00000184922	0.013265	0.294454	31300
rs174546	FADS1	C	prot-c-5255_22_3	PDE4D	0.04979	0.2945	996
rs174546	FADS1	C	eqtl-a-ENSG00000251230	ENSG00000251230	-0.013265	0.294547	5502
rs3734398	ELOVL2	T	eqtl-a-ENSG00000078808	ENSG00000078808	-0.0125767	0.294547	31684
rs3734398	ELOVL2	T	eqtl-a-ENSG00000166927	ENSG00000166927	0.0125743	0.294547	31684
rs3734398	ELOVL2	T	eqtl-a-ENSG00000211632	ENSG00000211632	-0.0125767	0.294547	5502
rs3734398	ELOVL2	T	eqtl-a-ENSG00000256968	ENSG00000256968	-0.0125755	0.294547	4022
rs603424	SCD	G	eqtl-a-ENSG00000097033	ENSG00000097033	-0.0159201	0.294547	30748
rs603424	SCD	G	eqtl-a-ENSG00000182325	ENSG00000182325	0.0159185	0.294547	13925
rs174546	FADS1	C	eqtl-a-ENSG00000221937	ENSG00000221937	-0.0132637	0.294639	30792
rs174546	FADS1	C	eqtl-a-ENSG00000179988	ENSG00000179988	0.0132574	0.29473	26225
rs603424	SCD	G	eqtl-a-ENSG00000116205	ENSG00000116205	-0.0159155	0.29473	24968
rs603424	SCD	G	eqtl-a-ENSG00000163312	ENSG00000163312	0.015914	0.29473	13925
rs603424	SCD	G	eqtl-a-ENSG00000231050	ENSG00000231050	0.015914	0.29473	4339
rs603424	SCD	G	eqtl-a-ENSG00000257156	ENSG00000257156	0.015914	0.29473	9764
rs174546	FADS1	C	eqtl-a-ENSG00000163263	ENSG00000163263	-0.0132574	0.294823	23635
rs174546	FADS1	C	eqtl-a-ENSG00000165699	ENSG00000165699	0.0132536	0.294823	31086
rs174546	FADS1	C	eqtl-a-ENSG00000258922	ENSG00000258922	-0.0132562	0.294823	4169
rs3734398	ELOVL2	T	eqtl-a-ENSG00000104951	ENSG00000104951	-0.0125695	0.294823	26609
rs3734398	ELOVL2	T	eqtl-a-ENSG00000173825	ENSG00000173825	0.0125671	0.294823	31684
rs3734398	ELOVL2	T	eqtl-a-ENSG00000179085	ENSG00000179085	0.0125683	0.294823	31470
rs3734398	ELOVL2	T	eqtl-a-ENSG00000184840	ENSG00000184840	-0.0125695	0.294823	26225
rs3734398	ELOVL2	T	eqtl-a-ENSG00000196628	ENSG00000196628	0.0125671	0.294823	31684
rs603424	SCD	G	eqtl-a-ENSG00000107614	ENSG00000107614	-0.015914	0.294823	29999
rs603424	SCD	G	ukb-a-209	Illnesses of mother: Heart disease	-0.00139931	0.294843	308780
rs603424	SCD	G	met-b-134	Lymph:%DP T	0.0286433	0.2949	452
rs174546	FADS1	C	eqtl-a-ENSG00000133943	ENSG00000133943	0.0132536	0.294915	26225
rs174546	FADS1	C	eqtl-a-ENSG00000143442	ENSG00000143442	-0.0132562	0.294915	31300
rs174546	FADS1	C	eqtl-a-ENSG00000181885	ENSG00000181885	-0.0132549	0.294915	31086
rs174546	FADS1	C	eqtl-a-ENSG00000234477	ENSG00000234477	0.0132524	0.294915	3831
rs174546	FADS1	C	eqtl-a-ENSG00000261019	ENSG00000261019	-0.0132536	0.294915	21286
rs3734398	ELOVL2	T	eqtl-a-ENSG00000157833	ENSG00000157833	-0.0125683	0.294915	22495
rs3734398	ELOVL2	T	eqtl-a-ENSG00000173517	ENSG00000173517	-0.0125671	0.294915	26181
rs3734398	ELOVL2	T	eqtl-a-ENSG00000230629	ENSG00000230629	0.0125647	0.294915	5502
rs603424	SCD	G	eqtl-a-ENSG00000002726	ENSG00000002726	0.0159049	0.294915	25887
rs603424	SCD	G	eqtl-a-ENSG00000133142	ENSG00000133142	0.0159064	0.294915	8850
rs174546	FADS1	C	ukb-d-I9_HEARTFAIL	Heart failure,strict	-0.000161116	0.294952	361194
rs174546	FADS1	C	ukb-d-I9_HEARTFAIL_NS	Heart failure, not strict	-0.000161116	0.294952	361194
rs3734398	ELOVL2	T	ebi-a-GCST90002078	SSC-A on granulocyte	-0.02868	0.295	3112
rs603424	SCD	G	prot-c-3361_26_2	CLC4K	-0.05879	0.295	997
rs174546	FADS1	C	eqtl-a-ENSG00000087589	ENSG00000087589	0.0132498	0.295007	31300
rs174546	FADS1	C	eqtl-a-ENSG00000138182	ENSG00000138182	0.0132511	0.295007	31300
rs174546	FADS1	C	eqtl-a-ENSG00000151694	ENSG00000151694	0.0132511	0.295007	31260
rs174546	FADS1	C	eqtl-a-ENSG00000152253	ENSG00000152253	0.0132486	0.295007	14263
rs3734398	ELOVL2	T	eqtl-a-ENSG00000088325	ENSG00000088325	0.0125611	0.295007	31470
rs3734398	ELOVL2	T	eqtl-a-ENSG00000179902	ENSG00000179902	-0.0125647	0.295007	25356
rs3734398	ELOVL2	T	eqtl-a-ENSG00000189423	ENSG00000189423	0.0125611	0.295007	5502
rs3734398	ELOVL2	T	eqtl-a-ENSG00000211804	ENSG00000211804	0.0125623	0.295007	5502
rs603424	SCD	G	eqtl-a-ENSG00000256590	ENSG00000256590	-0.0159064	0.295007	21773
rs174546	FADS1	C	eqtl-a-ENSG00000236320	ENSG00000236320	0.0132473	0.2951	25797
rs174546	FADS1	C	eqtl-a-ENSG00000236670	ENSG00000236670	-0.0132511	0.2951	4339
rs3734398	ELOVL2	T	eqtl-a-ENSG00000170310	ENSG00000170310	-0.0125611	0.2951	31684
rs3734398	ELOVL2	T	eqtl-a-ENSG00000243063	ENSG00000243063	-0.0125623	0.2951	4677
rs603424	SCD	G	eqtl-a-ENSG00000175170	ENSG00000175170	0.0159003	0.2951	4530
rs603424	SCD	G	finn-a-I9_ANEURYSM	Cerebral aneurysm, nonruptured	-0.1311	0.2951
rs174546	FADS1	C	prot-a-1423	Interferon alpha-6	-0.027	0.295121	3301
rs174546	FADS1	C	prot-a-1455	IGF-like family receptor 1	-0.027	0.295121	3301
rs174546	FADS1	C	prot-a-1491	Interleukin-18 receptor 1	-0.0271	0.295121	3301
rs174546	FADS1	C	prot-a-200	Sodium/potassium-transporting ATPase subunit beta-2	0.0271	0.295121	3301
rs174546	FADS1	C	prot-a-2001	Arylamine N-acetyltransferase 1	0.0272	0.295121	3301
rs174546	FADS1	C	prot-a-2277	Pirin	-0.0272	0.295121	3301
rs174546	FADS1	C	prot-a-2315	Inactive pancreatic lipase-related protein 1	-0.027	0.295121	3301
rs174546	FADS1	C	prot-a-2371	Protein kinase C iota type	0.0269	0.295121	3301
rs174546	FADS1	C	prot-a-2618	Protein S100-A4	0.0271	0.295121	3301
rs174546	FADS1	C	prot-a-3196	Testis-specific basic protein Y 1	0.0269	0.295121	3301
rs174546	FADS1	C	prot-a-534	Coiled-coil-helix-coiled-coil-helix domain-containing protein 10, mitochondrial	0.0271	0.295121	3301
rs174546	FADS1	C	prot-a-707	Cancer/testis antigen 55	0.0272	0.295121	3301
rs174546	FADS1	C	prot-a-938	EMILIN-3	0.027	0.295121	3301
rs174546	FADS1	C	ubm-a-1199	NET100 0043	-0.0175	0.295121	7916
rs174546	FADS1	C	ubm-a-1247	NET100 0091	-0.0172	0.295121	7916
rs174546	FADS1	C	ubm-a-1855	NET100 0699	0.0173	0.295121	7916
rs174546	FADS1	C	ubm-a-1903	NET100 0747	0.0174	0.295121	7916
rs174546	FADS1	C	ubm-a-2058	NET100 0902	0.0173	0.295121	7916
rs174546	FADS1	C	ubm-a-2234	NET100 1078	0.017	0.295121	7916
rs174546	FADS1	C	ubm-a-2239	NET100 1083	-0.0174	0.295121	7916
rs174546	FADS1	C	ubm-a-2442	NET100 1286	0.0175	0.295121	7916
rs174546	FADS1	C	ubm-a-2634	NET100 1478	0.0171	0.295121	7916
rs174546	FADS1	C	ubm-a-2655	IDP SWI T2star left accumbens plus IDP SWI T2star right accumbens	-0.0288	0.295121	7916
rs174546	FADS1	C	ubm-a-2781	a2009s lh G temp sup-Plan polar area	0.0143	0.295121	7916
rs174546	FADS1	C	ubm-a-3021	a2009s lh S orbital med-olfact thickness	0.0164	0.295121	7916
rs174546	FADS1	C	ubm-a-312	IDP dMRI TBSS MO Retrolenticular part of internal capsule R	0.0177	0.295121	7916
rs174546	FADS1	C	ubm-a-486	IDP dMRI TBSS ICVF Genu of corpus callosum	0.017	0.295121	7916
rs174546	FADS1	C	ubm-a-625	IDP dMRI TBSS ISOVF Uncinate fasciculus L	0.0169	0.295121	7916
rs3734398	ELOVL2	T	prot-a-1313	Heparin-binding EGF-like growth factor	-0.0261	0.295121	3301
rs3734398	ELOVL2	T	prot-a-1439	Immunoglobulin-binding protein 1	0.026	0.295121	3301
rs3734398	ELOVL2	T	prot-a-149	Rho GTPase-activating protein 30	-0.0262	0.295121	3301
rs3734398	ELOVL2	T	prot-a-1524	Interleukin-34	0.0263	0.295121	3301
rs3734398	ELOVL2	T	prot-a-1596	Protein jagged-1	0.0262	0.295121	3301
rs3734398	ELOVL2	T	prot-a-1615	Potassium voltage-gated channel subfamily G member 4	0.0262	0.295121	3301
rs3734398	ELOVL2	T	prot-a-1641	Killer cell immunoglobulin-like receptor 2DL4	-0.026	0.295121	3301
rs3734398	ELOVL2	T	prot-a-1740	Leukocyte immunoglobulin-like receptor subfamily A member 5	0.0262	0.295121	3301
rs3734398	ELOVL2	T	prot-a-1935	Melanocortin-2 receptor accessory protein 2	-0.0261	0.295121	3301
rs3734398	ELOVL2	T	prot-a-1954	Methionine-R-sulfoxide reductase B3	-0.0261	0.295121	3301
rs3734398	ELOVL2	T	prot-a-2144	Olfactomedin-like protein 3	0.026	0.295121	3301
rs3734398	ELOVL2	T	prot-a-2248	Pescadillo homolog	0.0262	0.295121	3301
rs3734398	ELOVL2	T	prot-a-2332	Periostin	-0.0259	0.295121	3301
rs3734398	ELOVL2	T	prot-a-237	Bcl-2-related protein A1	-0.0262	0.295121	3301
rs3734398	ELOVL2	T	prot-a-2430	Tuberoinfundibular peptide of 39 residues	-0.0262	0.295121	3301
rs3734398	ELOVL2	T	prot-a-2449	Receptor-type tyrosine-protein phosphatase U	0.026	0.295121	3301
rs3734398	ELOVL2	T	prot-a-2556	Ribonuclease 4	0.0261	0.295121	3301
rs3734398	ELOVL2	T	prot-a-256	Bone morphogenetic protein 6	0.0263	0.295121	3301
rs3734398	ELOVL2	T	prot-a-2923	Tumor-associated calcium signal transducer 2	0.0261	0.295121	3301
rs3734398	ELOVL2	T	prot-a-3008	Collectrin	0.026	0.295121	3301
rs3734398	ELOVL2	T	prot-a-3185	Vesicle-associated membrane protein 3	-0.0261	0.295121	3301
rs3734398	ELOVL2	T	prot-a-406	C-C motif chemokine 28	0.026	0.295121	3301
rs3734398	ELOVL2	T	prot-a-581	C-type lectin domain family 7 member A	-0.0261	0.295121	3301
rs3734398	ELOVL2	T	prot-a-696	Casein kinase II subunit alpha	-0.026	0.295121	3301
rs3734398	ELOVL2	T	ubm-a-1141	NET25 0195	-0.0165	0.295121	7916
rs3734398	ELOVL2	T	ubm-a-1212	NET100 0056	-0.0168	0.295121	7916
rs3734398	ELOVL2	T	ubm-a-129	IDP T1 FAST ROIs R pallidum	-0.0157	0.295121	7916
rs3734398	ELOVL2	T	ubm-a-1422	NET100 0266	-0.0163	0.295121	7916
rs3734398	ELOVL2	T	ubm-a-1557	NET100 0401	-0.0164	0.295121	7916
rs3734398	ELOVL2	T	ubm-a-158	IDP T1 FAST ROIs R cerebellum VIIIb	-0.0133	0.295121	7916
rs3734398	ELOVL2	T	ubm-a-1603	NET100 0447	0.0166	0.295121	7916
rs3734398	ELOVL2	T	ubm-a-1616	NET100 0460	-0.0165	0.295121	7916
rs3734398	ELOVL2	T	ubm-a-1824	NET100 0668	0.0166	0.295121	7916
rs3734398	ELOVL2	T	ubm-a-1969	NET100 0813	-0.0165	0.295121	7916
rs3734398	ELOVL2	T	ubm-a-2622	NET100 1466	-0.0165	0.295121	7916
rs3734398	ELOVL2	T	ubm-a-2828	DKTatlas rh isthmuscingulate area	0.0128	0.295121	7916
rs3734398	ELOVL2	T	ubm-a-2999	a2009s lh Lat Fis-post thickness	-0.0151	0.295121	7916
rs3734398	ELOVL2	T	ubm-a-38	IDP T1 FAST ROIs L precentral gyrus	-0.0129	0.295121	7916
rs3734398	ELOVL2	T	ubm-a-778	IDP dMRI ProbtrackX L3 ilf r	0.0157	0.295121	7916
rs3734398	ELOVL2	T	ubm-a-811	IDP dMRI ProbtrackX ICVF slf l	-0.0163	0.295121	7916
rs3734398	ELOVL2	T	ubm-a-906	NODEamps100 0015	-0.0151	0.295121	7916
rs603424	SCD	G	prot-a-1212	Appetite-regulating hormone	0.0332	0.295121	3301
rs603424	SCD	G	prot-a-1363	Heterogeneous nuclear ribonucleoprotein A/B	0.033	0.295121	3301
rs603424	SCD	G	prot-a-1521	Interleukin-31	-0.0334	0.295121	3301
rs603424	SCD	G	prot-a-1557	72 kDa inositol polyphosphate 5-phosphatase	-0.0333	0.295121	3301
rs603424	SCD	G	prot-a-1896	Melanoma-derived growth regulatory protein	0.0333	0.295121	3301
rs603424	SCD	G	prot-a-1900	Macrophage migration inhibitory factor	0.033	0.295121	3301
rs603424	SCD	G	prot-a-1918	72 kDa type IV collagenase	0.0332	0.295121	3301
rs603424	SCD	G	prot-a-1944	39S ribosomal protein L52, mitochondrial	-0.0331	0.295121	3301
rs603424	SCD	G	prot-a-1974	Matrix-remodeling-associated protein 7	0.0331	0.295121	3301
rs603424	SCD	G	prot-a-1982	Myelin regulatory factor	-0.0333	0.295121	3301
rs603424	SCD	G	prot-a-2086	Nuclear receptor subfamily 1 group D member 2	0.0333	0.295121	3301
rs603424	SCD	G	prot-a-2158	Ubiquitin thioesterase OTUB2	-0.0334	0.295121	3301
rs603424	SCD	G	prot-a-2751	Prestin	-0.0333	0.295121	3301
rs603424	SCD	G	prot-a-2835	Spectrin alpha chain, non-erythrocytic 1	-0.0334	0.295121	3301
rs603424	SCD	G	prot-a-2875	Stromal interaction molecule 1	-0.0331	0.295121	3301
rs603424	SCD	G	prot-a-3063	Tumor necrosis factor ligand superfamily member 8	0.0333	0.295121	3301
rs603424	SCD	G	prot-a-3073	TOM1-like protein 1	-0.0334	0.295121	3301
rs603424	SCD	G	prot-a-3176	Uroporphyrinogen-III synthase	-0.0333	0.295121	3301
rs603424	SCD	G	prot-a-686	Granulocyte colony-stimulating factor receptor	-0.0333	0.295121	3301
rs603424	SCD	G	prot-a-875	Dual specificity protein phosphatase 16	-0.033	0.295121	3301
rs603424	SCD	G	prot-a-978	Enhancer of rudimentary homolog	0.0333	0.295121	3301
rs603424	SCD	G	ubm-a-1255	NET100 0099	0.0219	0.295121	7916
rs603424	SCD	G	ubm-a-1398	NET100 0242	-0.0216	0.295121	7916
rs603424	SCD	G	ubm-a-1402	NET100 0246	0.0218	0.295121	7916
rs603424	SCD	G	ubm-a-1437	NET100 0281	-0.0217	0.295121	7916
rs603424	SCD	G	ubm-a-1487	NET100 0331	0.0217	0.295121	7916
rs603424	SCD	G	ubm-a-1648	NET100 0492	-0.0216	0.295121	7916
rs603424	SCD	G	ubm-a-2088	NET100 0932	0.0221	0.295121	7916
rs603424	SCD	G	ubm-a-2163	NET100 1007	0.022	0.295121	7916
rs603424	SCD	G	ubm-a-2358	NET100 1202	-0.0219	0.295121	7916
rs603424	SCD	G	ubm-a-2417	NET100 1261	-0.022	0.295121	7916
rs603424	SCD	G	ubm-a-2451	NET100 1295	-0.0219	0.295121	7916
rs603424	SCD	G	ubm-a-2578	NET100 1422	-0.022	0.295121	7916
rs603424	SCD	G	ubm-a-2605	NET100 1449	0.0221	0.295121	7916
rs603424	SCD	G	ubm-a-2633	NET100 1477	0.0219	0.295121	7916
rs603424	SCD	G	ubm-a-2665	volume 4th-Ventricle	-0.0193	0.295121	7916
rs603424	SCD	G	ubm-a-31	IDP T1 FAST ROIs R sup front gyrus	0.0182	0.295121	7916
rs603424	SCD	G	ubm-a-564	IDP dMRI TBSS OD External capsule R	0.0213	0.295121	7916
rs603424	SCD	G	ubm-a-676	IDP dMRI ProbtrackX MD slf l	-0.0204	0.295121	7916
rs603424	SCD	G	ukb-d-30630_raw	Apoliprotein A	0.00087896	0.29517	313387
rs174546	FADS1	C	eqtl-a-ENSG00000100387	ENSG00000100387	0.0132448	0.295192	14263
rs174546	FADS1	C	eqtl-a-ENSG00000148335	ENSG00000148335	0.013246	0.295192	25092
rs3734398	ELOVL2	T	ebi-a-GCST90001997	CX3CR1 on CD14+ CD16- monocyte	-0.02685	0.2952	3590
rs603424	SCD	G	ukb-d-age	Age at recruitment	-0.0263378	0.295201	361194
rs174546	FADS1	C	eqtl-a-ENSG00000111412	ENSG00000111412	0.0132422	0.295284	31086
rs174546	FADS1	C	eqtl-a-ENSG00000122566	ENSG00000122566	-0.0132448	0.295284	31300
rs174546	FADS1	C	eqtl-a-ENSG00000153560	ENSG00000153560	-0.0132448	0.295284	31300
rs174546	FADS1	C	eqtl-a-ENSG00000171241	ENSG00000171241	0.0132422	0.295284	31260
rs3734398	ELOVL2	T	eqtl-a-ENSG00000145632	ENSG00000145632	0.0125563	0.295284	31684
rs3734398	ELOVL2	T	eqtl-a-ENSG00000166794	ENSG00000166794	0.0125539	0.295284	31470
rs174546	FADS1	C	eqtl-a-ENSG00000164283	ENSG00000164283	0.0132384	0.295377	31260
rs3734398	ELOVL2	T	eqtl-a-ENSG00000163431	ENSG00000163431	-0.0125539	0.295377	31684
rs3734398	ELOVL2	T	eqtl-a-ENSG00000232224	ENSG00000232224	-0.0125551	0.295377	22495
rs603424	SCD	G	eqtl-a-ENSG00000136193	ENSG00000136193	0.0158912	0.295377	30962
rs603424	SCD	G	eqtl-a-ENSG00000232759	ENSG00000232759	-0.0158927	0.295377	4656
rs603424	SCD	G	eqtl-a-ENSG00000260274	ENSG00000260274	-0.0158958	0.295377	5164
rs3734398	ELOVL2	T	met-a-587	X-12188	0.011	0.2954	824
rs174546	FADS1	C	eqtl-a-ENSG00000109062	ENSG00000109062	0.0132372	0.295468	31300
rs174546	FADS1	C	eqtl-a-ENSG00000258701	ENSG00000258701	0.0132372	0.295468	19818
rs3734398	ELOVL2	T	eqtl-a-ENSG00000131370	ENSG00000131370	0.0125503	0.295468	31684
rs3734398	ELOVL2	T	eqtl-a-ENSG00000160214	ENSG00000160214	0.0125503	0.295468	26196
rs3734398	ELOVL2	T	eqtl-a-ENSG00000187456	ENSG00000187456	0.0125491	0.295468	29612
rs3734398	ELOVL2	T	eqtl-a-ENSG00000257354	ENSG00000257354	-0.0125515	0.295468	5502
rs603424	SCD	G	eqtl-a-ENSG00000072571	ENSG00000072571	0.0158866	0.295468	30962
rs174546	FADS1	C	ebi-a-GCST90001948	CD33 on CD33dim HLA DR+ CD11b+	-0.04173	0.2955	1633
rs603424	SCD	G	ukb-a-115	Non-cancer illness code self-reported: vitiligo	-5.70823e-05	0.295534	337159
rs174546	FADS1	C	eqtl-a-ENSG00000211668	ENSG00000211668	0.0132346	0.295561	5502
rs3734398	ELOVL2	T	eqtl-a-ENSG00000198947	ENSG00000198947	-0.0125503	0.295561	9188
rs603424	SCD	G	eqtl-a-ENSG00000105290	ENSG00000105290	0.0158851	0.295561	28496
rs603424	SCD	G	eqtl-a-ENSG00000134802	ENSG00000134802	-0.0158866	0.295561	30962
rs174546	FADS1	C	prot-c-5070_76_3	DcR3	0.05039	0.2956	996
rs603424	SCD	G	prot-c-3059_50_2	BAFF	0.05832	0.2956	997
rs174546	FADS1	C	eqtl-a-ENSG00000245680	ENSG00000245680	-0.0132346	0.295653	23204
rs3734398	ELOVL2	T	eqtl-a-ENSG00000114656	ENSG00000114656	0.0125443	0.295653	23414
rs3734398	ELOVL2	T	eqtl-a-ENSG00000244124	ENSG00000244124	0.0125455	0.295653	4169
rs603424	SCD	G	eqtl-a-ENSG00000134056	ENSG00000134056	-0.0158836	0.295653	30962
rs603424	SCD	G	eqtl-a-ENSG00000216863	ENSG00000216863	-0.0158851	0.295653	21987
rs603424	SCD	G	prot-c-3182_38_2	CD39	-0.05837	0.2957	997
rs174546	FADS1	C	eqtl-a-ENSG00000134987	ENSG00000134987	-0.0132321	0.295746	31300
rs174546	FADS1	C	eqtl-a-ENSG00000167447	ENSG00000167447	0.0132283	0.295746	25092
rs174546	FADS1	C	eqtl-a-ENSG00000186665	ENSG00000186665	-0.0132334	0.295746	14263
rs3734398	ELOVL2	T	eqtl-a-ENSG00000065618	ENSG00000065618	-0.0125455	0.295746	31684
rs3734398	ELOVL2	T	eqtl-a-ENSG00000134184	ENSG00000134184	-0.0125443	0.295746	23628
rs603424	SCD	G	eqtl-a-ENSG00000162783	ENSG00000162783	-0.0158821	0.295746	30962
rs603424	SCD	G	eqtl-a-ENSG00000163629	ENSG00000163629	0.0158806	0.295746	30748
rs603424	SCD	G	eqtl-a-ENSG00000182185	ENSG00000182185	0.015879	0.295746	24968
rs603424	SCD	G	eqtl-a-ENSG00000248256	ENSG00000248256	-0.0158806	0.295746	3831
rs603424	SCD	G	finn-a-E4_DMICD8	Diabetes, unspecified because of ICD-8	-0.0793	0.2958
rs603424	SCD	G	prot-c-3505_6_2	Lymphotoxin a1/b2	0.05488	0.2958	997
rs174546	FADS1	C	eqtl-a-ENSG00000120659	ENSG00000120659	0.0132258	0.295838	30381
rs174546	FADS1	C	eqtl-a-ENSG00000147799	ENSG00000147799	0.0132283	0.295838	26225
rs174546	FADS1	C	eqtl-a-ENSG00000196436	ENSG00000196436	-0.0132296	0.295838	5502
rs3734398	ELOVL2	T	eqtl-a-ENSG00000059691	ENSG00000059691	0.0125407	0.295838	24941
rs3734398	ELOVL2	T	eqtl-a-ENSG00000064652	ENSG00000064652	0.0125419	0.295838	31644
rs3734398	ELOVL2	T	eqtl-a-ENSG00000162928	ENSG00000162928	0.0125407	0.295838	31644
rs603424	SCD	G	eqtl-a-ENSG00000139269	ENSG00000139269	-0.015879	0.295838	28710
rs603424	SCD	G	eqtl-a-ENSG00000260953	ENSG00000260953	-0.015879	0.295838	4656
rs174546	FADS1	C	prot-c-5096_51_3	KI3L2	-0.05068	0.2959	996
rs603424	SCD	G	ebi-a-GCST90001730	CD19 on IgD+ CD38dim B cell	-0.02684	0.2959	3657
rs174546	FADS1	C	eqtl-a-ENSG00000249044	ENSG00000249044	-0.0132283	0.295931	4339
rs3734398	ELOVL2	T	eqtl-a-ENSG00000124532	ENSG00000124532	-0.0125419	0.295931	31684
rs3734398	ELOVL2	T	eqtl-a-ENSG00000136026	ENSG00000136026	-0.0125407	0.295931	31684
rs3734398	ELOVL2	T	eqtl-a-ENSG00000243284	ENSG00000243284	-0.0125407	0.295931	26609
rs603424	SCD	G	eqtl-a-ENSG00000115806	ENSG00000115806	0.0158745	0.295931	30962
rs603424	SCD	G	eqtl-a-ENSG00000139531	ENSG00000139531	-0.015876	0.295931	30962
rs603424	SCD	G	eqtl-a-ENSG00000199332	ENSG00000199332	0.0158715	0.295931	4022
rs174546	FADS1	C	eqtl-a-ENSG00000265478	ENSG00000265478	-0.0132245	0.296023	3831
rs3734398	ELOVL2	T	eqtl-a-ENSG00000054690	ENSG00000054690	0.0125359	0.296023	25591
rs3734398	ELOVL2	T	eqtl-a-ENSG00000213443	ENSG00000213443	-0.0125371	0.296023	5502
rs603424	SCD	G	eqtl-a-ENSG00000200235	ENSG00000200235	-0.0158715	0.296023	4656
rs603424	SCD	G	eqtl-a-ENSG00000256525	ENSG00000256525	-0.015873	0.296023	13925
rs3734398	ELOVL2	T	ebi-a-GCST90001654	CD28- CD4-CD8- T cell Absolute Count	-0.02682	0.2961	3408
rs174546	FADS1	C	eqtl-a-ENSG00000224387	ENSG00000224387	-0.013222	0.296115	5164
rs3734398	ELOVL2	T	eqtl-a-ENSG00000232111	ENSG00000232111	0.0125335	0.296115	4803
rs603424	SCD	G	eqtl-a-ENSG00000261461	ENSG00000261461	0.0158684	0.296115	22272
rs174546	FADS1	C	eqtl-a-ENSG00000166965	ENSG00000166965	-0.0132207	0.296208	26011
rs3734398	ELOVL2	T	eqtl-a-ENSG00000161640	ENSG00000161640	0.0125311	0.296208	26609
rs603424	SCD	G	eqtl-a-ENSG00000047597	ENSG00000047597	0.0158639	0.296208	8850
rs603424	SCD	G	eqtl-a-ENSG00000134748	ENSG00000134748	0.0158639	0.296208	30962
rs603424	SCD	G	eqtl-a-ENSG00000267649	ENSG00000267649	-0.0158669	0.296208	9065
rs174546	FADS1	C	eqtl-a-ENSG00000161558	ENSG00000161558	0.0132157	0.2963	31300
rs3734398	ELOVL2	T	eqtl-a-ENSG00000187105	ENSG00000187105	0.0125287	0.2963	31176
rs3734398	ELOVL2	T	eqtl-a-ENSG00000260336	ENSG00000260336	-0.0125311	0.2963	5502
rs603424	SCD	G	eqtl-a-ENSG00000113407	ENSG00000113407	-0.0158639	0.2963	30748
rs603424	SCD	G	ukb-d-I9_UAP	Unstable angina pectoris	-0.000318389	0.296373	361194
rs174546	FADS1	C	eqtl-a-ENSG00000108604	ENSG00000108604	-0.0132144	0.296393	30337
rs174546	FADS1	C	eqtl-a-ENSG00000129270	ENSG00000129270	-0.0132131	0.296393	31086
rs603424	SCD	G	eqtl-a-ENSG00000133116	ENSG00000133116	0.0158593	0.296393	30748
rs603424	SCD	G	finn-a-VIRALPNEUMOKNOWN	Viral pneumonia (known virus, not influenza)	0.174	0.2964
rs174546	FADS1	C	eqtl-a-ENSG00000171222	ENSG00000171222	0.0132093	0.296485	31300
rs3734398	ELOVL2	T	eqtl-a-ENSG00000111181	ENSG00000111181	-0.0125251	0.296485	31684
rs603424	SCD	G	eqtl-a-ENSG00000135842	ENSG00000135842	-0.0158593	0.296485	30922
rs3734398	ELOVL2	T	ebi-a-GCST90001703	BAFF-R on IgD+ CD24+ B cell	-0.02663	0.2965	3657
rs603424	SCD	G	ieu-a-803	PGC cross-disorder traits	0.0174514	0.2965	61220
rs174546	FADS1	C	eqtl-a-ENSG00000221866	ENSG00000221866	0.0132081	0.296578	25812
rs3734398	ELOVL2	T	eqtl-a-ENSG00000101004	ENSG00000101004	0.0125203	0.296578	31684
rs3734398	ELOVL2	T	eqtl-a-ENSG00000129933	ENSG00000129933	-0.0125239	0.296578	26609
rs3734398	ELOVL2	T	eqtl-a-ENSG00000230148	ENSG00000230148	0.0125203	0.296578	5502
rs603424	SCD	G	eqtl-a-ENSG00000144567	ENSG00000144567	-0.0158547	0.296578	30962
rs603424	SCD	G	eqtl-a-ENSG00000157388	ENSG00000157388	-0.0158547	0.296578	30962
rs603424	SCD	G	eqtl-a-ENSG00000187510	ENSG00000187510	-0.0158547	0.296578	30328
rs174546	FADS1	C	prot-c-5117_14_3	ROBO3	-0.05028	0.2966	996
rs3734398	ELOVL2	T	eqtl-a-ENSG00000032219	ENSG00000032219	-0.0125215	0.29667	31684
rs3734398	ELOVL2	T	eqtl-a-ENSG00000125510	ENSG00000125510	-0.0125203	0.29667	31470
rs3734398	ELOVL2	T	eqtl-a-ENSG00000146733	ENSG00000146733	0.0125191	0.29667	26395
rs3734398	ELOVL2	T	eqtl-a-ENSG00000167543	ENSG00000167543	0.0125203	0.29667	31684
rs603424	SCD	G	eqtl-a-ENSG00000072786	ENSG00000072786	-0.0158517	0.29667	30962
rs603424	SCD	G	eqtl-a-ENSG00000089094	ENSG00000089094	-0.0158517	0.29667	30962
rs603424	SCD	G	eqtl-a-ENSG00000162817	ENSG00000162817	-0.0158517	0.29667	30962
rs603424	SCD	G	eqtl-a-ENSG00000247077	ENSG00000247077	0.0158472	0.29667	30534
rs174546	FADS1	C	prot-c-4717_55_2	IL-3	0.04989	0.2967	996
rs174546	FADS1	C	ukb-a-532	Diagnoses - main ICD10: I20 Angina pectoris	-0.000317624	0.296722	337199
rs174546	FADS1	C	eqtl-a-ENSG00000092201	ENSG00000092201	0.0132017	0.296763	14263
rs174546	FADS1	C	eqtl-a-ENSG00000227486	ENSG00000227486	0.0132005	0.296763	5502
rs3734398	ELOVL2	T	eqtl-a-ENSG00000096968	ENSG00000096968	-0.0125191	0.296763	31684
rs3734398	ELOVL2	T	eqtl-a-ENSG00000151532	ENSG00000151532	0.0125167	0.296763	30721
rs603424	SCD	G	eqtl-a-ENSG00000128524	ENSG00000128524	0.0158472	0.296763	13925
rs603424	SCD	G	eqtl-a-ENSG00000246526	ENSG00000246526	-0.0158487	0.296763	5164
rs3734398	ELOVL2	T	ebi-a-GCST90001851	CD3 on T cell	-0.02895	0.2968	2919
rs603424	SCD	G	finn-a-H8_NONSUPPNAS	Nonsuppurative otitis media	-0.0652	0.2968
rs174546	FADS1	C	eqtl-a-ENSG00000128294	ENSG00000128294	0.0131992	0.296855	31260
rs174546	FADS1	C	eqtl-a-ENSG00000131747	ENSG00000131747	0.0132005	0.296855	31300
rs174546	FADS1	C	eqtl-a-ENSG00000171208	ENSG00000171208	-0.0132005	0.296855	31300
rs3734398	ELOVL2	T	eqtl-a-ENSG00000176463	ENSG00000176463	-0.0125167	0.296855	31256
rs603424	SCD	G	finn-a-FESS	FESS (DNB20)	0.0967	0.2969
rs603424	SCD	G	prot-c-5001_6_2	Mammaglobin 2	0.0575	0.297	997
rs174546	FADS1	C	eqtl-a-ENSG00000261088	ENSG00000261088	-0.0131967	0.297041	5502
rs3734398	ELOVL2	T	eqtl-a-ENSG00000188573	ENSG00000188573	0.0125083	0.297041	20824
rs603424	SCD	G	eqtl-a-ENSG00000168701	ENSG00000168701	-0.015838	0.297041	25474
rs603424	SCD	G	eqtl-a-ENSG00000213047	ENSG00000213047	-0.015838	0.297041	30534
rs603424	SCD	G	eqtl-a-ENSG00000262001	ENSG00000262001	-0.0158396	0.297041	16539
rs603424	SCD	G	eqtl-a-ENSG00000263826	ENSG00000263826	0.0158365	0.297041	4656
rs603424	SCD	G	finn-a-H8_HL_MIX_NAS	Mixed conductive and sensorineural hearing loss	-0.0846	0.2971
rs603424	SCD	G	prot-c-3461_58_1	PGCB	-0.05405	0.2971	997
rs603424	SCD	G	prot-c-5061_27_3	B7-H2	0.05792	0.2971	997
rs174546	FADS1	C	ukb-d-20536_0	Weight change during worst episode of depression: Stayed about the same or was on a diet	0.00310805	0.297131	56571
rs174546	FADS1	C	eqtl-a-ENSG00000134046	ENSG00000134046	0.0131916	0.297134	31260
rs174546	FADS1	C	eqtl-a-ENSG00000181704	ENSG00000181704	0.0131916	0.297134	14263
rs3734398	ELOVL2	T	eqtl-a-ENSG00000014216	ENSG00000014216	-0.0125107	0.297134	31684
rs3734398	ELOVL2	T	eqtl-a-ENSG00000172269	ENSG00000172269	-0.0125095	0.297134	31684
rs603424	SCD	G	eqtl-a-ENSG00000006747	ENSG00000006747	-0.0158365	0.297134	29409
rs603424	SCD	G	eqtl-a-ENSG00000181619	ENSG00000181619	-0.015838	0.297134	29829
rs603424	SCD	G	eqtl-a-ENSG00000197223	ENSG00000197223	0.015832	0.297134	8850
rs603424	SCD	G	eqtl-a-ENSG00000232274	ENSG00000232274	0.0158335	0.297134	4656
rs603424	SCD	G	eqtl-a-ENSG00000267986	ENSG00000267986	-0.0158365	0.297134	3831
rs174546	FADS1	C	eqtl-a-ENSG00000136270	ENSG00000136270	-0.0131916	0.297226	31300
rs3734398	ELOVL2	T	eqtl-a-ENSG00000090487	ENSG00000090487	0.0125035	0.297226	31256
rs603424	SCD	G	eqtl-a-ENSG00000111276	ENSG00000111276	-0.0158335	0.297226	30748
rs603424	SCD	G	eqtl-a-ENSG00000169258	ENSG00000169258	-0.0158335	0.297226	30962
rs174546	FADS1	C	prot-c-2751_16_2	Azurocidin	-0.04972	0.2973	996
rs603424	SCD	G	met-a-450	Bilirubin (Z,Z)	-0.0078	0.2973	6393
rs603424	SCD	G	prot-c-3798_71_1	Carbonic anhydrase 9	-0.0582	0.2973	997
rs174546	FADS1	C	eqtl-a-ENSG00000226752	ENSG00000226752	0.0131878	0.297319	17051
rs174546	FADS1	C	eqtl-a-ENSG00000259687	ENSG00000259687	0.0131878	0.297319	4868
rs3734398	ELOVL2	T	eqtl-a-ENSG00000113282	ENSG00000113282	-0.0125035	0.297319	31684
rs3734398	ELOVL2	T	eqtl-a-ENSG00000229671	ENSG00000229671	-0.0125059	0.297319	5164
rs603424	SCD	G	eqtl-a-ENSG00000135241	ENSG00000135241	-0.0158305	0.297319	30922
rs174546	FADS1	C	eqtl-a-ENSG00000173660	ENSG00000173660	-0.0131878	0.297412	26011
rs3734398	ELOVL2	T	eqtl-a-ENSG00000168806	ENSG00000168806	-0.0125035	0.297412	26609
rs603424	SCD	G	eqtl-a-ENSG00000248124	ENSG00000248124	-0.0158274	0.297412	11158
rs603424	SCD	G	ukb-a-74	Non-cancer illness code self-reported: diabetes	0.000656313	0.297445	337159
rs3734398	ELOVL2	T	met-b-264	EarlyB:%27+	0.0222337	0.29749	446
rs174546	FADS1	C	prot-c-5226_36_3	CK2-A2:B	-0.04968	0.2975	996
rs174546	FADS1	C	eqtl-a-ENSG00000103034	ENSG00000103034	0.0131815	0.297504	31260
rs174546	FADS1	C	eqtl-a-ENSG00000175857	ENSG00000175857	0.0131815	0.297504	31300
rs174546	FADS1	C	eqtl-a-ENSG00000183111	ENSG00000183111	0.0131802	0.297504	31300
rs3734398	ELOVL2	T	eqtl-a-ENSG00000100362	ENSG00000100362	-0.0125011	0.297504	14263
rs603424	SCD	G	eqtl-a-ENSG00000144659	ENSG00000144659	0.0158213	0.297504	8850
rs603424	SCD	G	eqtl-a-ENSG00000170633	ENSG00000170633	-0.0158244	0.297504	30748
rs603424	SCD	G	ebi-a-GCST90000461	CXCL5 levels	-0.06442	0.29757	982
rs603424	SCD	G	eqtl-a-ENSG00000134020	ENSG00000134020	0.0158198	0.297597	29218
rs603424	SCD	G	eqtl-a-ENSG00000202314	ENSG00000202314	-0.0158198	0.297597	15888
rs603424	SCD	G	eqtl-a-ENSG00000221963	ENSG00000221963	0.0158168	0.297597	13925
rs3734398	ELOVL2	T	ukb-a-453	Medication for pain relief constipation heartburn: None of the above	-0.00128109	0.297634	333581
rs174546	FADS1	C	eqtl-a-ENSG00000135205	ENSG00000135205	0.0131752	0.29769	31300
rs174546	FADS1	C	eqtl-a-ENSG00000147133	ENSG00000147133	-0.013179	0.29769	9188
rs3734398	ELOVL2	T	eqtl-a-ENSG00000114030	ENSG00000114030	0.0124915	0.29769	31430
rs3734398	ELOVL2	T	eqtl-a-ENSG00000231062	ENSG00000231062	0.0124927	0.29769	4994
rs3734398	ELOVL2	T	eqtl-a-ENSG00000233895	ENSG00000233895	-0.0124951	0.29769	5164
rs603424	SCD	G	eqtl-a-ENSG00000113851	ENSG00000113851	0.0158137	0.29769	30748
rs603424	SCD	G	finn-a-F5_MOODOTH	Other and unspecidied mood [affective] disorders	-0.111	0.2977
rs3734398	ELOVL2	T	eqtl-a-ENSG00000214192	ENSG00000214192	-0.0124927	0.297783	4868
rs3734398	ELOVL2	T	eqtl-a-ENSG00000267058	ENSG00000267058	-0.0124915	0.297783	5502
rs603424	SCD	G	eqtl-a-ENSG00000223804	ENSG00000223804	0.0158137	0.297783	5164
rs603424	SCD	G	eqtl-a-ENSG00000255163	ENSG00000255163	-0.0158153	0.297783	5164
rs603424	SCD	G	ukb-d-41215_0	Detention categories: Informal, not formally detained	-0.000874812	0.297866	361194
rs174546	FADS1	C	eqtl-a-ENSG00000121406	ENSG00000121406	-0.0131726	0.297876	31260
rs174546	FADS1	C	eqtl-a-ENSG00000267254	ENSG00000267254	0.0131726	0.297876	5502
rs3734398	ELOVL2	T	eqtl-a-ENSG00000182979	ENSG00000182979	0.0124879	0.297876	26609
rs3734398	ELOVL2	T	eqtl-a-ENSG00000256171	ENSG00000256171	0.0124891	0.297876	4022
rs603424	SCD	G	eqtl-a-ENSG00000260804	ENSG00000260804	-0.0158107	0.297876	5164
rs603424	SCD	G	ebi-a-GCST90001448	CD11c+ monocyte Absolute Count	-0.02854	0.2979	3020
rs174546	FADS1	C	eqtl-a-ENSG00000171055	ENSG00000171055	0.0131688	0.297968	31300
rs174546	FADS1	C	eqtl-a-ENSG00000198825	ENSG00000198825	-0.0131726	0.297968	31086
rs3734398	ELOVL2	T	eqtl-a-ENSG00000211450	ENSG00000211450	0.0124855	0.297968	31684
rs603424	SCD	G	eqtl-a-ENSG00000124116	ENSG00000124116	-0.0158092	0.297968	28469
rs3734398	ELOVL2	T	ukb-d-3160_irnt	Weight, manual entry	-0.0184662	0.29806	5278
rs174546	FADS1	C	eqtl-a-ENSG00000097096	ENSG00000097096	-0.0131701	0.298062	25797
rs3734398	ELOVL2	T	eqtl-a-ENSG00000166171	ENSG00000166171	0.0124819	0.298062	31470
rs603424	SCD	G	eqtl-a-ENSG00000176422	ENSG00000176422	0.0158031	0.298062	30962
rs603424	SCD	G	finn-a-IBD_TUBERCULOSIS	Tuberculosis, IBD comorbidity	0.1036	0.2981
rs603424	SCD	G	finn-a-N14_NEPHRITICNAS	Unspesified nephritic syndrome	-0.1047	0.2981
rs603424	SCD	G	met-b-231	CD8mem:%"TFH" (2)	-0.0285698	0.298142	446
rs603424	SCD	G	ebi-a-GCST005811	Osteoarthritis (self-reported)	-0.0195273	0.298149	63556
rs174546	FADS1	C	eqtl-a-ENSG00000102870	ENSG00000102870	-0.0131651	0.298154	25513
rs174546	FADS1	C	eqtl-a-ENSG00000135956	ENSG00000135956	0.0131651	0.298154	31300
rs3734398	ELOVL2	T	eqtl-a-ENSG00000253520	ENSG00000253520	0.0124807	0.298154	5164
rs3734398	ELOVL2	T	eqtl-a-ENSG00000267736	ENSG00000267736	0.0124807	0.298154	4169
rs174546	FADS1	C	met-a-436	X-09026	-0.0027	0.2982	7184
rs174546	FADS1	C	eqtl-a-ENSG00000089916	ENSG00000089916	-0.0131638	0.298247	25092
rs174546	FADS1	C	eqtl-a-ENSG00000090382	ENSG00000090382	-0.0131625	0.298247	31086
rs174546	FADS1	C	eqtl-a-ENSG00000143947	ENSG00000143947	-0.0131651	0.298247	9188
rs174546	FADS1	C	eqtl-a-ENSG00000270107	ENSG00000270107	0.01316	0.298247	5502
rs3734398	ELOVL2	T	eqtl-a-ENSG00000116560	ENSG00000116560	-0.0124819	0.298247	31684
rs3734398	ELOVL2	T	eqtl-a-ENSG00000258602	ENSG00000258602	-0.0124819	0.298247	10037
rs603424	SCD	G	eqtl-a-ENSG00000064933	ENSG00000064933	0.0157986	0.298247	13925
rs603424	SCD	G	eqtl-a-ENSG00000137338	ENSG00000137338	0.015797	0.298247	30962
rs603424	SCD	G	eqtl-a-ENSG00000155304	ENSG00000155304	0.015797	0.298247	30748
rs603424	SCD	G	eqtl-a-ENSG00000168874	ENSG00000168874	0.015797	0.298247	30962
rs603424	SCD	G	eqtl-a-ENSG00000174175	ENSG00000174175	0.0157955	0.298247	30962
rs603424	SCD	G	eqtl-a-ENSG00000198585	ENSG00000198585	-0.0158016	0.298247	30962
rs603424	SCD	G	eqtl-a-ENSG00000235501	ENSG00000235501	0.0157955	0.298247	15714
rs603424	SCD	G	eqtl-a-ENSG00000237738	ENSG00000237738	0.0157986	0.298247	3831
rs174546	FADS1	C	prot-c-2781_63_2	LAG-1	0.05016	0.2983	996
rs174546	FADS1	C	eqtl-a-ENSG00000183751	ENSG00000183751	0.01316	0.29834	14263
rs3734398	ELOVL2	T	eqtl-a-ENSG00000115504	ENSG00000115504	-0.0124783	0.29834	31684
rs3734398	ELOVL2	T	eqtl-a-ENSG00000234513	ENSG00000234513	-0.0124783	0.29834	4339
rs603424	SCD	G	met-a-444	X-10510	0.0035	0.2984	7347
rs174546	FADS1	C	eqtl-a-ENSG00000102781	ENSG00000102781	-0.0131587	0.298433	31300
rs3734398	ELOVL2	T	eqtl-a-ENSG00000267534	ENSG00000267534	-0.0124759	0.298433	23842
rs603424	SCD	G	eqtl-a-ENSG00000099284	ENSG00000099284	-0.015794	0.298433	30962
rs603424	SCD	G	eqtl-a-ENSG00000140961	ENSG00000140961	-0.015794	0.298433	30748
rs603424	SCD	G	eqtl-a-ENSG00000230489	ENSG00000230489	-0.015794	0.298433	9764
rs603424	SCD	G	eqtl-a-ENSG00000237248	ENSG00000237248	-0.015794	0.298433	5164
rs174546	FADS1	C	ukb-a-95	Non-cancer illness code self-reported: enlarged prostate	0.000306909	0.298479	337159
rs603424	SCD	G	finn-a-H7_RETVASCNAS	Other and unspecified vascular occlusions	-0.1064	0.2985
rs174546	FADS1	C	eqtl-a-ENSG00000197857	ENSG00000197857	-0.0131562	0.298526	31300
rs3734398	ELOVL2	T	eqtl-a-ENSG00000232063	ENSG00000232063	0.0124699	0.298526	5502
rs603424	SCD	G	eqtl-a-ENSG00000035862	ENSG00000035862	-0.0157925	0.298526	25673
rs603424	SCD	G	eqtl-a-ENSG00000089685	ENSG00000089685	0.0157879	0.298526	30748
rs174546	FADS1	C	met-b-234	CD4mem:%preTh17 (3)	0.0233316	0.2986	451
rs174546	FADS1	C	eqtl-a-ENSG00000118971	ENSG00000118971	0.0131511	0.298619	31086
rs174546	FADS1	C	eqtl-a-ENSG00000182902	ENSG00000182902	0.0131511	0.298619	30792
rs174546	FADS1	C	eqtl-a-ENSG00000197747	ENSG00000197747	0.0131511	0.298619	31086
rs174546	FADS1	C	eqtl-a-ENSG00000251669	ENSG00000251669	-0.0131537	0.298619	17051
rs3734398	ELOVL2	T	eqtl-a-ENSG00000158428	ENSG00000158428	-0.0124699	0.298619	26395
rs174546	FADS1	C	met-b-228	CD8mem:%"Th1"	-0.0232631	0.298629	448
rs603424	SCD	G	prot-c-5109_24_3	Nr-CAM	-0.05715	0.2987	997
rs3734398	ELOVL2	T	eqtl-a-ENSG00000101470	ENSG00000101470	0.0124651	0.298712	31684
rs3734398	ELOVL2	T	eqtl-a-ENSG00000186283	ENSG00000186283	-0.0124675	0.298712	14263
rs603424	SCD	G	eqtl-a-ENSG00000213236	ENSG00000213236	-0.0157864	0.298712	5164
rs603424	SCD	G	eqtl-a-ENSG00000213341	ENSG00000213341	-0.0157849	0.298712	30962
rs174546	FADS1	C	prot-c-5229_90_3	IMDH1	0.05024	0.2988	996
rs174546	FADS1	C	eqtl-a-ENSG00000179364	ENSG00000179364	-0.0131486	0.298804	31300
rs3734398	ELOVL2	T	eqtl-a-ENSG00000198825	ENSG00000198825	0.0124627	0.298804	31470
rs603424	SCD	G	eqtl-a-ENSG00000125149	ENSG00000125149	-0.0157834	0.298804	30748
rs603424	SCD	G	eqtl-a-ENSG00000187187	ENSG00000187187	0.0157788	0.298804	30962
rs3734398	ELOVL2	T	ukb-d-20405_2	Ever had known person concerned about, or recommend reduction of, alcohol consumption: Yes, during the last year	0.000860835	0.298824	117880
rs3734398	ELOVL2	T	eqtl-a-ENSG00000162613	ENSG00000162613	0.0124615	0.298898	31684
rs603424	SCD	G	eqtl-a-ENSG00000198730	ENSG00000198730	0.0157743	0.298898	30922
rs603424	SCD	G	eqtl-a-ENSG00000204758	ENSG00000204758	-0.0157788	0.298898	6598
rs603424	SCD	G	ukb-a-523	Diagnoses - main ICD10: E03 Other hypothyroidism	-5.48543e-05	0.298945	337199
rs3734398	ELOVL2	T	ukb-d-22601_72123243	Job coding: customer care adviser/officer/assistant, store guide, customer relations officer/representative	-0.000571605	0.298955	89866
rs174546	FADS1	C	eqtl-a-ENSG00000120832	ENSG00000120832	0.0131397	0.298991	26225
rs174546	FADS1	C	eqtl-a-ENSG00000162851	ENSG00000162851	-0.0131435	0.298991	31046
rs3734398	ELOVL2	T	eqtl-a-ENSG00000117305	ENSG00000117305	-0.0124615	0.298991	31470
rs603424	SCD	G	eqtl-a-ENSG00000007129	ENSG00000007129	-0.0157773	0.298991	25887
rs603424	SCD	G	eqtl-a-ENSG00000213671	ENSG00000213671	0.0157743	0.298991	20440
rs174546	FADS1	C	ukb-d-22617_1151	Job SOC coding: Financial institution managers	-0.000609682	0.299041	91149
rs174546	FADS1	C	eqtl-a-ENSG00000132792	ENSG00000132792	-0.0131397	0.299084	31086
rs3734398	ELOVL2	T	eqtl-a-ENSG00000205423	ENSG00000205423	-0.0124591	0.299084	25650
rs3734398	ELOVL2	T	eqtl-a-ENSG00000270108	ENSG00000270108	0.0124555	0.299084	5502
rs603424	SCD	G	eqtl-a-ENSG00000166763	ENSG00000166763	0.0157682	0.299084	5164
rs603424	SCD	G	eqtl-a-ENSG00000257824	ENSG00000257824	-0.0157743	0.299084	4656
rs174546	FADS1	C	ebi-a-GCST90001607	CD8+ T cell %leukocyte	-0.02937	0.2991	3668
rs3734398	ELOVL2	T	eqtl-a-ENSG00000177369	ENSG00000177369	-0.0124567	0.299177	21884
rs603424	SCD	G	eqtl-a-ENSG00000235842	ENSG00000235842	-0.0157697	0.299177	4339
rs3734398	ELOVL2	T	eqtl-a-ENSG00000112212	ENSG00000112212	0.0124507	0.29927	26609
rs3734398	ELOVL2	T	eqtl-a-ENSG00000162426	ENSG00000162426	0.0124531	0.29927	26395
rs603424	SCD	G	eqtl-a-ENSG00000034533	ENSG00000034533	0.0157636	0.29927	30962
rs603424	SCD	G	eqtl-a-ENSG00000073111	ENSG00000073111	-0.0157682	0.29927	30962
rs603424	SCD	G	met-a-557	X-11876	-0.0056	0.2993	4665
rs3734398	ELOVL2	T	eqtl-a-ENSG00000163956	ENSG00000163956	-0.0124507	0.299363	31684
rs3734398	ELOVL2	T	eqtl-a-ENSG00000165115	ENSG00000165115	0.0124507	0.299363	28489
rs3734398	ELOVL2	T	eqtl-a-ENSG00000224397	ENSG00000224397	0.0124495	0.299363	5502
rs3734398	ELOVL2	T	eqtl-a-ENSG00000236519	ENSG00000236519	0.0124507	0.299363	7106
rs603424	SCD	G	eqtl-a-ENSG00000138036	ENSG00000138036	0.0157621	0.299363	30748
rs174546	FADS1	C	eqtl-a-ENSG00000075073	ENSG00000075073	-0.0131309	0.299456	30381
rs174546	FADS1	C	eqtl-a-ENSG00000145990	ENSG00000145990	0.0131271	0.299456	31300
rs174546	FADS1	C	eqtl-a-ENSG00000183814	ENSG00000183814	0.0131296	0.299456	31086
rs603424	SCD	G	eqtl-a-ENSG00000003096	ENSG00000003096	0.015756	0.299456	8850
rs603424	SCD	G	eqtl-a-ENSG00000109171	ENSG00000109171	0.0157591	0.299456	25474
rs603424	SCD	G	eqtl-a-ENSG00000184596	ENSG00000184596	0.015756	0.299456	4656
rs174546	FADS1	C	eqtl-a-ENSG00000131323	ENSG00000131323	-0.0131296	0.29955	31300
rs174546	FADS1	C	eqtl-a-ENSG00000136541	ENSG00000136541	0.0131258	0.29955	31086
rs174546	FADS1	C	eqtl-a-ENSG00000149212	ENSG00000149212	-0.0131271	0.29955	31300
rs174546	FADS1	C	eqtl-a-ENSG00000211885	ENSG00000211885	0.0131246	0.29955	6598
rs174546	FADS1	C	eqtl-a-ENSG00000226742	ENSG00000226742	-0.0131284	0.29955	25797
rs174546	FADS1	C	eqtl-a-ENSG00000229162	ENSG00000229162	-0.0131284	0.29955	4868
rs3734398	ELOVL2	T	eqtl-a-ENSG00000107758	ENSG00000107758	0.0124459	0.29955	31684
rs3734398	ELOVL2	T	eqtl-a-ENSG00000161813	ENSG00000161813	-0.0124483	0.29955	31684
rs3734398	ELOVL2	T	eqtl-a-ENSG00000241732	ENSG00000241732	-0.0124459	0.29955	22495
rs603424	SCD	G	eqtl-a-ENSG00000160401	ENSG00000160401	-0.0157591	0.29955	25165
rs603424	SCD	G	eqtl-a-ENSG00000251075	ENSG00000251075	-0.0157591	0.29955	3831
rs174546	FADS1	C	eqtl-a-ENSG00000113318	ENSG00000113318	0.0131246	0.299643	14263
rs174546	FADS1	C	eqtl-a-ENSG00000130717	ENSG00000130717	0.013122	0.299643	31086
rs174546	FADS1	C	eqtl-a-ENSG00000184489	ENSG00000184489	0.0131246	0.299643	31086
rs3734398	ELOVL2	T	eqtl-a-ENSG00000102003	ENSG00000102003	0.0124435	0.299643	9188
rs3734398	ELOVL2	T	eqtl-a-ENSG00000157856	ENSG00000157856	0.0124435	0.299643	25690
rs603424	SCD	G	eqtl-a-ENSG00000143199	ENSG00000143199	-0.015756	0.299643	23730
rs603424	SCD	G	eqtl-a-ENSG00000234185	ENSG00000234185	0.01575	0.299643	3831
rs3734398	ELOVL2	T	ebi-a-GCST003659	Modified Stumvoll Insulin Sensitivity Index (BMI interaction)	-0.004	0.2997	16753
rs603424	SCD	G	ebi-a-GCST90001397	Unswitched memory B cell %B cell	0.02703	0.2997	3657
rs603424	SCD	G	prot-c-3364_76_2	Cathepsin V	-0.05344	0.2997	997
rs174546	FADS1	C	eqtl-a-ENSG00000214827	ENSG00000214827	-0.0131233	0.299736	9188
rs174546	FADS1	C	eqtl-a-ENSG00000145920	ENSG00000145920	0.0131182	0.299829	30475
rs174546	FADS1	C	eqtl-a-ENSG00000267352	ENSG00000267352	-0.0131195	0.299829	4994
rs3734398	ELOVL2	T	eqtl-a-ENSG00000218739	ENSG00000218739	0.0124363	0.299829	5502
rs3734398	ELOVL2	T	eqtl-a-ENSG00000270149	ENSG00000270149	0.0124363	0.299829	24630
rs603424	SCD	G	eqtl-a-ENSG00000144935	ENSG00000144935	0.0157439	0.299829	30962
rs603424	SCD	G	eqtl-a-ENSG00000159618	ENSG00000159618	0.0157469	0.299829	30962
rs603424	SCD	G	eqtl-a-ENSG00000184669	ENSG00000184669	0.0157454	0.299829	15905
rs603424	SCD	G	eqtl-a-ENSG00000221598	ENSG00000221598	0.0157454	0.299829	15206
rs174546	FADS1	C	eqtl-a-ENSG00000085978	ENSG00000085978	0.0131144	0.299922	31086
rs174546	FADS1	C	eqtl-a-ENSG00000241489	ENSG00000241489	0.013117	0.299922	7931
rs174546	FADS1	C	met-a-420	2-hydroxybutyrate (AHB)	-0.0035	0.3	7366
rs174546	FADS1	C	ukb-b-10559	Methods of admission to hospital (recoded): Emergency admission: A&E	-0.000868523	0.3	462624
rs174546	FADS1	C	ukb-b-11751	Non-cancer illness code, self-reported: peritonitis	-0.000130267	0.3	462933
rs174546	FADS1	C	ukb-b-13686	Mother's age	-0.0035863	0.3	180094
rs174546	FADS1	C	ukb-b-14624	Illness, injury, bereavement, stress in last 2 years: Marital separation/divorce	0.000389153	0.3	459742
rs174546	FADS1	C	ukb-b-14632	Operative procedures - main OPCS: T20.9 Unspecified primary repair of inguinal hernia	0.000113662	0.3	463010
rs174546	FADS1	C	ukb-b-16585	PCT responsible for patient data: NORTH STAFFORDSHIRE PCT	0.000180093	0.3	463010
rs174546	FADS1	C	ukb-b-17287	Diagnoses - main ICD10: R39.8 Other and unspecified symptoms and signs involving the urinary system	-0.000147301	0.3	463010
rs174546	FADS1	C	ukb-b-19937	Operative procedures - main OPCS: R17.2 Elective lower uterine segment caesarean delivery	0.000147397	0.3	463010
rs174546	FADS1	C	ukb-b-3698	PCT where patients GP was registered: KINGSTON PCT	0.000118292	0.3	463010
rs174546	FADS1	C	ukb-b-4088	Other cheese intake	-0.00144974	0.3	64949
rs174546	FADS1	C	ukb-b-4909	Number of triplets attempted (right)	-0.00829893	0.3	150168
rs174546	FADS1	C	ukb-b-6392	Longest period of unenthusiasm / disinterest	-0.00756949	0.3	41182
rs174546	FADS1	C	ukb-b-8205	PCT where patients GP was registered: CAMDEN PCT	0.000114802	0.3	463010
rs174546	FADS1	C	ukb-b-8315	Non-cancer illness code, self-reported: heart/cardiac problem	0.000127026	0.3	462933
rs174546	FADS1	C	ukb-b-9686	Sweet potato intake	-0.00195101	0.3	64945
rs174546	FADS1	C	ukb-b-9960	Leg pain on walking : action taken	-0.00569844	0.3	32942
rs3734398	ELOVL2	T	ukb-b-11680	Diagnoses - main ICD10: T84.8 Other complications of internal orthopaedic prosthetic devices, implants and grafts	0.000102115	0.3	463010
rs3734398	ELOVL2	T	ukb-b-12863	Type of meals eaten: Ready meals	-0.00157136	0.3	64949
rs3734398	ELOVL2	T	ukb-b-12877	Operative procedures - secondary OPCS: Z47.1 Skin of forehead	-0.000144677	0.3	463010
rs3734398	ELOVL2	T	ukb-b-12879	Operative procedures - main OPCS: L84.1 Combined operations on primary long saphenous vein	0.000105125	0.3	463010
rs3734398	ELOVL2	T	ukb-b-14863	Mineral and other dietary supplements: Iron	0.000373018	0.3	461384
rs3734398	ELOVL2	T	ukb-b-15338	PCT where patients GP was registered: HARTLEPOOL PCT	-0.000107907	0.3	463010
rs3734398	ELOVL2	T	ukb-b-15829	Non-cancer illness code, self-reported: heart attack/myocardial infarction	-0.000321846	0.3	462933
rs3734398	ELOVL2	T	ukb-b-15983	Diagnoses - secondary ICD10: Z51.5 Palliative care	-0.000111808	0.3	463010
rs3734398	ELOVL2	T	ukb-b-16818	Non-cancer illness code, self-reported: gastro-oesophageal reflux (gord) / gastric reflux	0.000439584	0.3	462933
rs3734398	ELOVL2	T	ukb-b-19524	Vitamin B12	0.00577892	0.3	64979
rs3734398	ELOVL2	T	ukb-b-20513	Diagnoses - secondary ICD10: B96.8 Other specified bacterial agents as the cause of diseases classified to other chapters	-0.000214514	0.3	463010
rs3734398	ELOVL2	T	ukb-b-2189	Operative procedures - secondary OPCS: Z28.6 Sigmoid colon	-0.000331514	0.3	463010
rs3734398	ELOVL2	T	ukb-b-2530	Leek intake	0.00285857	0.3	64949
rs3734398	ELOVL2	T	ukb-b-3044	Non-cancer illness code, self-reported: colitis/not crohns or ulcerative colitis	-0.000109986	0.3	462933
rs3734398	ELOVL2	T	ukb-b-3169	Number of vehicles in household	0.00187559	0.3	459696
rs3734398	ELOVL2	T	ukb-b-3355	Diagnoses - main ICD10: D50.9 Iron deficiency anaemia, unspecified	0.000144811	0.3	463010
rs3734398	ELOVL2	T	ukb-b-3852	Pizza intake	-0.00354914	0.3	64949
rs3734398	ELOVL2	T	ukb-b-4423	Diagnoses - secondary ICD10: B95.6 Staphylococcus aureus as the cause of diseases classified to other chapters	-0.000131934	0.3	463010
rs3734398	ELOVL2	T	ukb-b-4779	Plays computer games	-0.00108092	0.3	462433
rs3734398	ELOVL2	T	ukb-b-703	Duration walking for pleasure	0.003792	0.3	328153
rs3734398	ELOVL2	T	ukb-b-7178	Doctor diagnosed hayfever or allergic rhinitis	0.00182949	0.3	112583
rs3734398	ELOVL2	T	ukb-b-7330	Diagnoses - main ICD10: K31.7 Polyp of stomach and duodenum	0.000104405	0.3	463010
rs3734398	ELOVL2	T	ukb-b-7881	Operative procedures - main OPCS: W82.2 Endoscopic resection of semilunar cartilage NEC	0.000314412	0.3	463010
rs3734398	ELOVL2	T	ukb-b-9039	Non-cancer illness code, self-reported: allergy/hypersensitivity/anaphylaxis	-0.000184359	0.3	462933
rs603424	SCD	G	ebi-a-GCST006702	Parental longevity (combined parental age at death)	0.00455624	0.3	208118
rs603424	SCD	G	finn-a-L12_FOLICULAROTH	Other follicular disorders	0.1389	0.3
rs603424	SCD	G	prot-c-3104_8_2	DEAD-box protein 19B	0.05837	0.3	997
rs603424	SCD	G	ukb-b-11312	Particulate matter air pollution (pm2.5) absorbance; 2010	0.00290485	0.3	423796
rs603424	SCD	G	ukb-b-11566	Treatment/medication code: calcichew d3 tablet	0.000280055	0.3	462933
rs603424	SCD	G	ukb-b-12839	Operation code: umbilical hernia repair	0.00026696	0.3	462933
rs603424	SCD	G	ukb-b-13488	Treatment/medication code: perindopril	0.000340024	0.3	462933
rs603424	SCD	G	ukb-b-14303	Values entered	0.00566746	0.3	113410
rs603424	SCD	G	ukb-b-14690	White rice intake	0.00431841	0.3	64949
rs603424	SCD	G	ukb-b-20218	Operative procedures - secondary OPCS: Z50.3 Skin of finger	0.000237346	0.3	463010
rs603424	SCD	G	ukb-b-3549	3mm strong meridian angle (left)	-0.00606671	0.3	95998
rs603424	SCD	G	ukb-b-4482	3mm regularity index (left)	-0.00626645	0.3	94021
rs603424	SCD	G	ukb-b-4542	Reason for not eating or drinking normally: Away	-0.00201001	0.3	64949
rs603424	SCD	G	ukb-b-4667	Leisure/social activities: Religious group	0.00100842	0.3	461369
rs603424	SCD	G	ukb-b-5079	Vitamin and/or mineral supplement use: Vitamin D	-0.00131598	0.3	64949
rs603424	SCD	G	ukb-b-5213	Sushi intake	-0.000960599	0.3	64949
rs603424	SCD	G	ukb-b-5753	Breaded fish intake	0.00266779	0.3	64949
rs603424	SCD	G	ukb-b-7864	Vitamin B6	-0.00733531	0.3	64979
rs603424	SCD	G	ukb-b-898	Operative procedures - main OPCS: W37.1 Primary total prosthetic replacement of hip joint using cement	-0.000248439	0.3	463010
rs174546	FADS1	C	eqtl-a-ENSG00000101126	ENSG00000101126	-0.0131144	0.300016	31300
rs174546	FADS1	C	eqtl-a-ENSG00000103769	ENSG00000103769	0.0131144	0.300016	31300
rs174546	FADS1	C	eqtl-a-ENSG00000227388	ENSG00000227388	-0.0131157	0.300016	21773
rs174546	FADS1	C	eqtl-a-ENSG00000269890	ENSG00000269890	-0.013117	0.300016	22111
rs3734398	ELOVL2	T	eqtl-a-ENSG00000170128	ENSG00000170128	-0.0124339	0.300016	31684
rs3734398	ELOVL2	T	eqtl-a-ENSG00000205464	ENSG00000205464	-0.0124363	0.300016	26609
rs3734398	ELOVL2	T	eqtl-a-ENSG00000242474	ENSG00000242474	-0.0124351	0.300016	5502
rs603424	SCD	G	eqtl-a-ENSG00000213983	ENSG00000213983	-0.0157424	0.300016	30962
rs603424	SCD	G	eqtl-a-ENSG00000245598	ENSG00000245598	-0.0157439	0.300016	3831
rs603424	SCD	G	prot-c-3221_54_1	SARP-2	0.05782	0.3001	997
rs174546	FADS1	C	eqtl-a-ENSG00000155011	ENSG00000155011	0.0131106	0.300109	25092
rs174546	FADS1	C	eqtl-a-ENSG00000230812	ENSG00000230812	0.0131106	0.300109	20948
rs3734398	ELOVL2	T	eqtl-a-ENSG00000089876	ENSG00000089876	0.0124315	0.300109	31684
rs3734398	ELOVL2	T	eqtl-a-ENSG00000169258	ENSG00000169258	-0.0124315	0.300109	31684
rs3734398	ELOVL2	T	eqtl-a-ENSG00000180409	ENSG00000180409	0.0124291	0.300109	4022
rs3734398	ELOVL2	T	eqtl-a-ENSG00000241666	ENSG00000241666	-0.0124315	0.300109	10577
rs3734398	ELOVL2	T	eqtl-a-ENSG00000258695	ENSG00000258695	0.0124291	0.300109	3831
rs3734398	ELOVL2	T	ukb-a-218	Illnesses of siblings: None of the above (group 1)	-0.00136062	0.300122	259921
rs3734398	ELOVL2	T	ukb-d-R19	Diagnoses - main ICD10: R19 Other symptoms and signs involving the digestive system and abdomen	0.000383773	0.300122	361194
rs174546	FADS1	C	ebi-a-GCST90002067	CD4 on CD39+ activated CD4 regulatory T cell	-0.03141	0.3002	2920
rs174546	FADS1	C	eqtl-a-ENSG00000259863	ENSG00000259863	-0.0131106	0.300202	7761
rs603424	SCD	G	eqtl-a-ENSG00000227354	ENSG00000227354	0.0157348	0.300202	5164
rs603424	SCD	G	eqtl-a-ENSG00000241431	ENSG00000241431	-0.0157378	0.300202	20948
rs3734398	ELOVL2	T	met-b-216	CD4nv:%preTh17	-0.0219028	0.300225	438
rs174546	FADS1	C	eqtl-a-ENSG00000130305	ENSG00000130305	0.0131056	0.300296	31086
rs174546	FADS1	C	eqtl-a-ENSG00000162521	ENSG00000162521	0.0131056	0.300296	31086
rs174546	FADS1	C	eqtl-a-ENSG00000176700	ENSG00000176700	-0.0131081	0.300296	30341
rs174546	FADS1	C	eqtl-a-ENSG00000235831	ENSG00000235831	-0.0131081	0.300296	5502
rs3734398	ELOVL2	T	eqtl-a-ENSG00000100079	ENSG00000100079	-0.0124267	0.300296	31684
rs3734398	ELOVL2	T	eqtl-a-ENSG00000113763	ENSG00000113763	-0.0124267	0.300296	26101
rs603424	SCD	G	eqtl-a-ENSG00000124196	ENSG00000124196	-0.0157333	0.300296	30328
rs174546	FADS1	C	eqtl-a-ENSG00000248569	ENSG00000248569	0.0131031	0.300389	7444
rs3734398	ELOVL2	T	eqtl-a-ENSG00000100241	ENSG00000100241	-0.0124255	0.300389	9188
rs3734398	ELOVL2	T	eqtl-a-ENSG00000188419	ENSG00000188419	-0.0124243	0.300389	9188
rs603424	SCD	G	eqtl-a-ENSG00000108679	ENSG00000108679	-0.0157287	0.300389	30748
rs603424	SCD	G	eqtl-a-ENSG00000242970	ENSG00000242970	-0.0157317	0.300389	3831
rs174546	FADS1	C	eqtl-a-ENSG00000069188	ENSG00000069188	-0.0131018	0.300482	31300
rs174546	FADS1	C	eqtl-a-ENSG00000132698	ENSG00000132698	-0.0131031	0.300482	30551
rs174546	FADS1	C	eqtl-a-ENSG00000197647	ENSG00000197647	0.0131018	0.300482	31300
rs3734398	ELOVL2	T	eqtl-a-ENSG00000151208	ENSG00000151208	0.012422	0.300482	31684
rs3734398	ELOVL2	T	eqtl-a-ENSG00000169967	ENSG00000169967	0.0124208	0.300482	31684
rs603424	SCD	G	eqtl-a-ENSG00000091513	ENSG00000091513	0.0157241	0.300482	30137
rs603424	SCD	G	eqtl-a-ENSG00000164898	ENSG00000164898	0.0157257	0.300482	30922
rs603424	SCD	G	eqtl-a-ENSG00000168970	ENSG00000168970	-0.0157287	0.300482	5164
rs3734398	ELOVL2	T	ebi-a-GCST90001431	IgD+ CD38- B cell %lymphocyte	-0.02617	0.3005	3656
rs174546	FADS1	C	ebi-a-GCST006349	Anti-Toxoplasma gondii IgG levels	0.0271785	0.30054	559
rs174546	FADS1	C	eqtl-a-ENSG00000214955	ENSG00000214955	0.013098	0.300576	4339
rs174546	FADS1	C	eqtl-a-ENSG00000246263	ENSG00000246263	0.013098	0.300576	5502
rs3734398	ELOVL2	T	eqtl-a-ENSG00000100105	ENSG00000100105	0.0124172	0.300576	31470
rs603424	SCD	G	eqtl-a-ENSG00000175155	ENSG00000175155	0.0157226	0.300576	30748
rs3734398	ELOVL2	T	prot-b-14	interleukin 27	-0.038	0.3006	3394
rs603424	SCD	G	ieu-a-1123	Invasive mucinous ovarian cancer	-0.05251	0.3006	42358
rs174546	FADS1	C	eqtl-a-ENSG00000226491	ENSG00000226491	-0.0130993	0.300669	4994
rs174546	FADS1	C	eqtl-a-ENSG00000254317	ENSG00000254317	0.0130955	0.300669	4994
rs3734398	ELOVL2	T	eqtl-a-ENSG00000167994	ENSG00000167994	-0.0124196	0.300669	31684
rs3734398	ELOVL2	T	eqtl-a-ENSG00000227329	ENSG00000227329	0.012416	0.300669	4656
rs3734398	ELOVL2	T	eqtl-a-ENSG00000267548	ENSG00000267548	0.012416	0.300669	21760
rs603424	SCD	G	eqtl-a-ENSG00000119401	ENSG00000119401	0.0157165	0.300669	30962
rs603424	SCD	G	eqtl-a-ENSG00000132825	ENSG00000132825	0.0157181	0.300669	30962
rs603424	SCD	G	eqtl-a-ENSG00000168028	ENSG00000168028	0.0157181	0.300669	30708
rs603424	SCD	G	eqtl-a-ENSG00000240522	ENSG00000240522	0.0157181	0.300669	16031
rs603424	SCD	G	ieu-a-962	Ever vs never smoked	-0.0167	0.3007	74035
rs174546	FADS1	C	eqtl-a-ENSG00000176108	ENSG00000176108	0.0130917	0.300762	31300
rs174546	FADS1	C	eqtl-a-ENSG00000256448	ENSG00000256448	-0.0130942	0.300762	5502
rs3734398	ELOVL2	T	eqtl-a-ENSG00000163590	ENSG00000163590	0.0124124	0.300762	31256
rs603424	SCD	G	eqtl-a-ENSG00000172244	ENSG00000172244	-0.0157196	0.300762	30748
rs603424	SCD	G	eqtl-a-ENSG00000230530	ENSG00000230530	-0.0157196	0.300762	21773
rs174546	FADS1	C	eqtl-a-ENSG00000054392	ENSG00000054392	-0.0130917	0.300856	31300
rs174546	FADS1	C	eqtl-a-ENSG00000198915	ENSG00000198915	0.0130917	0.300856	31086
rs174546	FADS1	C	eqtl-a-ENSG00000255397	ENSG00000255397	-0.0130942	0.300856	4169
rs3734398	ELOVL2	T	eqtl-a-ENSG00000181381	ENSG00000181381	0.0124112	0.300856	21121
rs3734398	ELOVL2	T	eqtl-a-ENSG00000255987	ENSG00000255987	0.0124112	0.300856	5502
rs3734398	ELOVL2	T	eqtl-a-ENSG00000270069	ENSG00000270069	0.0124124	0.300856	5502
rs603424	SCD	G	eqtl-a-ENSG00000115255	ENSG00000115255	-0.015715	0.300856	30962
rs603424	SCD	G	finn-a-E4_DMNASNASCOMP	Unspecified diabetes with multiple/unspecified complications	-0.1977	0.3009
rs3734398	ELOVL2	T	eqtl-a-ENSG00000058335	ENSG00000058335	0.0124088	0.300949	31684
rs3734398	ELOVL2	T	eqtl-a-ENSG00000269352	ENSG00000269352	0.0124088	0.300949	5502
rs3734398	ELOVL2	T	met-c-874	Total cholesterol in large HDL	0.010274	0.301028	21557
rs174546	FADS1	C	eqtl-a-ENSG00000104450	ENSG00000104450	0.0130853	0.301043	31086
rs3734398	ELOVL2	T	eqtl-a-ENSG00000073060	ENSG00000073060	0.0124052	0.301043	31470
rs3734398	ELOVL2	T	eqtl-a-ENSG00000178999	ENSG00000178999	0.0124064	0.301043	14263
rs603424	SCD	G	eqtl-a-ENSG00000196689	ENSG00000196689	0.0157074	0.301043	29629
rs603424	SCD	G	ebi-a-GCST006361	Anti-Epstein-Barr virus nuclear antigen (EBNA) IgG levels	-0.03463	0.301091	914
rs603424	SCD	G	ukb-d-20483	Ever attempted suicide	-0.0137992	0.301103	4933
rs174546	FADS1	C	eqtl-a-ENSG00000104723	ENSG00000104723	-0.0130866	0.301136	30381
rs174546	FADS1	C	eqtl-a-ENSG00000261061	ENSG00000261061	0.0130815	0.301136	8269
rs174546	FADS1	C	eqtl-a-ENSG00000261773	ENSG00000261773	-0.0130841	0.301136	3831
rs3734398	ELOVL2	T	eqtl-a-ENSG00000148219	ENSG00000148219	0.0124028	0.301136	31684
rs3734398	ELOVL2	T	eqtl-a-ENSG00000157224	ENSG00000157224	0.012404	0.301136	31684
rs603424	SCD	G	eqtl-a-ENSG00000121764	ENSG00000121764	-0.0157059	0.301136	11673
rs603424	SCD	G	eqtl-a-ENSG00000246263	ENSG00000246263	0.0157029	0.301136	5164
rs3734398	ELOVL2	T	ebi-a-GCST90001484	CD39+ resting CD4 regulatory T cell %resting CD4 regulatory T cell	0.02599	0.3012	3437
rs603424	SCD	G	prot-c-3727_35_1	PYY	0.05803	0.3012	997
rs174546	FADS1	C	eqtl-a-ENSG00000183742	ENSG00000183742	0.013079	0.30123	25812
rs3734398	ELOVL2	T	eqtl-a-ENSG00000157426	ENSG00000157426	-0.012404	0.30123	31684
rs603424	SCD	G	eqtl-a-ENSG00000007062	ENSG00000007062	0.0156998	0.30123	7931
rs174546	FADS1	C	eqtl-a-ENSG00000204536	ENSG00000204536	-0.013079	0.301323	14263
rs3734398	ELOVL2	T	eqtl-a-ENSG00000135763	ENSG00000135763	-0.0124016	0.301323	26196
rs3734398	ELOVL2	T	eqtl-a-ENSG00000143553	ENSG00000143553	0.0123992	0.301323	26609
rs3734398	ELOVL2	T	eqtl-a-ENSG00000163344	ENSG00000163344	-0.0124016	0.301323	31684
rs3734398	ELOVL2	T	eqtl-a-ENSG00000205482	ENSG00000205482	-0.0124028	0.301323	5502
rs603424	SCD	G	eqtl-a-ENSG00000159267	ENSG00000159267	-0.0156998	0.301323	30922
rs603424	SCD	G	ukb-a-474	Pain type(s) experienced in last month: Stomach or abdominal pain	-0.000929001	0.301389	336650
rs3734398	ELOVL2	T	ebi-a-GCST005367	Vitamin D levels	0.0021	0.3014	79366
rs174546	FADS1	C	eqtl-a-ENSG00000172273	ENSG00000172273	0.0130765	0.301416	31086
rs3734398	ELOVL2	T	eqtl-a-ENSG00000104361	ENSG00000104361	0.012398	0.301416	31470
rs603424	SCD	G	eqtl-a-ENSG00000168917	ENSG00000168917	0.0156938	0.301416	24968
rs603424	SCD	G	eqtl-a-ENSG00000243155	ENSG00000243155	0.0156938	0.301416	5164
rs174546	FADS1	C	ebi-a-GCST90001857	CD3 on activated & secreting CD4 regulatory T cell	-0.03159	0.3015	2919
rs174546	FADS1	C	eqtl-a-ENSG00000110274	ENSG00000110274	0.0130714	0.30151	31300
rs174546	FADS1	C	eqtl-a-ENSG00000184967	ENSG00000184967	0.0130714	0.30151	31300
rs174546	FADS1	C	eqtl-a-ENSG00000268403	ENSG00000268403	-0.0130765	0.30151	5164
rs3734398	ELOVL2	T	eqtl-a-ENSG00000133789	ENSG00000133789	0.0123944	0.30151	31684
rs3734398	ELOVL2	T	eqtl-a-ENSG00000169762	ENSG00000169762	-0.012398	0.30151	31684
rs3734398	ELOVL2	T	eqtl-a-ENSG00000211662	ENSG00000211662	0.0123956	0.30151	5502
rs3734398	ELOVL2	T	eqtl-a-ENSG00000251602	ENSG00000251602	-0.012398	0.30151	3831
rs3734398	ELOVL2	T	eqtl-a-ENSG00000268573	ENSG00000268573	0.0123956	0.30151	22495
rs603424	SCD	G	eqtl-a-ENSG00000197498	ENSG00000197498	-0.0156953	0.30151	30962
rs603424	SCD	G	eqtl-a-ENSG00000177398	ENSG00000177398	-0.0156892	0.301604	25887
rs603424	SCD	G	eqtl-a-ENSG00000249092	ENSG00000249092	-0.0156923	0.301604	3831
rs174546	FADS1	C	eqtl-a-ENSG00000101197	ENSG00000101197	-0.0130702	0.301698	31300
rs174546	FADS1	C	eqtl-a-ENSG00000222808	ENSG00000222808	0.0130676	0.301698	3831
rs3734398	ELOVL2	T	eqtl-a-ENSG00000187607	ENSG00000187607	0.0123896	0.301698	10577
rs3734398	ELOVL2	T	eqtl-a-ENSG00000246016	ENSG00000246016	-0.012392	0.301698	5502
rs603424	SCD	G	eqtl-a-ENSG00000198682	ENSG00000198682	0.0156831	0.301698	30213
rs174546	FADS1	C	prot-c-3329_14_2	PGRP-S	-0.05008	0.3017	996
rs603424	SCD	G	met-a-553	X-11850	-0.0123	0.3017	4625
rs3734398	ELOVL2	T	met-b-252	NKearly:%337+335+2-	-0.0212233	0.301708	444
rs3734398	ELOVL2	T	eqtl-a-ENSG00000041988	ENSG00000041988	-0.0123896	0.301791	14263
rs3734398	ELOVL2	T	eqtl-a-ENSG00000127948	ENSG00000127948	0.0123872	0.301791	31684
rs3734398	ELOVL2	T	eqtl-a-ENSG00000157933	ENSG00000157933	-0.0123908	0.301791	31684
rs3734398	ELOVL2	T	eqtl-a-ENSG00000170917	ENSG00000170917	0.0123872	0.301791	31684
rs603424	SCD	G	eqtl-a-ENSG00000156795	ENSG00000156795	0.0156816	0.301791	30962
rs603424	SCD	G	eqtl-a-ENSG00000268225	ENSG00000268225	0.0156816	0.301791	4530
rs603424	SCD	G	ebi-a-GCST90001919	CD45 on Natural Killer T	0.02895	0.3018	3113
rs174546	FADS1	C	eqtl-a-ENSG00000254941	ENSG00000254941	-0.0130651	0.301885	4656
rs3734398	ELOVL2	T	eqtl-a-ENSG00000004777	ENSG00000004777	-0.0123884	0.301885	31684
rs3734398	ELOVL2	T	eqtl-a-ENSG00000118513	ENSG00000118513	-0.012386	0.301885	31684
rs3734398	ELOVL2	T	eqtl-a-ENSG00000245954	ENSG00000245954	-0.0123872	0.301885	5502
rs3734398	ELOVL2	T	eqtl-a-ENSG00000257727	ENSG00000257727	0.0123848	0.301885	26410
rs603424	SCD	G	eqtl-a-ENSG00000205339	ENSG00000205339	0.0156786	0.301885	13925
rs603424	SCD	G	eqtl-a-ENSG00000211647	ENSG00000211647	-0.0156816	0.301885	4339
rs603424	SCD	G	eqtl-a-ENSG00000229023	ENSG00000229023	0.0156801	0.301885	3831
rs603424	SCD	G	eqtl-a-ENSG00000258512	ENSG00000258512	0.0156771	0.301885	21773
rs603424	SCD	G	finn-a-M13_PATELLADISLOCATIO	Recurrent dislocation of patella	-0.1298	0.3019
rs3734398	ELOVL2	T	eqtl-a-ENSG00000188206	ENSG00000188206	-0.0123836	0.301978	8269
rs603424	SCD	G	eqtl-a-ENSG00000199804	ENSG00000199804	-0.0156801	0.301978	5164
rs174546	FADS1	C	prot-a-1064	Fructose-1,6-bisphosphatase isozyme 2	0.0268	0.301995	3301
rs174546	FADS1	C	prot-a-1083	Fc receptor-like protein 5	0.0267	0.301995	3301
rs174546	FADS1	C	prot-a-1304	Histone H2A.z	0.0268	0.301995	3301
rs174546	FADS1	C	prot-a-1962	5-formyltetrahydrofolate cyclo-ligase	0.0265	0.301995	3301
rs174546	FADS1	C	prot-a-2061	Normal mucosa of esophagus-specific gene 1 protein	0.0266	0.301995	3301
rs174546	FADS1	C	prot-a-2104	Neurexin-2-beta	0.0267	0.301995	3301
rs174546	FADS1	C	prot-a-2197	Protocadherin-9	-0.0266	0.301995	3301
rs174546	FADS1	C	prot-a-2365	AMP Kinase (alpha1beta1gamma1)	-0.0268	0.301995	3301
rs174546	FADS1	C	prot-a-2533	RGM domain family member B	-0.0265	0.301995	3301
rs174546	FADS1	C	prot-a-2575	rRNA methyltransferase 3, mitochondrial	0.0265	0.301995	3301
rs174546	FADS1	C	prot-a-2577	Roundabout homolog 1	-0.0267	0.301995	3301
rs174546	FADS1	C	prot-a-259	Bone morphogenetic protein receptor type-1A	0.0268	0.301995	3301
rs174546	FADS1	C	prot-a-2768	SLIT and NTRK-like protein 4	0.0266	0.301995	3301
rs174546	FADS1	C	prot-a-2936	T-box transcription factor TBX5	0.0267	0.301995	3301
rs174546	FADS1	C	prot-a-3044	Tumor necrosis factor receptor superfamily member 18	-0.0268	0.301995	3301
rs174546	FADS1	C	prot-a-3057	Tumor necrosis factor ligand superfamily member 14	-0.0268	0.301995	3301
rs174546	FADS1	C	prot-a-3083	Triosephosphate isomerase	0.0268	0.301995	3301
rs174546	FADS1	C	prot-a-3219	WW domain binding protein 1-like	-0.0266	0.301995	3301
rs174546	FADS1	C	prot-a-482	Cadherin-15	0.0267	0.301995	3301
rs174546	FADS1	C	prot-a-585	Clathrin interactor 1	0.0266	0.301995	3301
rs174546	FADS1	C	prot-a-650	Cellular retinoic acid-binding protein 1	0.0267	0.301995	3301
rs174546	FADS1	C	prot-a-959	Ephrin type-A receptor 5	-0.0267	0.301995	3301
rs174546	FADS1	C	prot-a-987	Endothelial cell-selective adhesion molecule	-0.0268	0.301995	3301
rs174546	FADS1	C	ubm-a-1269	NET100 0113	-0.017	0.301995	7916
rs174546	FADS1	C	ubm-a-1459	NET100 0303	-0.0171	0.301995	7916
rs174546	FADS1	C	ubm-a-169	IDP SWI T2star right caudate	-0.0169	0.301995	7916
rs174546	FADS1	C	ubm-a-1815	NET100 0659	-0.0171	0.301995	7916
rs174546	FADS1	C	ubm-a-1971	NET100 0815	0.0172	0.301995	7916
rs174546	FADS1	C	ubm-a-2362	NET100 1206	-0.0172	0.301995	7916
rs174546	FADS1	C	ubm-a-2480	NET100 1324	-0.0173	0.301995	7916
rs174546	FADS1	C	ubm-a-2713	volume SurfaceHoles	-0.0151	0.301995	7916
rs174546	FADS1	C	ubm-a-2818	a2009s lh S temporal inf area	0.0141	0.301995	7916
rs174546	FADS1	C	ubm-a-2870	a2009s rh G insular short area	-0.0143	0.301995	7916
rs174546	FADS1	C	ubm-a-2920	a2009s rh S precentral-inf-part area	0.0147	0.301995	7916
rs174546	FADS1	C	ubm-a-2985	a2009s lh G parietal sup thickness	0.0155	0.301995	7916
rs174546	FADS1	C	ubm-a-437	IDP dMRI TBSS L3 Pontine crossing tract	0.0164	0.301995	7916
rs174546	FADS1	C	ubm-a-533	IDP dMRI TBSS OD Pontine crossing tract	0.0156	0.301995	7916
rs174546	FADS1	C	ubm-a-609	IDP dMRI TBSS ISOVF Posterior thalamic radiation L	0.0169	0.301995	7916
rs174546	FADS1	C	ubm-a-614	IDP dMRI TBSS ISOVF Cingulum cingulate gyrus R	-0.015	0.301995	7916
rs174546	FADS1	C	ubm-a-709	IDP dMRI ProbtrackX L1 ar l	0.0172	0.301995	7916
rs174546	FADS1	C	ubm-a-720	IDP dMRI ProbtrackX L1 fmi	-0.015	0.301995	7916
rs174546	FADS1	C	ubm-a-786	IDP dMRI ProbtrackX L3 str l	-0.0152	0.301995	7916
rs3734398	ELOVL2	T	prot-a-1125	Leucine-rich repeat transmembrane protein FLRT3	-0.0259	0.301995	3301
rs3734398	ELOVL2	T	prot-a-1241	Aspartate aminotransferase, cytoplasmic	-0.0257	0.301995	3301
rs3734398	ELOVL2	T	prot-a-1406	ICOS ligand	0.0256	0.301995	3301
rs3734398	ELOVL2	T	prot-a-1446	Insulin-like growth factor-binding protein 1	0.0258	0.301995	3301
rs3734398	ELOVL2	T	prot-a-1786	Leucine-rich repeat-containing protein 3	0.0257	0.301995	3301
rs3734398	ELOVL2	T	prot-a-1932	MAGUK p55 subfamily member 7	-0.0256	0.301995	3301
rs3734398	ELOVL2	T	prot-a-205	Aurora kinase B	0.0256	0.301995	3301
rs3734398	ELOVL2	T	prot-a-21	2-phosphoxylose phosphatase 1	0.0256	0.301995	3301
rs3734398	ELOVL2	T	prot-a-2146	Oxidized low-density lipoprotein receptor 1	-0.0257	0.301995	3301
rs3734398	ELOVL2	T	prot-a-2264	Peptidase inhibitor 15	0.0256	0.301995	3301
rs3734398	ELOVL2	T	prot-a-2296	1-phosphatidylinositol 4,5-bisphosphate phosphodiesterase gamma-1	0.0257	0.301995	3301
rs3734398	ELOVL2	T	prot-a-2365	AMP Kinase (alpha1beta1gamma1)	-0.0259	0.301995	3301
rs3734398	ELOVL2	T	prot-a-2374	cGMP-dependent protein kinase 1, beta isozyme	0.0259	0.301995	3301
rs3734398	ELOVL2	T	prot-a-2495	Ras GTPase-activating protein 1	0.0257	0.301995	3301
rs3734398	ELOVL2	T	prot-a-2547	Protein ripply1	-0.0256	0.301995	3301
rs3734398	ELOVL2	T	prot-a-2978	Tyrosine-protein kinase receptor Tie-1, soluble	0.0256	0.301995	3301
rs3734398	ELOVL2	T	prot-a-2981	Tubulointerstitial nephritis antigen-like	0.0259	0.301995	3301
rs3734398	ELOVL2	T	prot-a-299	Uncharacterized protein C1orf226	0.0257	0.301995	3301
rs3734398	ELOVL2	T	prot-a-3007	Transmembrane protein 237	0.0257	0.301995	3301
rs3734398	ELOVL2	T	prot-a-3102	Thyrotropin-releasing hormone	-0.0256	0.301995	3301
rs3734398	ELOVL2	T	prot-a-359	Cocaine- and amphetamine-regulated transcript protein	-0.0258	0.301995	3301
rs3734398	ELOVL2	T	prot-a-500	Corneodesmosin	-0.0257	0.301995	3301
rs3734398	ELOVL2	T	prot-a-648	Probable carboxypeptidase X1	-0.0257	0.301995	3301
rs3734398	ELOVL2	T	prot-a-650	Cellular retinoic acid-binding protein 1	0.0256	0.301995	3301
rs3734398	ELOVL2	T	prot-a-717	Lysosomal protective protein	-0.0258	0.301995	3301
rs3734398	ELOVL2	T	prot-a-738	C-X-C motif chemokine 10	0.0258	0.301995	3301
rs3734398	ELOVL2	T	ubm-a-1071	NET25 0125	-0.0163	0.301995	7916
rs3734398	ELOVL2	T	ubm-a-1336	NET100 0180	0.0165	0.301995	7916
rs3734398	ELOVL2	T	ubm-a-1373	NET100 0217	0.0163	0.301995	7916
rs3734398	ELOVL2	T	ubm-a-144	IDP T1 FAST ROIs L cerebellum crus I	-0.014	0.301995	7916
rs3734398	ELOVL2	T	ubm-a-1516	NET100 0360	0.0164	0.301995	7916
rs3734398	ELOVL2	T	ubm-a-163	IDP T1 FAST ROIs V cerebellum X	0.0148	0.301995	7916
rs3734398	ELOVL2	T	ubm-a-1829	NET100 0673	0.0165	0.301995	7916
rs3734398	ELOVL2	T	ubm-a-2047	NET100 0891	-0.0165	0.301995	7916
rs3734398	ELOVL2	T	ubm-a-226	IDP dMRI TBSS FA Sagittal stratum R	-0.0165	0.301995	7916
rs3734398	ELOVL2	T	ubm-a-2348	NET100 1192	-0.0164	0.301995	7916
rs3734398	ELOVL2	T	ubm-a-2453	NET100 1297	0.0164	0.301995	7916
rs3734398	ELOVL2	T	ubm-a-2694	volume BrainSegVol	-0.0064	0.301995	7916
rs3734398	ELOVL2	T	ubm-a-2749	a2009s lh G&S paracentral area	0.0137	0.301995	7916
rs3734398	ELOVL2	T	ubm-a-2866	a2009s rh G front inf-Triangul area	0.0148	0.301995	7916
rs3734398	ELOVL2	T	ubm-a-2954	DKTatlas lh superiortemporal thickness	-0.0146	0.301995	7916
rs3734398	ELOVL2	T	ubm-a-2969	a2009s lh G cuneus thickness	-0.0156	0.301995	7916
rs3734398	ELOVL2	T	ubm-a-3000	a2009s lh Pole occipital thickness	-0.0155	0.301995	7916
rs3734398	ELOVL2	T	ubm-a-3072	a2009s rh G&S cingul-Mid-Post thickness	0.0148	0.301995	7916
rs3734398	ELOVL2	T	ubm-a-3129	a2009s rh S parieto occipital thickness	-0.0146	0.301995	7916
rs3734398	ELOVL2	T	ubm-a-3141	netmat ICA 09Aug2017 001	-0.0165	0.301995	7916
rs3734398	ELOVL2	T	ubm-a-402	IDP dMRI TBSS L2 Cerebral peduncle R	0.0147	0.301995	7916
rs3734398	ELOVL2	T	ubm-a-649	IDP dMRI ProbtrackX FA slf l	-0.0161	0.301995	7916
rs3734398	ELOVL2	T	ubm-a-932	NODEamps100 0041	-0.0154	0.301995	7916
rs603424	SCD	G	prot-a-1105	Fibroblast growth factor receptor 4	-0.0328	0.301995	3301
rs603424	SCD	G	prot-a-1129	Vascular endothelial growth factor receptor 3	-0.0326	0.301995	3301
rs603424	SCD	G	prot-a-1919	Matrilysin	-0.0328	0.301995	3301
rs603424	SCD	G	prot-a-1947	Mesothelin	-0.033	0.301995	3301
rs603424	SCD	G	prot-a-2069	Protein NOV homolog	0.033	0.301995	3301
rs603424	SCD	G	prot-a-2098	Neuritin	-0.0327	0.301995	3301
rs603424	SCD	G	prot-a-210	Beta-1,3-glucosyltransferase	-0.0327	0.301995	3301
rs603424	SCD	G	prot-a-2207	Protocadherin gamma-C5	-0.0329	0.301995	3301
rs603424	SCD	G	prot-a-250	Myc box-dependent-interacting protein 1	-0.0329	0.301995	3301
rs603424	SCD	G	prot-a-2548	Retinaldehyde-binding protein 1	-0.0326	0.301995	3301
rs603424	SCD	G	prot-a-2687	Small EDRK-rich factor 1	-0.0329	0.301995	3301
rs603424	SCD	G	prot-a-3254	Tyrosine-protein kinase ZAP-70	-0.0326	0.301995	3301
rs603424	SCD	G	prot-a-327	Carbonic anhydrase-related protein 10	-0.0327	0.301995	3301
rs603424	SCD	G	prot-a-442	Platelet glycoprotein 4	0.0329	0.301995	3301
rs603424	SCD	G	prot-a-450	Leukocyte surface antigen CD47	-0.0325	0.301995	3301
rs603424	SCD	G	prot-a-56	Angiogenic factor with G patch and FHA domains 1	-0.0328	0.301995	3301
rs603424	SCD	G	prot-a-573	C-type lectin domain family 2 member B	0.0328	0.301995	3301
rs603424	SCD	G	prot-a-890	Epididymal secretory protein E3-beta	0.0325	0.301995	3301
rs603424	SCD	G	prot-a-938	EMILIN-3	0.0328	0.301995	3301
rs603424	SCD	G	ubm-a-1080	NET25 0134	-0.0213	0.301995	7916
rs603424	SCD	G	ubm-a-1162	NET100 0006	-0.0212	0.301995	7916
rs603424	SCD	G	ubm-a-1179	NET100 0023	-0.0214	0.301995	7916
rs603424	SCD	G	ubm-a-1514	NET100 0358	-0.0217	0.301995	7916
rs603424	SCD	G	ubm-a-1631	NET100 0475	0.0218	0.301995	7916
rs603424	SCD	G	ubm-a-171	IDP SWI T2star right putamen	0.0213	0.301995	7916
rs603424	SCD	G	ubm-a-21	IDP T1 FIRST left amygdala volume	-0.0197	0.301995	7916
rs603424	SCD	G	ubm-a-213	IDP dMRI TBSS FA Anterior limb of internal capsule L	0.0212	0.301995	7916
rs603424	SCD	G	ubm-a-2227	NET100 1071	0.0216	0.301995	7916
rs603424	SCD	G	ubm-a-2371	NET100 1215	-0.0216	0.301995	7916
rs603424	SCD	G	ubm-a-2372	NET100 1216	-0.0216	0.301995	7916
rs603424	SCD	G	ubm-a-2480	NET100 1324	0.0216	0.301995	7916
rs603424	SCD	G	ubm-a-2706	volume SupraTentorialVolNotVent	-0.0092	0.301995	7916
rs603424	SCD	G	ubm-a-2712	volume rhSurfaceHoles	0.0197	0.301995	7916
rs603424	SCD	G	ubm-a-2733	DKTatlas lh pericalcarine area	-0.0195	0.301995	7916
rs603424	SCD	G	ubm-a-2782	a2009s lh G temp sup-Plan tempo area	-0.0184	0.301995	7916
rs603424	SCD	G	ubm-a-3133	a2009s rh S precentral-sup-part thickness	0.0199	0.301995	7916
rs603424	SCD	G	ubm-a-467	IDP dMRI TBSS L3 Sagittal stratum L	-0.0204	0.301995	7916
rs603424	SCD	G	ubm-a-537	IDP dMRI TBSS OD Fornix	0.0203	0.301995	7916
rs603424	SCD	G	ubm-a-718	IDP dMRI ProbtrackX L1 cst r	-0.02	0.301995	7916
rs603424	SCD	G	ubm-a-925	NODEamps100 0034	0.0203	0.301995	7916
rs174546	FADS1	C	ubm-a-1205	NET100 0049	-0.01069	0.302065	7916
rs174546	FADS1	C	eqtl-a-ENSG00000073417	ENSG00000073417	0.0130588	0.302072	31300
rs174546	FADS1	C	eqtl-a-ENSG00000175220	ENSG00000175220	0.0130562	0.302072	30337
rs174546	FADS1	C	eqtl-a-ENSG00000267796	ENSG00000267796	0.0130562	0.302072	9188
rs174546	FADS1	C	ukb-d-20548_1	Manifestations of mania or irritability: I was more talkative than usual	-0.000966099	0.302072	114422
rs3734398	ELOVL2	T	ebi-a-GCST90001662	CD28- CD8dim T cell %CD8dim T cell	-0.02592	0.3021	3440
rs603424	SCD	G	finn-a-H7_BLEPHAROCHALASIS	Blepharochalasis	-0.0602	0.3021
rs174546	FADS1	C	eqtl-a-ENSG00000165732	ENSG00000165732	-0.0130588	0.302166	31300
rs174546	FADS1	C	eqtl-a-ENSG00000225373	ENSG00000225373	0.0130537	0.302166	4656
rs174546	FADS1	C	eqtl-a-ENSG00000254389	ENSG00000254389	-0.0130575	0.302166	20992
rs174546	FADS1	C	eqtl-a-ENSG00000259363	ENSG00000259363	0.0130537	0.302166	5502
rs3734398	ELOVL2	T	eqtl-a-ENSG00000140259	ENSG00000140259	-0.0123812	0.302166	31684
rs3734398	ELOVL2	T	eqtl-a-ENSG00000147894	ENSG00000147894	0.0123776	0.302166	31644
rs3734398	ELOVL2	T	eqtl-a-ENSG00000167037	ENSG00000167037	-0.0123788	0.302166	26181
rs3734398	ELOVL2	T	eqtl-a-ENSG00000259834	ENSG00000259834	0.0123788	0.302166	5502
rs603424	SCD	G	eqtl-a-ENSG00000163513	ENSG00000163513	0.0156695	0.302166	30748
rs603424	SCD	G	eqtl-a-ENSG00000225885	ENSG00000225885	0.015668	0.302166	10398
rs603424	SCD	G	ukb-a-593	Diagnoses - main ICD10: T84 Complications of internal orthopaedic prosthetic devices implants and grafts	-0.000260915	0.302231	337199
rs174546	FADS1	C	eqtl-a-ENSG00000137513	ENSG00000137513	-0.013055	0.30226	31300
rs174546	FADS1	C	eqtl-a-ENSG00000154719	ENSG00000154719	0.0130537	0.30226	31086
rs174546	FADS1	C	eqtl-a-ENSG00000185291	ENSG00000185291	0.0130537	0.30226	5502
rs3734398	ELOVL2	T	eqtl-a-ENSG00000084676	ENSG00000084676	-0.0123788	0.30226	30935
rs3734398	ELOVL2	T	eqtl-a-ENSG00000125170	ENSG00000125170	0.012374	0.30226	31684
rs3734398	ELOVL2	T	eqtl-a-ENSG00000184384	ENSG00000184384	-0.0123776	0.30226	31684
rs174546	FADS1	C	eqtl-a-ENSG00000139160	ENSG00000139160	0.0130499	0.302353	30381
rs3734398	ELOVL2	T	eqtl-a-ENSG00000140534	ENSG00000140534	0.0123728	0.302353	25690
rs3734398	ELOVL2	T	eqtl-a-ENSG00000147383	ENSG00000147383	0.0123728	0.302353	9188
rs603424	SCD	G	eqtl-a-ENSG00000085449	ENSG00000085449	-0.0156664	0.302353	30962
rs603424	SCD	G	eqtl-a-ENSG00000175274	ENSG00000175274	-0.0156649	0.302353	30748
rs3734398	ELOVL2	T	eqtl-a-ENSG00000135441	ENSG00000135441	-0.0123716	0.302447	14263
rs3734398	ELOVL2	T	eqtl-a-ENSG00000248596	ENSG00000248596	-0.012374	0.302447	21670
rs603424	SCD	G	eqtl-a-ENSG00000038274	ENSG00000038274	0.0156619	0.302447	30748
rs603424	SCD	G	eqtl-a-ENSG00000260263	ENSG00000260263	-0.0156649	0.302447	4339
rs603424	SCD	G	eqtl-a-ENSG00000267474	ENSG00000267474	-0.0156634	0.302447	5164
rs603424	SCD	G	eqtl-a-ENSG00000268336	ENSG00000268336	-0.0156649	0.302447	5164
rs174546	FADS1	C	eqtl-a-ENSG00000173402	ENSG00000173402	0.0130436	0.302541	31300
rs174546	FADS1	C	eqtl-a-ENSG00000196812	ENSG00000196812	0.0130449	0.302541	31300
rs3734398	ELOVL2	T	eqtl-a-ENSG00000101082	ENSG00000101082	0.0123692	0.302541	31684
rs603424	SCD	G	eqtl-a-ENSG00000120509	ENSG00000120509	0.0156588	0.302541	8850
rs603424	SCD	G	eqtl-a-ENSG00000162543	ENSG00000162543	0.0156573	0.302541	25887
rs603424	SCD	G	met-c-888	Free cholesterol in large VLDL	-0.015337	0.30255	21238
rs174546	FADS1	C	ebi-a-GCST90001906	CD86 on granulocyte	-0.03206	0.3026	2848
rs3734398	ELOVL2	T	met-a-631	Bilirubin (E,Z or Z,E)*	-0.0052	0.3026	4961
rs174546	FADS1	C	eqtl-a-ENSG00000160172	ENSG00000160172	-0.0130449	0.302635	21362
rs3734398	ELOVL2	T	eqtl-a-ENSG00000111269	ENSG00000111269	-0.012368	0.302635	31684
rs174546	FADS1	C	prot-c-4990_87_1	GP1BA	-0.04905	0.3027	996
rs174546	FADS1	C	eqtl-a-ENSG00000134744	ENSG00000134744	0.0130398	0.302728	31086
rs3734398	ELOVL2	T	eqtl-a-ENSG00000067533	ENSG00000067533	-0.0123656	0.302728	31684
rs3734398	ELOVL2	T	eqtl-a-ENSG00000254615	ENSG00000254615	-0.0123656	0.302728	22495
rs3734398	ELOVL2	T	eqtl-a-ENSG00000266706	ENSG00000266706	-0.0123644	0.302728	5164
rs603424	SCD	G	eqtl-a-ENSG00000143842	ENSG00000143842	-0.0156543	0.302728	30213
rs603424	SCD	G	eqtl-a-ENSG00000152061	ENSG00000152061	0.0156512	0.302728	13925
rs603424	SCD	G	eqtl-a-ENSG00000198692	ENSG00000198692	-0.0156558	0.302728	8850
rs603424	SCD	G	met-a-518	X-11452	-0.0077	0.3028	6150
rs3734398	ELOVL2	T	eqtl-a-ENSG00000135698	ENSG00000135698	-0.012362	0.302822	31470
rs3734398	ELOVL2	T	eqtl-a-ENSG00000139734	ENSG00000139734	-0.0123632	0.302822	31470
rs3734398	ELOVL2	T	eqtl-a-ENSG00000146477	ENSG00000146477	0.0123608	0.302822	25847
rs3734398	ELOVL2	T	eqtl-a-ENSG00000224281	ENSG00000224281	0.0123596	0.302822	5502
rs603424	SCD	G	eqtl-a-ENSG00000128607	ENSG00000128607	-0.0156528	0.302822	25673
rs603424	SCD	G	eqtl-a-ENSG00000170364	ENSG00000170364	0.0156482	0.302822	30962
rs603424	SCD	G	eqtl-a-ENSG00000176974	ENSG00000176974	0.0156497	0.302822	30962
rs603424	SCD	G	eqtl-a-ENSG00000197299	ENSG00000197299	0.0156467	0.302822	30962
rs603424	SCD	G	eqtl-a-ENSG00000197785	ENSG00000197785	0.0156482	0.302822	25887
rs603424	SCD	G	eqtl-a-ENSG00000205038	ENSG00000205038	0.0156482	0.302822	30962
rs174546	FADS1	C	eqtl-a-ENSG00000185947	ENSG00000185947	0.0130335	0.302916	31300
rs174546	FADS1	C	eqtl-a-ENSG00000211456	ENSG00000211456	0.013036	0.302916	30551
rs3734398	ELOVL2	T	eqtl-a-ENSG00000121903	ENSG00000121903	-0.012362	0.302916	30935
rs3734398	ELOVL2	T	eqtl-a-ENSG00000158423	ENSG00000158423	-0.012362	0.302916	9188
rs3734398	ELOVL2	T	eqtl-a-ENSG00000197461	ENSG00000197461	-0.0123608	0.302916	26395
rs3734398	ELOVL2	T	eqtl-a-ENSG00000256826	ENSG00000256826	0.0123584	0.302916	4677
rs603424	SCD	G	eqtl-a-ENSG00000063601	ENSG00000063601	0.0156452	0.302916	8850
rs603424	SCD	G	eqtl-a-ENSG00000185133	ENSG00000185133	-0.0156467	0.302916	23222
rs603424	SCD	G	eqtl-a-ENSG00000267370	ENSG00000267370	0.0156467	0.302916	5164
rs174546	FADS1	C	prot-c-3803_10_2	CYTD	-0.04786	0.303	996
rs174546	FADS1	C	eqtl-a-ENSG00000139344	ENSG00000139344	-0.0130335	0.30301	31300
rs174546	FADS1	C	eqtl-a-ENSG00000213024	ENSG00000213024	0.0130335	0.30301	31300
rs174546	FADS1	C	eqtl-a-ENSG00000244151	ENSG00000244151	0.0130335	0.30301	13344
rs3734398	ELOVL2	T	eqtl-a-ENSG00000162391	ENSG00000162391	0.0123548	0.30301	23765
rs603424	SCD	G	eqtl-a-ENSG00000109911	ENSG00000109911	-0.0156452	0.30301	25887
rs603424	SCD	G	finn-a-C_PSOR_ARTHR_COMORB	Psoriatic arthropathies related co-morbidities	-0.0251	0.3031
rs174546	FADS1	C	eqtl-a-ENSG00000254554	ENSG00000254554	0.0130309	0.303104	22111
rs3734398	ELOVL2	T	eqtl-a-ENSG00000068796	ENSG00000068796	-0.012356	0.303104	31684
rs3734398	ELOVL2	T	eqtl-a-ENSG00000165698	ENSG00000165698	-0.012356	0.303104	31684
rs603424	SCD	G	eqtl-a-ENSG00000092094	ENSG00000092094	0.0156376	0.303104	25887
rs174546	FADS1	C	eqtl-a-ENSG00000047056	ENSG00000047056	-0.0130297	0.303198	31086
rs174546	FADS1	C	eqtl-a-ENSG00000165392	ENSG00000165392	-0.0130297	0.303198	31300
rs174546	FADS1	C	eqtl-a-ENSG00000247595	ENSG00000247595	-0.0130284	0.303198	4339
rs3734398	ELOVL2	T	eqtl-a-ENSG00000226259	ENSG00000226259	-0.0123536	0.303198	5502
rs603424	SCD	G	eqtl-a-ENSG00000164171	ENSG00000164171	0.0156361	0.303198	30962
rs603424	SCD	G	eqtl-a-ENSG00000253330	ENSG00000253330	0.0156361	0.303198	4022
rs174546	FADS1	C	eqtl-a-ENSG00000150990	ENSG00000150990	-0.0130259	0.303292	31086
rs603424	SCD	G	eqtl-a-ENSG00000186687	ENSG00000186687	0.015633	0.303292	30922
rs603424	SCD	G	eqtl-a-ENSG00000224596	ENSG00000224596	-0.0156361	0.303292	21773
rs174546	FADS1	C	eqtl-a-ENSG00000143373	ENSG00000143373	-0.0130246	0.303386	26225
rs174546	FADS1	C	eqtl-a-ENSG00000242580	ENSG00000242580	-0.0130259	0.303386	4530
rs174546	FADS1	C	eqtl-a-ENSG00000259807	ENSG00000259807	0.0130221	0.303386	4994
rs3734398	ELOVL2	T	eqtl-a-ENSG00000196632	ENSG00000196632	-0.0123476	0.303386	8680
rs3734398	ELOVL2	T	eqtl-a-ENSG00000237647	ENSG00000237647	0.0123476	0.303386	5164
rs174546	FADS1	C	eqtl-a-ENSG00000127666	ENSG00000127666	0.0130195	0.30348	31300
rs3734398	ELOVL2	T	eqtl-a-ENSG00000076555	ENSG00000076555	-0.0123476	0.30348	31684
rs3734398	ELOVL2	T	eqtl-a-ENSG00000259985	ENSG00000259985	-0.0123464	0.30348	5164
rs603424	SCD	G	eqtl-a-ENSG00000179115	ENSG00000179115	-0.01563	0.30348	30962
rs3734398	ELOVL2	T	ukb-a-124	Treatment/medication code: becotide 50 inhaler	0.000197814	0.303497	337159
rs174546	FADS1	C	ukb-a-403	Qualifications: Other professional qualifications eg: nursing teaching	-0.0012035	0.303503	334070
rs174546	FADS1	C	eqtl-a-ENSG00000092758	ENSG00000092758	0.013017	0.303574	14263
rs174546	FADS1	C	eqtl-a-ENSG00000156858	ENSG00000156858	0.013017	0.303574	31300
rs3734398	ELOVL2	T	eqtl-a-ENSG00000139679	ENSG00000139679	-0.0123452	0.303574	31684
rs3734398	ELOVL2	T	eqtl-a-ENSG00000198912	ENSG00000198912	-0.0123428	0.303574	26196
rs174546	FADS1	C	prot-c-3828_54_2	PDGF-CC	-0.04985	0.3036	996
rs603424	SCD	G	met-a-751	Palmitoyl sphingomyelin	-0.0026	0.3036	7366
rs3734398	ELOVL2	T	met-c-886	Total cholesterol in large VLDL	-0.010261	0.303607	21234
rs174546	FADS1	C	ukb-d-22612_1	Worked with materials containing asbestos: Sometimes	0.00157695	0.303616	76334
rs174546	FADS1	C	eqtl-a-ENSG00000153827	ENSG00000153827	0.0130145	0.303668	31300
rs174546	FADS1	C	eqtl-a-ENSG00000228050	ENSG00000228050	0.0130157	0.303668	4868
rs603424	SCD	G	eqtl-a-ENSG00000102710	ENSG00000102710	-0.0156224	0.303668	24928
rs603424	SCD	G	eqtl-a-ENSG00000198912	ENSG00000198912	0.0156194	0.303668	25474
rs603424	SCD	G	eqtl-a-ENSG00000203632	ENSG00000203632	-0.0156224	0.303668	3831
rs174546	FADS1	C	eqtl-a-ENSG00000103091	ENSG00000103091	-0.0130157	0.303762	31300
rs174546	FADS1	C	eqtl-a-ENSG00000122966	ENSG00000122966	0.0130107	0.303762	31086
rs3734398	ELOVL2	T	eqtl-a-ENSG00000118193	ENSG00000118193	-0.0123404	0.303762	31684
rs3734398	ELOVL2	T	eqtl-a-ENSG00000124635	ENSG00000124635	0.0123368	0.303762	9188
rs3734398	ELOVL2	T	eqtl-a-ENSG00000170113	ENSG00000170113	-0.012338	0.303762	31684
rs3734398	ELOVL2	T	eqtl-a-ENSG00000223274	ENSG00000223274	0.0123368	0.303762	4169
rs3734398	ELOVL2	T	eqtl-a-ENSG00000223759	ENSG00000223759	-0.0123392	0.303762	5502
rs603424	SCD	G	eqtl-a-ENSG00000142082	ENSG00000142082	-0.0156224	0.303762	30962
rs174546	FADS1	C	ebi-a-GCST004454	Interleukin-2 receptor antagonist levels	0.0243	0.3038	3677
rs174546	FADS1	C	eqtl-a-ENSG00000107262	ENSG00000107262	-0.013012	0.303855	31300
rs174546	FADS1	C	eqtl-a-ENSG00000114744	ENSG00000114744	0.0130094	0.303855	31300
rs174546	FADS1	C	eqtl-a-ENSG00000156639	ENSG00000156639	0.0130082	0.303855	31300
rs603424	SCD	G	eqtl-a-ENSG00000140265	ENSG00000140265	0.0156133	0.303855	30962
rs174546	FADS1	C	ukb-a-365	Pulse wave peak to peak time	0.00459253	0.303856	110099
rs603424	SCD	G	prot-b-44	CD40 ligand	-0.0301	0.3039	3394
rs174546	FADS1	C	ukb-d-22617_2441	Job SOC coding: Public service administrative professionals	-0.000611133	0.303901	91149
rs174546	FADS1	C	eqtl-a-ENSG00000241769	ENSG00000241769	-0.0130094	0.30395	5502
rs174546	FADS1	C	eqtl-a-ENSG00000243056	ENSG00000243056	-0.0130082	0.30395	25048
rs174546	FADS1	C	eqtl-a-ENSG00000256167	ENSG00000256167	-0.0130107	0.30395	16243
rs3734398	ELOVL2	T	eqtl-a-ENSG00000173406	ENSG00000173406	-0.0123344	0.30395	22883
rs603424	SCD	G	eqtl-a-ENSG00000129667	ENSG00000129667	0.0156118	0.30395	30213
rs603424	SCD	G	ukb-d-1747_2	Hair colour (natural, before greying): Red	-0.000678293	0.30395	360270
rs174546	FADS1	C	eqtl-a-ENSG00000133056	ENSG00000133056	0.0130056	0.304044	31086
rs174546	FADS1	C	eqtl-a-ENSG00000257509	ENSG00000257509	-0.0130069	0.304044	4339
rs603424	SCD	G	eqtl-a-ENSG00000093217	ENSG00000093217	0.0156087	0.304044	30922
rs603424	SCD	G	eqtl-a-ENSG00000188636	ENSG00000188636	0.0156102	0.304044	30962
rs3734398	ELOVL2	T	ebi-a-GCST90001712	BAFF-R on IgD- CD38- B cell	-0.02614	0.3041	3657
rs3734398	ELOVL2	T	met-a-367	Undecanoate (11:0)	0.0017	0.3041	7081
rs603424	SCD	G	ebi-a-GCST90001748	CD20 on IgD+ CD38- B cell	0.02627	0.3041	3645
rs174546	FADS1	C	eqtl-a-ENSG00000166359	ENSG00000166359	-0.0130031	0.304138	30792
rs3734398	ELOVL2	T	eqtl-a-ENSG00000171103	ENSG00000171103	-0.0123296	0.304138	14263
rs3734398	ELOVL2	T	eqtl-a-ENSG00000244921	ENSG00000244921	0.0123272	0.304138	4677
rs603424	SCD	G	eqtl-a-ENSG00000124172	ENSG00000124172	-0.0156072	0.304138	20399
rs603424	SCD	G	eqtl-a-ENSG00000170946	ENSG00000170946	0.0156042	0.304138	13925
rs174546	FADS1	C	eqtl-a-ENSG00000079134	ENSG00000079134	-0.0130018	0.304232	26225
rs174546	FADS1	C	eqtl-a-ENSG00000251532	ENSG00000251532	-0.0130018	0.304232	9065
rs3734398	ELOVL2	T	eqtl-a-ENSG00000103035	ENSG00000103035	0.012326	0.304232	26609
rs3734398	ELOVL2	T	eqtl-a-ENSG00000182584	ENSG00000182584	0.0123248	0.304232	25690
rs174546	FADS1	C	eqtl-a-ENSG00000115919	ENSG00000115919	0.012998	0.304326	31300
rs174546	FADS1	C	eqtl-a-ENSG00000125656	ENSG00000125656	0.0129955	0.304326	31300
rs174546	FADS1	C	eqtl-a-ENSG00000133477	ENSG00000133477	0.0129968	0.304326	31300
rs174546	FADS1	C	eqtl-a-ENSG00000214106	ENSG00000214106	-0.0130006	0.304326	17051
rs3734398	ELOVL2	T	eqtl-a-ENSG00000031823	ENSG00000031823	-0.0123236	0.304326	31470
rs3734398	ELOVL2	T	eqtl-a-ENSG00000144115	ENSG00000144115	0.0123224	0.304326	31470
rs3734398	ELOVL2	T	eqtl-a-ENSG00000152242	ENSG00000152242	0.0123212	0.304326	31684
rs603424	SCD	G	eqtl-a-ENSG00000101082	ENSG00000101082	0.0155996	0.304326	30962
rs603424	SCD	G	eqtl-a-ENSG00000143368	ENSG00000143368	-0.0156011	0.304326	13925
rs603424	SCD	G	eqtl-a-ENSG00000165672	ENSG00000165672	-0.0156011	0.304326	13925
rs603424	SCD	G	prot-b-60	agouti related neuropeptide	-0.0301	0.3044	3394
rs174546	FADS1	C	eqtl-a-ENSG00000124782	ENSG00000124782	-0.0129968	0.304421	25812
rs174546	FADS1	C	eqtl-a-ENSG00000254789	ENSG00000254789	-0.0129968	0.304421	5502
rs3734398	ELOVL2	T	eqtl-a-ENSG00000112182	ENSG00000112182	-0.0123224	0.304421	31470
rs3734398	ELOVL2	T	eqtl-a-ENSG00000133131	ENSG00000133131	-0.0123224	0.304421	9188
rs3734398	ELOVL2	T	eqtl-a-ENSG00000152990	ENSG00000152990	0.0123212	0.304421	31256
rs3734398	ELOVL2	T	eqtl-a-ENSG00000265625	ENSG00000265625	0.01232	0.304421	5502
rs603424	SCD	G	eqtl-a-ENSG00000163811	ENSG00000163811	0.0155966	0.304421	25459
rs603424	SCD	G	eqtl-a-ENSG00000254211	ENSG00000254211	0.0155981	0.304421	3831
rs174546	FADS1	C	eqtl-a-ENSG00000136099	ENSG00000136099	-0.0129942	0.304515	30962
rs174546	FADS1	C	eqtl-a-ENSG00000180537	ENSG00000180537	0.012993	0.304515	26026
rs174546	FADS1	C	eqtl-a-ENSG00000182899	ENSG00000182899	-0.012993	0.304515	9188
rs3734398	ELOVL2	T	eqtl-a-ENSG00000103549	ENSG00000103549	0.0123164	0.304515	31684
rs3734398	ELOVL2	T	eqtl-a-ENSG00000256987	ENSG00000256987	-0.0123212	0.304515	4169
rs603424	SCD	G	eqtl-a-ENSG00000101190	ENSG00000101190	-0.0155981	0.304515	30962
rs603424	SCD	G	eqtl-a-ENSG00000259442	ENSG00000259442	0.0155935	0.304515	4022
rs174546	FADS1	C	eqtl-a-ENSG00000234589	ENSG00000234589	0.0129879	0.304609	15735
rs174546	FADS1	C	eqtl-a-ENSG00000267764	ENSG00000267764	0.0129879	0.304609	4339
rs3734398	ELOVL2	T	eqtl-a-ENSG00000263320	ENSG00000263320	0.0123164	0.304609	5502
rs603424	SCD	G	eqtl-a-ENSG00000198909	ENSG00000198909	0.015592	0.304609	30708
rs174546	FADS1	C	eqtl-a-ENSG00000246067	ENSG00000246067	-0.0129904	0.304703	5502
rs174546	FADS1	C	eqtl-a-ENSG00000253230	ENSG00000253230	0.0129866	0.304703	22111
rs3734398	ELOVL2	T	eqtl-a-ENSG00000143942	ENSG00000143942	0.0123128	0.304703	31684
rs603424	SCD	G	eqtl-a-ENSG00000104324	ENSG00000104324	0.0155875	0.304703	24928
rs603424	SCD	G	met-b-253	CD8:%TM (1)	0.027752	0.304709	458
rs174546	FADS1	C	eqtl-a-ENSG00000121903	ENSG00000121903	0.0129841	0.304797	30551
rs174546	FADS1	C	eqtl-a-ENSG00000156194	ENSG00000156194	0.0129841	0.304797	29556
rs603424	SCD	G	eqtl-a-ENSG00000048052	ENSG00000048052	0.0155829	0.304797	30962
rs603424	SCD	G	eqtl-a-ENSG00000106610	ENSG00000106610	0.0155829	0.304797	25459
rs603424	SCD	G	eqtl-a-ENSG00000174950	ENSG00000174950	-0.015589	0.304797	28710
rs3734398	ELOVL2	T	ieu-a-983	Hirschsprung's disease	0.229306	0.304831	788
rs174546	FADS1	C	eqtl-a-ENSG00000214110	ENSG00000214110	0.0129803	0.304891	4868
rs3734398	ELOVL2	T	eqtl-a-ENSG00000188649	ENSG00000188649	-0.0123104	0.304891	30351
rs3734398	ELOVL2	T	eqtl-a-ENSG00000226415	ENSG00000226415	0.0123068	0.304891	5502
rs3734398	ELOVL2	T	eqtl-a-ENSG00000261346	ENSG00000261346	-0.0123092	0.304891	3831
rs603424	SCD	G	eqtl-a-ENSG00000106236	ENSG00000106236	-0.0155859	0.304891	28710
rs603424	SCD	G	finn-a-ASTHMA_PNEUMONIA	Asthma-related pneumonia	0.0246	0.3049
rs174546	FADS1	C	eqtl-a-ENSG00000111845	ENSG00000111845	-0.0129816	0.304986	31260
rs174546	FADS1	C	eqtl-a-ENSG00000186049	ENSG00000186049	-0.0129816	0.304986	26225
rs174546	FADS1	C	eqtl-a-ENSG00000253552	ENSG00000253552	0.0129778	0.304986	27186
rs174546	FADS1	C	eqtl-a-ENSG00000266970	ENSG00000266970	-0.0129803	0.304986	5311
rs3734398	ELOVL2	T	eqtl-a-ENSG00000133983	ENSG00000133983	-0.012308	0.304986	26609
rs603424	SCD	G	eqtl-a-ENSG00000175741	ENSG00000175741	-0.0155814	0.304986	5164
rs603424	SCD	G	eqtl-a-ENSG00000260121	ENSG00000260121	-0.0155829	0.304986	4656
rs603424	SCD	G	eqtl-a-ENSG00000261819	ENSG00000261819	-0.0155829	0.304986	7297
rs174546	FADS1	C	eqtl-a-ENSG00000177359	ENSG00000177359	0.0129753	0.30508	22111
rs174546	FADS1	C	eqtl-a-ENSG00000177932	ENSG00000177932	-0.0129778	0.30508	31260
rs3734398	ELOVL2	T	eqtl-a-ENSG00000129625	ENSG00000129625	-0.0123056	0.30508	26609
rs3734398	ELOVL2	T	eqtl-a-ENSG00000178429	ENSG00000178429	-0.0123056	0.30508	5502
rs3734398	ELOVL2	T	eqtl-a-ENSG00000185825	ENSG00000185825	-0.0123044	0.30508	9188
rs3734398	ELOVL2	T	eqtl-a-ENSG00000197594	ENSG00000197594	-0.0123068	0.30508	31684
rs3734398	ELOVL2	T	eqtl-a-ENSG00000231535	ENSG00000231535	0.0123032	0.30508	5502
rs3734398	ELOVL2	T	eqtl-a-ENSG00000250535	ENSG00000250535	0.012302	0.30508	5502
rs603424	SCD	G	eqtl-a-ENSG00000225431	ENSG00000225431	0.0155753	0.30508	4530
rs174546	FADS1	C	ebi-a-GCST006346	Anti-herpes simplex virus 1 IgG levels	-0.0173098	0.305112	645
rs174546	FADS1	C	eqtl-a-ENSG00000057294	ENSG00000057294	-0.0129753	0.305174	31300
rs174546	FADS1	C	eqtl-a-ENSG00000227155	ENSG00000227155	0.012974	0.305174	4994
rs3734398	ELOVL2	T	eqtl-a-ENSG00000116120	ENSG00000116120	0.0123008	0.305174	26395
rs3734398	ELOVL2	T	eqtl-a-ENSG00000138074	ENSG00000138074	0.012302	0.305174	31684
rs3734398	ELOVL2	T	eqtl-a-ENSG00000143162	ENSG00000143162	0.0123008	0.305174	31684
rs3734398	ELOVL2	T	eqtl-a-ENSG00000228315	ENSG00000228315	-0.0123032	0.305174	7931
rs603424	SCD	G	eqtl-a-ENSG00000145491	ENSG00000145491	-0.0155753	0.305174	25887
rs603424	SCD	G	eqtl-a-ENSG00000163754	ENSG00000163754	-0.0155753	0.305174	13925
rs603424	SCD	G	eqtl-a-ENSG00000230756	ENSG00000230756	-0.0155753	0.305174	4339
rs174546	FADS1	C	prot-c-2624_31_2	HPV E7 Type18	0.04957	0.3052	996
rs603424	SCD	G	prot-c-3612_6_4	EphB4	-0.05693	0.3052	997
rs3734398	ELOVL2	T	eqtl-a-ENSG00000136854	ENSG00000136854	-0.0123008	0.305269	31470
rs3734398	ELOVL2	T	eqtl-a-ENSG00000161999	ENSG00000161999	-0.0123008	0.305269	21121
rs3734398	ELOVL2	T	eqtl-a-ENSG00000228078	ENSG00000228078	0.0122996	0.305269	5502
rs3734398	ELOVL2	T	eqtl-a-ENSG00000259031	ENSG00000259031	-0.0123008	0.305269	15590
rs603424	SCD	G	eqtl-a-ENSG00000170266	ENSG00000170266	-0.0155723	0.305269	30748
rs603424	SCD	G	eqtl-a-ENSG00000197818	ENSG00000197818	-0.0155738	0.305269	30962
rs3734398	ELOVL2	T	ebi-a-GCST006947	Feeling fed-up	0.00239261	0.3053	374971
rs3734398	ELOVL2	T	ebi-a-GCST90001720	BAFF-R on transitional B cell	-0.02621	0.3053	3655
rs603424	SCD	G	prot-c-3065_65_1	FGF-5	0.0577	0.3053	997
rs174546	FADS1	C	eqtl-a-ENSG00000015171	ENSG00000015171	0.0129689	0.305363	30872
rs174546	FADS1	C	eqtl-a-ENSG00000158856	ENSG00000158856	0.0129702	0.305363	26225
rs174546	FADS1	C	eqtl-a-ENSG00000232907	ENSG00000232907	-0.0129715	0.305363	5164
rs3734398	ELOVL2	T	eqtl-a-ENSG00000070182	ENSG00000070182	-0.0122984	0.305363	26395
rs3734398	ELOVL2	T	eqtl-a-ENSG00000204628	ENSG00000204628	-0.0122984	0.305363	31300
rs3734398	ELOVL2	T	eqtl-a-ENSG00000223509	ENSG00000223509	0.012296	0.305363	5502
rs603424	SCD	G	eqtl-a-ENSG00000211699	ENSG00000211699	0.0155662	0.305363	5164
rs603424	SCD	G	eqtl-a-ENSG00000255571	ENSG00000255571	-0.0155708	0.305363	21773
rs174546	FADS1	C	ebi-a-GCST90001532	Basophil Absolute Count	-0.03862	0.3054	1857
rs174546	FADS1	C	met-a-470	Glycochenodeoxycholate	-0.0073	0.3054	6687
rs174546	FADS1	C	eqtl-a-ENSG00000229106	ENSG00000229106	0.0129651	0.305458	16877
rs174546	FADS1	C	eqtl-a-ENSG00000245146	ENSG00000245146	-0.0129689	0.305458	5502
rs3734398	ELOVL2	T	eqtl-a-ENSG00000151287	ENSG00000151287	-0.0122948	0.305458	25690
rs3734398	ELOVL2	T	eqtl-a-ENSG00000225839	ENSG00000225839	0.0122936	0.305458	3831
rs603424	SCD	G	eqtl-a-ENSG00000132604	ENSG00000132604	-0.0155677	0.305458	30962
rs174546	FADS1	C	prot-c-4224_7_2	HNRPQ	-0.0494	0.3055	996
rs603424	SCD	G	finn-a-E4_HYTHYNAS	Hypothyroidism,other/unspecified	0.026	0.3055
rs3734398	ELOVL2	T	eqtl-a-ENSG00000168003	ENSG00000168003	0.0122912	0.305552	31684
rs3734398	ELOVL2	T	eqtl-a-ENSG00000248810	ENSG00000248810	0.01229	0.305552	5502
rs603424	SCD	G	eqtl-a-ENSG00000171428	ENSG00000171428	0.0155616	0.305552	30748
rs603424	SCD	G	eqtl-a-ENSG00000230207	ENSG00000230207	0.0155586	0.305552	5164
rs603424	SCD	G	ebi-a-GCST90001854	CD3 on CD39+ activated CD4 regulatory T cell	-0.02886	0.3056	2919
rs3734398	ELOVL2	T	ukb-a-307	Cancer diagnosed by doctor	-0.000681339	0.305615	336272
rs174546	FADS1	C	eqtl-a-ENSG00000131650	ENSG00000131650	0.0129601	0.305646	31086
rs174546	FADS1	C	eqtl-a-ENSG00000151465	ENSG00000151465	0.0129626	0.305646	14263
rs174546	FADS1	C	eqtl-a-ENSG00000162430	ENSG00000162430	-0.0129651	0.305646	31300
rs603424	SCD	G	eqtl-a-ENSG00000134287	ENSG00000134287	-0.0155616	0.305646	30962
rs603424	SCD	G	eqtl-a-ENSG00000252817	ENSG00000252817	-0.0155601	0.305646	4530
rs603424	SCD	G	ebi-a-GCST90001455	CD62L- HLA DR++ monocyte %monocyte	0.02839	0.3057	3041
rs3734398	ELOVL2	T	eqtl-a-ENSG00000232368	ENSG00000232368	0.0122876	0.305741	4530
rs3734398	ELOVL2	T	eqtl-a-ENSG00000240041	ENSG00000240041	-0.0122876	0.305741	5502
rs174546	FADS1	C	ukb-a-81	Non-cancer illness code self-reported: depression	-0.00060714	0.305788	337159
rs174546	FADS1	C	prot-c-2665_26_2	BCMA	0.04915	0.3058	996
rs603424	SCD	G	ebi-a-GCST90001501	Activated & secreting CD4 regulatory T cell Absolute Count	-0.02768	0.3058	3405
rs603424	SCD	G	finn-a-H7_GLAUCOMA	Glaucoma	-0.041	0.3058
rs174546	FADS1	C	eqtl-a-ENSG00000184517	ENSG00000184517	0.012955	0.305836	31086
rs174546	FADS1	C	eqtl-a-ENSG00000228789	ENSG00000228789	0.0129563	0.305836	5164
rs174546	FADS1	C	eqtl-a-ENSG00000246430	ENSG00000246430	-0.0129588	0.305836	22111
rs3734398	ELOVL2	T	eqtl-a-ENSG00000153391	ENSG00000153391	-0.0122864	0.305836	31684
rs3734398	ELOVL2	T	eqtl-a-ENSG00000204392	ENSG00000204392	-0.0122852	0.305836	14263
rs603424	SCD	G	eqtl-a-ENSG00000175471	ENSG00000175471	-0.015554	0.305836	30962
rs174546	FADS1	C	eqtl-a-ENSG00000111796	ENSG00000111796	0.0129537	0.30593	31086
rs174546	FADS1	C	eqtl-a-ENSG00000196743	ENSG00000196743	-0.0129563	0.30593	26011
rs3734398	ELOVL2	T	eqtl-a-ENSG00000034152	ENSG00000034152	-0.012284	0.30593	31470
rs3734398	ELOVL2	T	eqtl-a-ENSG00000169871	ENSG00000169871	-0.0122828	0.30593	31684
rs3734398	ELOVL2	T	eqtl-a-ENSG00000204261	ENSG00000204261	0.0122816	0.30593	5502
rs3734398	ELOVL2	T	eqtl-a-ENSG00000232485	ENSG00000232485	-0.012284	0.30593	4339
rs3734398	ELOVL2	T	eqtl-a-ENSG00000144381	ENSG00000144381	0.012278	0.306024	31684
rs3734398	ELOVL2	T	eqtl-a-ENSG00000185246	ENSG00000185246	0.0122804	0.306024	31684
rs3734398	ELOVL2	T	eqtl-a-ENSG00000203632	ENSG00000203632	0.0122804	0.306024	4169
rs603424	SCD	G	eqtl-a-ENSG00000169429	ENSG00000169429	0.0155449	0.306024	24924
rs603424	SCD	G	eqtl-a-ENSG00000177932	ENSG00000177932	0.0155449	0.306024	30922
rs174546	FADS1	C	ebi-a-GCST90001722	CD19 on CD20- CD38- B cell	0.02736	0.3061	3595
rs3734398	ELOVL2	T	eqtl-a-ENSG00000104626	ENSG00000104626	0.012278	0.306119	31684
rs3734398	ELOVL2	T	eqtl-a-ENSG00000121957	ENSG00000121957	-0.0122792	0.306119	26395
rs3734398	ELOVL2	T	eqtl-a-ENSG00000164587	ENSG00000164587	-0.012278	0.306119	31684
rs3734398	ELOVL2	T	eqtl-a-ENSG00000226310	ENSG00000226310	0.0122756	0.306119	3831
rs603424	SCD	G	ebi-a-GCST010775	COVID-19 (very severe respiratory confirmed vs not hospitalized) RELEASE 4	-0.17748	0.3062	957
rs3734398	ELOVL2	T	eqtl-a-ENSG00000036448	ENSG00000036448	-0.012278	0.306213	31684
rs3734398	ELOVL2	T	eqtl-a-ENSG00000254087	ENSG00000254087	0.0122732	0.306213	31684
rs603424	SCD	G	eqtl-a-ENSG00000132938	ENSG00000132938	0.0155373	0.306213	30454
rs603424	SCD	G	eqtl-a-ENSG00000197956	ENSG00000197956	-0.0155419	0.306213	30213
rs603424	SCD	G	ubm-a-1213	NET100 0057	0.013752	0.306258	7916
rs174546	FADS1	C	eqtl-a-ENSG00000228140	ENSG00000228140	-0.0129462	0.306308	5502
rs174546	FADS1	C	eqtl-a-ENSG00000247629	ENSG00000247629	-0.0129462	0.306308	3831
rs3734398	ELOVL2	T	eqtl-a-ENSG00000205147	ENSG00000205147	-0.0122756	0.306308	19837
rs3734398	ELOVL2	T	eqtl-a-ENSG00000211890	ENSG00000211890	-0.0122744	0.306308	8269
rs3734398	ELOVL2	T	eqtl-a-ENSG00000241973	ENSG00000241973	-0.0122744	0.306308	26196
rs603424	SCD	G	eqtl-a-ENSG00000130165	ENSG00000130165	0.0155373	0.306308	30962
rs603424	SCD	G	eqtl-a-ENSG00000204389	ENSG00000204389	-0.0155389	0.306308	8850
rs603424	SCD	G	ukb-a-462	Vitamin and mineral supplements: Vitamin D	-0.000630232	0.306338	335591
rs174546	FADS1	C	eqtl-a-ENSG00000079335	ENSG00000079335	-0.0129436	0.306402	31260
rs174546	FADS1	C	eqtl-a-ENSG00000186710	ENSG00000186710	0.0129424	0.306402	24126
rs3734398	ELOVL2	T	eqtl-a-ENSG00000235191	ENSG00000235191	0.0122684	0.306402	4169
rs603424	SCD	G	eqtl-a-ENSG00000125817	ENSG00000125817	-0.0155373	0.306402	30962
rs603424	SCD	G	eqtl-a-ENSG00000141759	ENSG00000141759	0.0155343	0.306402	30962
rs603424	SCD	G	eqtl-a-ENSG00000174684	ENSG00000174684	0.0155328	0.306402	24939
rs603424	SCD	G	eqtl-a-ENSG00000196747	ENSG00000196747	-0.0155343	0.306402	30043
rs603424	SCD	G	eqtl-a-ENSG00000260572	ENSG00000260572	-0.0155358	0.306402	10398
rs174546	FADS1	C	ebi-a-GCST90000616	Serum 25-Hydroxyvitamin D levels	0.00210657	0.306543	417580
rs174546	FADS1	C	eqtl-a-ENSG00000261114	ENSG00000261114	-0.0129373	0.306591	5502
rs3734398	ELOVL2	T	eqtl-a-ENSG00000104964	ENSG00000104964	-0.0122684	0.306591	31684
rs603424	SCD	G	eqtl-a-ENSG00000008324	ENSG00000008324	0.0155267	0.306591	30962
rs603424	SCD	G	eqtl-a-ENSG00000149571	ENSG00000149571	-0.0155298	0.306591	30962
rs603424	SCD	G	eqtl-a-ENSG00000225402	ENSG00000225402	0.0155267	0.306591	7423
rs603424	SCD	G	ukb-d-20405_2	Ever had known person concerned about, or recommend reduction of, alcohol consumption: Yes, during the last year	0.00112074	0.306661	117880
rs174546	FADS1	C	ukb-d-M15	Diagnoses - main ICD10: M15 Polyarthrosis	0.000156704	0.30668	361194
rs174546	FADS1	C	eqtl-a-ENSG00000125551	ENSG00000125551	-0.012936	0.306686	4339
rs174546	FADS1	C	eqtl-a-ENSG00000128408	ENSG00000128408	-0.0129348	0.306686	29556
rs3734398	ELOVL2	T	eqtl-a-ENSG00000115840	ENSG00000115840	0.0122612	0.306686	31684
rs603424	SCD	G	eqtl-a-ENSG00000156026	ENSG00000156026	-0.0155252	0.306686	24968
rs603424	SCD	G	eqtl-a-ENSG00000177614	ENSG00000177614	-0.0155282	0.306686	30213
rs603424	SCD	G	eqtl-a-ENSG00000259005	ENSG00000259005	0.0155237	0.306686	3831
rs174546	FADS1	C	ebi-a-GCST003368	circulating leptin levels adjusted for BMI	-0.0052	0.3067	33987
rs3734398	ELOVL2	T	met-a-555	X-11858	0.0123	0.3067	3221
rs174546	FADS1	C	eqtl-a-ENSG00000058799	ENSG00000058799	-0.0129348	0.306781	31260
rs174546	FADS1	C	eqtl-a-ENSG00000187231	ENSG00000187231	0.0129297	0.306781	30337
rs3734398	ELOVL2	T	eqtl-a-ENSG00000042429	ENSG00000042429	-0.0122624	0.306781	26196
rs3734398	ELOVL2	T	eqtl-a-ENSG00000235772	ENSG00000235772	-0.0122624	0.306781	4169
rs3734398	ELOVL2	T	eqtl-a-ENSG00000250397	ENSG00000250397	0.01226	0.306781	4994
rs174546	FADS1	C	met-a-669	X-12851	0.0094	0.3068	4515
rs174546	FADS1	C	ukb-d-K56	Diagnoses - main ICD10: K56 Paralytic ileus and intestinal obstruction without hernia	0.000191923	0.306817	361194
rs174546	FADS1	C	eqtl-a-ENSG00000231205	ENSG00000231205	0.0129284	0.306875	26848
rs3734398	ELOVL2	T	eqtl-a-ENSG00000161036	ENSG00000161036	-0.01226	0.306875	31684
rs3734398	ELOVL2	T	eqtl-a-ENSG00000198722	ENSG00000198722	-0.0122612	0.306875	31684
rs3734398	ELOVL2	T	eqtl-a-ENSG00000213639	ENSG00000213639	0.0122564	0.306875	31684
rs603424	SCD	G	eqtl-a-ENSG00000136002	ENSG00000136002	-0.0155206	0.306875	30962
rs174546	FADS1	C	eqtl-a-ENSG00000103199	ENSG00000103199	-0.0129284	0.30697	26225
rs174546	FADS1	C	eqtl-a-ENSG00000164604	ENSG00000164604	-0.0129284	0.30697	29747
rs174546	FADS1	C	eqtl-a-ENSG00000261353	ENSG00000261353	0.0129259	0.30697	5502
rs3734398	ELOVL2	T	eqtl-a-ENSG00000145687	ENSG00000145687	-0.0122588	0.30697	31684
rs603424	SCD	G	eqtl-a-ENSG00000006744	ENSG00000006744	0.015513	0.30697	30962
rs603424	SCD	G	eqtl-a-ENSG00000101596	ENSG00000101596	-0.0155191	0.30697	30534
rs603424	SCD	G	eqtl-a-ENSG00000162496	ENSG00000162496	-0.0155176	0.30697	30962
rs603424	SCD	G	eqtl-a-ENSG00000198954	ENSG00000198954	0.015513	0.30697	30922
rs603424	SCD	G	eqtl-a-ENSG00000237188	ENSG00000237188	0.0155161	0.30697	7931
rs174546	FADS1	C	eqtl-a-ENSG00000092531	ENSG00000092531	-0.0129246	0.307065	26225
rs174546	FADS1	C	eqtl-a-ENSG00000179082	ENSG00000179082	-0.0129259	0.307065	25306
rs174546	FADS1	C	eqtl-a-ENSG00000211895	ENSG00000211895	0.0129234	0.307065	5502
rs174546	FADS1	C	eqtl-a-ENSG00000214770	ENSG00000214770	-0.0129259	0.307065	3831
rs174546	FADS1	C	eqtl-a-ENSG00000250073	ENSG00000250073	-0.0129246	0.307065	5502
rs3734398	ELOVL2	T	eqtl-a-ENSG00000196754	ENSG00000196754	0.012254	0.307065	24865
rs603424	SCD	G	eqtl-a-ENSG00000073350	ENSG00000073350	0.015513	0.307065	30534
rs603424	SCD	G	eqtl-a-ENSG00000108819	ENSG00000108819	0.0155115	0.307065	30962
rs603424	SCD	G	eqtl-a-ENSG00000139651	ENSG00000139651	0.015513	0.307065	30748
rs603424	SCD	G	eqtl-a-ENSG00000196313	ENSG00000196313	-0.015513	0.307065	11158
rs603424	SCD	G	eqtl-a-ENSG00000225806	ENSG00000225806	-0.0155146	0.307065	4339
rs3734398	ELOVL2	T	ukb-d-2654_6	Non-butter spread type details: Olive oil based spread (eg: Bertolli)	-0.00144389	0.307076	190094
rs3734398	ELOVL2	T	ebi-a-GCST90002077	SSC-A on HLA DR+ Natural Killer	-0.02837	0.3071	2971
rs174546	FADS1	C	eqtl-a-ENSG00000161328	ENSG00000161328	0.0129221	0.30716	26225
rs174546	FADS1	C	eqtl-a-ENSG00000233093	ENSG00000233093	0.0129221	0.30716	5502
rs3734398	ELOVL2	T	eqtl-a-ENSG00000164463	ENSG00000164463	0.0122504	0.30716	25650
rs3734398	ELOVL2	T	eqtl-a-ENSG00000170296	ENSG00000170296	-0.0122516	0.30716	30337
rs603424	SCD	G	eqtl-a-ENSG00000127914	ENSG00000127914	0.01551	0.30716	30748
rs603424	SCD	G	eqtl-a-ENSG00000173163	ENSG00000173163	-0.015513	0.30716	25887
rs3734398	ELOVL2	T	eqtl-a-ENSG00000104375	ENSG00000104375	-0.0122504	0.307254	31684
rs3734398	ELOVL2	T	eqtl-a-ENSG00000226416	ENSG00000226416	-0.0122504	0.307254	16927
rs603424	SCD	G	eqtl-a-ENSG00000138639	ENSG00000138639	-0.0155085	0.307254	30748
rs603424	SCD	G	eqtl-a-ENSG00000234377	ENSG00000234377	-0.0155085	0.307254	3831
rs174546	FADS1	C	eqtl-a-ENSG00000121742	ENSG00000121742	0.0129171	0.307349	31086
rs174546	FADS1	C	eqtl-a-ENSG00000181619	ENSG00000181619	-0.0129196	0.307349	30167
rs3734398	ELOVL2	T	eqtl-a-ENSG00000168916	ENSG00000168916	-0.012248	0.307349	26609
rs3734398	ELOVL2	T	eqtl-a-ENSG00000177169	ENSG00000177169	0.0122444	0.307349	31470
rs603424	SCD	G	eqtl-a-ENSG00000089876	ENSG00000089876	0.0155024	0.307349	30962
rs603424	SCD	G	ukb-d-C3_BREAST_3	Malignant neoplasm of breast	-0.000512645	0.307368	361194
rs174546	FADS1	C	eqtl-a-ENSG00000261794	ENSG00000261794	-0.0129171	0.307444	4994
rs3734398	ELOVL2	T	eqtl-a-ENSG00000136942	ENSG00000136942	-0.0122456	0.307444	11496
rs603424	SCD	G	eqtl-a-ENSG00000203815	ENSG00000203815	-0.0155039	0.307444	5164
rs603424	SCD	G	eqtl-a-ENSG00000261693	ENSG00000261693	0.0155009	0.307444	3831
rs174546	FADS1	C	eqtl-a-ENSG00000152969	ENSG00000152969	0.0129107	0.307539	30872
rs174546	FADS1	C	eqtl-a-ENSG00000164162	ENSG00000164162	0.0129107	0.307539	14263
rs174546	FADS1	C	eqtl-a-ENSG00000173334	ENSG00000173334	0.0129107	0.307539	30337
rs174546	FADS1	C	eqtl-a-ENSG00000249207	ENSG00000249207	-0.0129133	0.307539	3831
rs3734398	ELOVL2	T	eqtl-a-ENSG00000177335	ENSG00000177335	0.0122408	0.307539	31684
rs3734398	ELOVL2	T	eqtl-a-ENSG00000251188	ENSG00000251188	0.012242	0.307539	4169
rs174546	FADS1	C	eqtl-a-ENSG00000168303	ENSG00000168303	0.0129069	0.307634	25266
rs174546	FADS1	C	eqtl-a-ENSG00000171843	ENSG00000171843	0.0129069	0.307634	30872
rs3734398	ELOVL2	T	eqtl-a-ENSG00000235795	ENSG00000235795	-0.012242	0.307634	4677
rs603424	SCD	G	eqtl-a-ENSG00000140398	ENSG00000140398	-0.0154979	0.307634	25887
rs174546	FADS1	C	eqtl-a-ENSG00000137275	ENSG00000137275	0.0129057	0.307729	31086
rs174546	FADS1	C	eqtl-a-ENSG00000184047	ENSG00000184047	0.0129069	0.307729	26011
rs174546	FADS1	C	eqtl-a-ENSG00000189339	ENSG00000189339	-0.0129095	0.307729	11496
rs3734398	ELOVL2	T	eqtl-a-ENSG00000095539	ENSG00000095539	0.0122348	0.307729	31684
rs3734398	ELOVL2	T	eqtl-a-ENSG00000144597	ENSG00000144597	-0.0122384	0.307729	26609
rs3734398	ELOVL2	T	eqtl-a-ENSG00000163946	ENSG00000163946	0.0122348	0.307729	25690
rs603424	SCD	G	eqtl-a-ENSG00000137492	ENSG00000137492	0.0154887	0.307729	6083
rs3734398	ELOVL2	T	ukb-d-M25	Diagnoses - main ICD10: M25 Other joint disorders, not elsewhere classified	-0.000348565	0.307808	361194
rs603424	SCD	G	eqtl-a-ENSG00000163866	ENSG00000163866	-0.0154903	0.307824	24968
rs603424	SCD	G	eqtl-a-ENSG00000206549	ENSG00000206549	0.0154887	0.307824	25696
rs174546	FADS1	C	eqtl-a-ENSG00000136490	ENSG00000136490	0.0129019	0.307918	31300
rs3734398	ELOVL2	T	eqtl-a-ENSG00000063322	ENSG00000063322	0.0122312	0.307918	31684
rs3734398	ELOVL2	T	eqtl-a-ENSG00000152778	ENSG00000152778	-0.0122336	0.307918	31684
rs3734398	ELOVL2	T	eqtl-a-ENSG00000214832	ENSG00000214832	-0.0122324	0.307918	5311
rs603424	SCD	G	eqtl-a-ENSG00000070269	ENSG00000070269	0.0154827	0.307918	25887
rs603424	SCD	G	eqtl-a-ENSG00000119777	ENSG00000119777	0.0154857	0.307918	30962
rs603424	SCD	G	eqtl-a-ENSG00000188725	ENSG00000188725	-0.0154872	0.307918	24754
rs603424	SCD	G	eqtl-a-ENSG00000211789	ENSG00000211789	0.0154857	0.307918	7931
rs3734398	ELOVL2	T	ukb-a-318	Birth weight of first child	0.0045806	0.30793	145558
rs603424	SCD	G	ebi-a-GCST004426	Tumor necrosis factor alpha levels	0.0369	0.308	3454
rs174546	FADS1	C	eqtl-a-ENSG00000259917	ENSG00000259917	0.0128968	0.308013	8269
rs3734398	ELOVL2	T	eqtl-a-ENSG00000107130	ENSG00000107130	-0.0122324	0.308013	31684
rs3734398	ELOVL2	T	eqtl-a-ENSG00000172375	ENSG00000172375	-0.0122312	0.308013	31684
rs3734398	ELOVL2	T	eqtl-a-ENSG00000173267	ENSG00000173267	-0.01223	0.308013	29432
rs3734398	ELOVL2	T	eqtl-a-ENSG00000177302	ENSG00000177302	0.0122288	0.308013	31644
rs3734398	ELOVL2	T	eqtl-a-ENSG00000254704	ENSG00000254704	-0.0122312	0.308013	4339
rs603424	SCD	G	eqtl-a-ENSG00000104872	ENSG00000104872	0.0154827	0.308013	30962
rs174546	FADS1	C	prot-c-3600_2_3	Chitotriosidase-1	-0.04659	0.3081	996
rs174546	FADS1	C	eqtl-a-ENSG00000145386	ENSG00000145386	-0.0128981	0.308108	31300
rs174546	FADS1	C	eqtl-a-ENSG00000245275	ENSG00000245275	0.0128968	0.308108	5502
rs3734398	ELOVL2	T	eqtl-a-ENSG00000018189	ENSG00000018189	0.0122264	0.308108	31684
rs3734398	ELOVL2	T	eqtl-a-ENSG00000089775	ENSG00000089775	0.0122264	0.308108	31470
rs3734398	ELOVL2	T	eqtl-a-ENSG00000253829	ENSG00000253829	0.0122252	0.308108	4169
rs3734398	ELOVL2	T	eqtl-a-ENSG00000196659	ENSG00000196659	0.012224	0.308203	26609
rs3734398	ELOVL2	T	eqtl-a-ENSG00000261408	ENSG00000261408	0.0122228	0.308203	24939
rs603424	SCD	G	eqtl-a-ENSG00000231475	ENSG00000231475	0.0154766	0.308203	5164
rs603424	SCD	G	eqtl-a-ENSG00000258738	ENSG00000258738	0.0154736	0.308203	5164
rs174546	FADS1	C	ukb-d-M13_SPONDYLOPATHY	#Spondylopathies	0.000276231	0.308261	361194
rs174546	FADS1	C	eqtl-a-ENSG00000112992	ENSG00000112992	0.0128905	0.308298	31300
rs174546	FADS1	C	eqtl-a-ENSG00000197914	ENSG00000197914	-0.0128917	0.308298	4530
rs174546	FADS1	C	eqtl-a-ENSG00000241058	ENSG00000241058	0.0128905	0.308298	26225
rs3734398	ELOVL2	T	eqtl-a-ENSG00000125962	ENSG00000125962	-0.0122252	0.308298	9188
rs3734398	ELOVL2	T	eqtl-a-ENSG00000175854	ENSG00000175854	0.0122204	0.308298	25262
rs3734398	ELOVL2	T	eqtl-a-ENSG00000235314	ENSG00000235314	0.0122216	0.308298	17435
rs3734398	ELOVL2	T	eqtl-a-ENSG00000260641	ENSG00000260641	0.0122216	0.308298	5502
rs3734398	ELOVL2	T	ebi-a-GCST90001833	CD62L on CD62L+ Dendritic Cell	0.02722	0.3083	2871
rs603424	SCD	G	finn-a-H7_ENTROPION	Entropion and trichiasis of eyelid	-0.1167	0.3083
rs174546	FADS1	C	eqtl-a-ENSG00000122188	ENSG00000122188	0.012888	0.308393	31300
rs174546	FADS1	C	eqtl-a-ENSG00000172270	ENSG00000172270	-0.0128917	0.308393	31300
rs3734398	ELOVL2	T	eqtl-a-ENSG00000161551	ENSG00000161551	-0.0122216	0.308393	31470
rs603424	SCD	G	eqtl-a-ENSG00000164609	ENSG00000164609	0.015469	0.308393	30962
rs603424	SCD	G	eqtl-a-ENSG00000231721	ENSG00000231721	0.0154705	0.308393	5164
rs174546	FADS1	C	eqtl-a-ENSG00000226243	ENSG00000226243	-0.012888	0.308488	5164
rs3734398	ELOVL2	T	eqtl-a-ENSG00000267403	ENSG00000267403	0.0122168	0.308488	3831
rs603424	SCD	G	eqtl-a-ENSG00000254353	ENSG00000254353	-0.015469	0.308488	5164
rs174546	FADS1	C	prot-c-4158_54_2	uPA	-0.04896	0.3085	996
rs174546	FADS1	C	ubm-a-1105	NET25 0159	0.010922	0.308579	7916
rs603424	SCD	G	ebi-a-GCST006641	Menstruation quality of life impact (aggressiveness)	-0.106942	0.308582	5734
rs174546	FADS1	C	eqtl-a-ENSG00000237169	ENSG00000237169	0.0128842	0.308583	5502
rs3734398	ELOVL2	T	eqtl-a-ENSG00000213066	ENSG00000213066	0.0122144	0.308583	31684
rs603424	SCD	G	eqtl-a-ENSG00000141506	ENSG00000141506	-0.015466	0.308583	30962
rs3734398	ELOVL2	T	ubm-a-1786	NET100 0630	0.010392	0.308587	7916
rs603424	SCD	G	ukb-d-O80	Diagnoses - main ICD10: O80 Single spontaneous delivery	-0.000213468	0.308657	361194
rs174546	FADS1	C	eqtl-a-ENSG00000214753	ENSG00000214753	-0.0128829	0.308678	31086
rs3734398	ELOVL2	T	eqtl-a-ENSG00000163788	ENSG00000163788	-0.0122144	0.308678	31644
rs3734398	ELOVL2	T	eqtl-a-ENSG00000170837	ENSG00000170837	-0.0122144	0.308678	31684
rs3734398	ELOVL2	T	eqtl-a-ENSG00000180104	ENSG00000180104	0.0122132	0.308678	30935
rs3734398	ELOVL2	T	eqtl-a-ENSG00000225756	ENSG00000225756	0.012212	0.308678	5502
rs603424	SCD	G	eqtl-a-ENSG00000163995	ENSG00000163995	0.0154599	0.308678	30962
rs603424	SCD	G	eqtl-a-ENSG00000213049	ENSG00000213049	-0.0154614	0.308678	3831
rs603424	SCD	G	eqtl-a-ENSG00000230539	ENSG00000230539	-0.0154629	0.308678	5164
rs603424	SCD	G	eqtl-a-ENSG00000249572	ENSG00000249572	0.0154584	0.308678	4530
rs174546	FADS1	C	ebi-a-GCST90001531	CD33dim HLA DR- Absolute Count	-0.03849	0.3087	1856
rs603424	SCD	G	met-a-415	X-06350	0.0042	0.3087	4844
rs174546	FADS1	C	ebi-a-GCST006649	Menstruation quality of life impact (nervousness)	0.0299008	0.308754	5734
rs603424	SCD	G	ukb-d-H04	Diagnoses - main ICD10: H04 Disorders of lachrymal system	0.000209613	0.308768	361194
rs603424	SCD	G	ukb-d-H7_LACRIMALSYSTEM	Disorders of lacrimal system	0.000209613	0.308768	361194
rs174546	FADS1	C	eqtl-a-ENSG00000143858	ENSG00000143858	0.0128778	0.308773	30792
rs174546	FADS1	C	eqtl-a-ENSG00000179331	ENSG00000179331	0.0128766	0.308773	25306
rs174546	FADS1	C	eqtl-a-ENSG00000204084	ENSG00000204084	0.0128778	0.308773	31300
rs174546	FADS1	C	eqtl-a-ENSG00000260912	ENSG00000260912	0.0128778	0.308773	10736
rs3734398	ELOVL2	T	eqtl-a-ENSG00000101773	ENSG00000101773	-0.0122132	0.308773	31470
rs3734398	ELOVL2	T	eqtl-a-ENSG00000237945	ENSG00000237945	-0.012212	0.308773	22709
rs603424	SCD	G	eqtl-a-ENSG00000101247	ENSG00000101247	-0.0154584	0.308773	24754
rs603424	SCD	G	eqtl-a-ENSG00000163040	ENSG00000163040	-0.0154584	0.308773	7106
rs603424	SCD	G	eqtl-a-ENSG00000184988	ENSG00000184988	0.0154553	0.308773	24710
rs3734398	ELOVL2	T	ukb-d-M13_CERVICALGIA	Cervicalgia	0.000130413	0.308796	361194
rs603424	SCD	G	finn-a-G6_CPETAL	Cerebral palsy and other paralytic syndromes	-0.0871	0.3088
rs174546	FADS1	C	eqtl-a-ENSG00000188886	ENSG00000188886	0.0128753	0.308868	30666
rs174546	FADS1	C	eqtl-a-ENSG00000211706	ENSG00000211706	-0.0128778	0.308868	5502
rs174546	FADS1	C	eqtl-a-ENSG00000263391	ENSG00000263391	0.0128753	0.308868	5502
rs174546	FADS1	C	eqtl-a-ENSG00000104432	ENSG00000104432	-0.0128766	0.308963	31086
rs174546	FADS1	C	eqtl-a-ENSG00000161958	ENSG00000161958	-0.0128753	0.308963	30666
rs174546	FADS1	C	eqtl-a-ENSG00000240497	ENSG00000240497	-0.012874	0.308963	21773
rs3734398	ELOVL2	T	eqtl-a-ENSG00000136059	ENSG00000136059	-0.012206	0.308963	31684
rs3734398	ELOVL2	T	eqtl-a-ENSG00000144847	ENSG00000144847	0.0122048	0.308963	30131
rs3734398	ELOVL2	T	eqtl-a-ENSG00000235194	ENSG00000235194	-0.0122072	0.308963	26181
rs603424	SCD	G	eqtl-a-ENSG00000041982	ENSG00000041982	-0.0154538	0.308963	28670
rs603424	SCD	G	eqtl-a-ENSG00000164346	ENSG00000164346	0.0154493	0.308963	8850
rs3734398	ELOVL2	T	ebi-a-GCST90001893	CD28 on CD28+ CD45RA- CD8+ T cell	0.02859	0.309	2920
rs3734398	ELOVL2	T	met-a-678	Pro-hydroxy-pro	0.0025	0.309	7344
rs174546	FADS1	C	prot-a-1248	Glypican-6	-0.0263	0.30903	3301
rs174546	FADS1	C	prot-a-1294	Guanylate cyclase activator 2B	0.0261	0.30903	3301
rs174546	FADS1	C	prot-a-1674	NKG2-D type II integral membrane protein	0.0262	0.30903	3301
rs174546	FADS1	C	prot-a-1996	N-acetylglucosamine-1-phosphodiester alpha-N-acetylglucosaminidase	-0.0262	0.30903	3301
rs174546	FADS1	C	prot-a-2025	NADH dehydrogenase [ubiquinone] iron-sulfur protein 4, mitochondrial	-0.0265	0.30903	3301
rs174546	FADS1	C	prot-a-2286	Phospholipase A2, membrane associated	0.0262	0.30903	3301
rs174546	FADS1	C	prot-a-24	Acylphosphatase-2	0.0265	0.30903	3301
rs174546	FADS1	C	prot-a-2465	Glutaminyl-peptide cyclotransferase	-0.0265	0.30903	3301
rs174546	FADS1	C	prot-a-2626	Histone deacetylase complex subunit SAP30	-0.0265	0.30903	3301
rs174546	FADS1	C	prot-a-2786	Synaptosomal-associated protein 25	-0.0261	0.30903	3301
rs174546	FADS1	C	prot-a-2850	Type 2 lactosamine alpha-2,3-sialyltransferase	-0.0261	0.30903	3301
rs174546	FADS1	C	prot-a-2905	Synaptic vesicle glycoprotein 2A	-0.0263	0.30903	3301
rs174546	FADS1	C	prot-a-2992	Transmembrane and coiled-coil domain-containing protein 5A	-0.0264	0.30903	3301
rs174546	FADS1	C	prot-a-302	Complement C1q-like protein 4	0.0263	0.30903	3301
rs174546	FADS1	C	prot-a-3119	Twisted gastrulation protein homolog 1	-0.0263	0.30903	3301
rs174546	FADS1	C	prot-a-3162	NKG2D ligand 3	0.0265	0.30903	3301
rs174546	FADS1	C	prot-a-3167	Netrin receptor UNC5B	-0.0263	0.30903	3301
rs174546	FADS1	C	prot-a-374	Carbonyl reductase [NADPH] 3	-0.0263	0.30903	3301
rs174546	FADS1	C	prot-a-42	Pituitary adenylate cyclase-activating polypeptide	-0.0264	0.30903	3301
rs174546	FADS1	C	prot-a-693	Casein kinase I isoform delta	0.0262	0.30903	3301
rs174546	FADS1	C	prot-a-78	Fructose-bisphosphate aldolase C	-0.0261	0.30903	3301
rs174546	FADS1	C	prot-a-876	Dual specificity protein phosphatase 4	0.0262	0.30903	3301
rs174546	FADS1	C	prot-a-895	EF-hand calcium-binding domain-containing protein 14	0.0263	0.30903	3301
rs174546	FADS1	C	prot-a-957	Ephrin type-A receptor 2	-0.0264	0.30903	3301
rs174546	FADS1	C	prot-a-98	Angiopoietin-related protein 3	-0.0265	0.30903	3301
rs174546	FADS1	C	ubm-a-1063	NET25 0117	-0.0166	0.30903	7916
rs174546	FADS1	C	ubm-a-1191	NET100 0035	0.0166	0.30903	7916
rs174546	FADS1	C	ubm-a-1217	NET100 0061	0.0168	0.30903	7916
rs174546	FADS1	C	ubm-a-1226	NET100 0070	-0.017	0.30903	7916
rs174546	FADS1	C	ubm-a-1245	NET100 0089	-0.0168	0.30903	7916
rs174546	FADS1	C	ubm-a-1339	NET100 0183	-0.017	0.30903	7916
rs174546	FADS1	C	ubm-a-1342	NET100 0186	0.0169	0.30903	7916
rs174546	FADS1	C	ubm-a-1406	NET100 0250	-0.0166	0.30903	7916
rs174546	FADS1	C	ubm-a-1431	NET100 0275	0.0168	0.30903	7916
rs174546	FADS1	C	ubm-a-1512	NET100 0356	0.0168	0.30903	7916
rs174546	FADS1	C	ubm-a-1661	NET100 0505	-0.0167	0.30903	7916
rs174546	FADS1	C	ubm-a-17	IDP T1 FIRST left pallidum volume	-0.0143	0.30903	7916
rs174546	FADS1	C	ubm-a-1772	NET100 0616	0.0167	0.30903	7916
rs174546	FADS1	C	ubm-a-1904	NET100 0748	-0.0167	0.30903	7916
rs174546	FADS1	C	ubm-a-1993	NET100 0837	-0.0169	0.30903	7916
rs174546	FADS1	C	ubm-a-2137	NET100 0981	0.0168	0.30903	7916
rs174546	FADS1	C	ubm-a-2252	NET100 1096	0.017	0.30903	7916
rs174546	FADS1	C	ubm-a-2363	NET100 1207	-0.0169	0.30903	7916
rs174546	FADS1	C	ubm-a-2391	NET100 1235	0.017	0.30903	7916
rs174546	FADS1	C	ubm-a-2439	NET100 1283	-0.0169	0.30903	7916
rs174546	FADS1	C	ubm-a-2452	NET100 1296	-0.0169	0.30903	7916
rs174546	FADS1	C	ubm-a-2639	NET100 1483	-0.0169	0.30903	7916
rs174546	FADS1	C	ubm-a-2730	DKTatlas lh parsopercularis area	-0.0143	0.30903	7916
rs174546	FADS1	C	ubm-a-2822	DKTatlas rh caudalmiddlefrontal area	0.0137	0.30903	7916
rs174546	FADS1	C	ubm-a-2938	DKTatlas lh medialorbitofrontal thickness	0.0154	0.30903	7916
rs174546	FADS1	C	ubm-a-2948	DKTatlas lh precentral thickness	0.0151	0.30903	7916
rs174546	FADS1	C	ubm-a-3047	DKTatlas rh paracentral thickness	0.0153	0.30903	7916
rs174546	FADS1	C	ubm-a-4	IDP T1 SIENAX CSF unnormalised volume	-0.0127	0.30903	7916
rs174546	FADS1	C	ubm-a-499	IDP dMRI TBSS ICVF Cerebral peduncle L	0.0165	0.30903	7916
rs174546	FADS1	C	ubm-a-62	IDP T1 FAST ROIs L supramarg gyrus ant	0.0151	0.30903	7916
rs174546	FADS1	C	ubm-a-664	IDP dMRI ProbtrackX MD cst r	0.0156	0.30903	7916
rs174546	FADS1	C	ubm-a-685	IDP dMRI ProbtrackX MO atr r	-0.0171	0.30903	7916
rs174546	FADS1	C	ubm-a-76	IDP T1 FAST ROIs L juxtapos lobule cortex	0.0148	0.30903	7916
rs174546	FADS1	C	ubm-a-790	IDP dMRI ProbtrackX ICVF ar l	0.0167	0.30903	7916
rs174546	FADS1	C	ubm-a-796	IDP dMRI ProbtrackX ICVF cgh l	0.0166	0.30903	7916
rs174546	FADS1	C	ubm-a-933	NODEamps100 0042	-0.0159	0.30903	7916
rs3734398	ELOVL2	T	prot-a-1047	Redox-regulatory protein FAM213A	-0.0255	0.30903	3301
rs3734398	ELOVL2	T	prot-a-1049	Protein FAM3B	0.0254	0.30903	3301
rs3734398	ELOVL2	T	prot-a-1136	Forkhead box protein C2	-0.0253	0.30903	3301
rs3734398	ELOVL2	T	prot-a-1191	Growth/differentiation factor 11	-0.0253	0.30903	3301
rs3734398	ELOVL2	T	prot-a-1326	HEPACAM family member 2	-0.0252	0.30903	3301
rs3734398	ELOVL2	T	prot-a-137	Apolipoprotein M	0.0253	0.30903	3301
rs3734398	ELOVL2	T	prot-a-1851	MAP kinase-activated protein kinase 2	-0.0253	0.30903	3301
rs3734398	ELOVL2	T	prot-a-1860	Myc-associated zinc finger protein	0.0254	0.30903	3301
rs3734398	ELOVL2	T	prot-a-1866	Guanine nucleotide exchange factor DBS	0.0254	0.30903	3301
rs3734398	ELOVL2	T	prot-a-2051	Magnesium transporter NIPA4	0.0253	0.30903	3301
rs3734398	ELOVL2	T	prot-a-2190	Pyruvate carboxylase, mitochondrial	-0.0254	0.30903	3301
rs3734398	ELOVL2	T	prot-a-2247	Proenkephalin-A	-0.0254	0.30903	3301
rs3734398	ELOVL2	T	prot-a-2254	Placenta growth factor	0.0252	0.30903	3301
rs3734398	ELOVL2	T	prot-a-2276	Phosphatidylinositol 5-phosphate 4-kinase type-2 alpha	-0.0253	0.30903	3301
rs3734398	ELOVL2	T	prot-a-2282	Pyruvate kinase PKLR	-0.0254	0.30903	3301
rs3734398	ELOVL2	T	prot-a-2303	Serine/threonine-protein kinase PLK1	0.0254	0.30903	3301
rs3734398	ELOVL2	T	prot-a-2356	Lysosomal Pro-X carboxypeptidase	-0.0253	0.30903	3301
rs3734398	ELOVL2	T	prot-a-2581	Tyrosine-protein kinase transmembrane receptor ROR1	-0.0254	0.30903	3301
rs3734398	ELOVL2	T	prot-a-275	Basigin	-0.0255	0.30903	3301
rs3734398	ELOVL2	T	prot-a-2842	Lupus La protein	-0.0254	0.30903	3301
rs3734398	ELOVL2	T	prot-a-3172	Uroplakin-3b	-0.0252	0.30903	3301
rs3734398	ELOVL2	T	prot-a-382	Coiled-coil domain-containing protein 167	0.0253	0.30903	3301
rs3734398	ELOVL2	T	prot-a-392	C-C motif chemokine 15	0.0253	0.30903	3301
rs3734398	ELOVL2	T	prot-a-45	Adhesion G-protein coupled receptor G5	0.0254	0.30903	3301
rs3734398	ELOVL2	T	prot-a-519	Cryptic protein	0.0254	0.30903	3301
rs3734398	ELOVL2	T	prot-a-670	C-reactive protein	0.0253	0.30903	3301
rs3734398	ELOVL2	T	prot-a-78	Fructose-bisphosphate aldolase C	0.0254	0.30903	3301
rs3734398	ELOVL2	T	prot-a-896	Calcium uptake protein 3, mitochondrial	-0.0253	0.30903	3301
rs3734398	ELOVL2	T	ubm-a-1034	NET25 0088	0.0159	0.30903	7916
rs3734398	ELOVL2	T	ubm-a-1063	NET25 0117	0.0159	0.30903	7916
rs3734398	ELOVL2	T	ubm-a-130	IDP T1 FAST ROIs L hippocampus	0.0122	0.30903	7916
rs3734398	ELOVL2	T	ubm-a-1380	NET100 0224	-0.0162	0.30903	7916
rs3734398	ELOVL2	T	ubm-a-152	IDP T1 FAST ROIs R cerebellum VIIb	-0.0133	0.30903	7916
rs3734398	ELOVL2	T	ubm-a-1674	NET100 0518	-0.0161	0.30903	7916
rs3734398	ELOVL2	T	ubm-a-1714	NET100 0558	-0.0159	0.30903	7916
rs3734398	ELOVL2	T	ubm-a-1741	NET100 0585	-0.016	0.30903	7916
rs3734398	ELOVL2	T	ubm-a-177	IDP SWI T2star right amygdala	0.0151	0.30903	7916
rs3734398	ELOVL2	T	ubm-a-2129	NET100 0973	-0.0161	0.30903	7916
rs3734398	ELOVL2	T	ubm-a-2203	NET100 1047	-0.016	0.30903	7916
rs3734398	ELOVL2	T	ubm-a-2433	NET100 1277	0.0162	0.30903	7916
rs3734398	ELOVL2	T	ubm-a-2566	NET100 1410	-0.0161	0.30903	7916
rs3734398	ELOVL2	T	ubm-a-2594	NET100 1438	-0.0158	0.30903	7916
rs3734398	ELOVL2	T	ubm-a-2680	volume Right-Putamen	-0.0127	0.30903	7916
rs3734398	ELOVL2	T	ubm-a-2775	a2009s lh G precentral area	0.0126	0.30903	7916
rs3734398	ELOVL2	T	ubm-a-2845	DKTatlas rh rostralmiddlefrontal area	-0.0117	0.30903	7916
rs3734398	ELOVL2	T	ubm-a-2944	DKTatlas lh parstriangularis thickness	-0.0141	0.30903	7916
rs3734398	ELOVL2	T	ubm-a-2945	DKTatlas lh pericalcarine thickness	0.0148	0.30903	7916
rs3734398	ELOVL2	T	ubm-a-3094	a2009s rh G precuneus thickness	-0.0149	0.30903	7916
rs3734398	ELOVL2	T	ubm-a-3100	a2009s rh G temp sup-Plan tempo thickness	-0.0146	0.30903	7916
rs3734398	ELOVL2	T	ubm-a-384	IDP dMRI TBSS L1 Uncinate fasciculus R	-0.0149	0.30903	7916
rs3734398	ELOVL2	T	ubm-a-479	IDP dMRI TBSS L3 Superior fronto-occipital fasciculus L	0.0145	0.30903	7916
rs3734398	ELOVL2	T	ubm-a-522	IDP dMRI TBSS ICVF Fornix cres+Stria terminalis R	-0.0155	0.30903	7916
rs3734398	ELOVL2	T	ubm-a-63	IDP T1 FAST ROIs R supramarg gyrus ant	-0.0143	0.30903	7916
rs3734398	ELOVL2	T	ubm-a-878	NODEamps25 0008	-0.0156	0.30903	7916
rs603424	SCD	G	prot-a-1008	Tissue Factor	0.0322	0.30903	3301
rs603424	SCD	G	prot-a-1023	Protein FAM134B	-0.032	0.30903	3301
rs603424	SCD	G	prot-a-1033	Protein FAM173A	-0.0324	0.30903	3301
rs603424	SCD	G	prot-a-1064	Fructose-1,6-bisphosphatase isozyme 2	-0.0321	0.30903	3301
rs603424	SCD	G	prot-a-114	Amyloid beta A4 precursor protein-binding family B member 1	0.032	0.30903	3301
rs603424	SCD	G	prot-a-1500	Interleukin-1 Receptor accessory protein	0.0324	0.30903	3301
rs603424	SCD	G	prot-a-2178	Bifunctional 3'-phosphoadenosine 5'-phosphosulfate synthase 1	-0.0324	0.30903	3301
rs603424	SCD	G	prot-a-2255	Phosphoglycerate kinase 1	0.0323	0.30903	3301
rs603424	SCD	G	prot-a-2416	26S proteasome non-ATPase regulatory subunit 1	-0.0321	0.30903	3301
rs603424	SCD	G	prot-a-2627	Serine--tRNA ligase, mitochondrial	0.0325	0.30903	3301
rs603424	SCD	G	prot-a-2738	Signaling threshold-regulating transmembrane adapter 1	-0.0324	0.30903	3301
rs603424	SCD	G	prot-a-2857	Alpha-N-acetylgalactosaminide alpha-2,6-sialyltransferase 6	-0.0322	0.30903	3301
rs603424	SCD	G	prot-a-3110	GDP-L-fucose synthase	-0.0321	0.30903	3301
rs603424	SCD	G	prot-a-3154	Ubiquitin-fold modifier 1	0.0323	0.30903	3301
rs603424	SCD	G	prot-a-3196	Testis-specific basic protein Y 1	-0.032	0.30903	3301
rs603424	SCD	G	prot-a-49	ADP-dependent glucokinase	0.0324	0.30903	3301
rs603424	SCD	G	prot-a-551	Carbohydrate sulfotransferase 14	0.0321	0.30903	3301
rs603424	SCD	G	prot-a-617	Endostatin	0.0321	0.30903	3301
rs603424	SCD	G	ubm-a-1072	NET25 0126	0.0212	0.30903	7916
rs603424	SCD	G	ubm-a-1181	NET100 0025	-0.0211	0.30903	7916
rs603424	SCD	G	ubm-a-1219	NET100 0063	0.021	0.30903	7916
rs603424	SCD	G	ubm-a-1227	NET100 0071	0.0212	0.30903	7916
rs603424	SCD	G	ubm-a-1239	NET100 0083	0.0213	0.30903	7916
rs603424	SCD	G	ubm-a-1445	NET100 0289	-0.021	0.30903	7916
rs603424	SCD	G	ubm-a-1620	NET100 0464	0.0211	0.30903	7916
rs603424	SCD	G	ubm-a-1644	NET100 0488	0.0212	0.30903	7916
rs603424	SCD	G	ubm-a-1678	NET100 0522	-0.0214	0.30903	7916
rs603424	SCD	G	ubm-a-198	IDP dMRI TBSS FA Genu of corpus callosum	0.0204	0.30903	7916
rs603424	SCD	G	ubm-a-2054	NET100 0898	0.0213	0.30903	7916
rs603424	SCD	G	ubm-a-2077	NET100 0921	0.0211	0.30903	7916
rs603424	SCD	G	ubm-a-2402	NET100 1246	-0.021	0.30903	7916
rs603424	SCD	G	ubm-a-2660	volume Left-Thalamus-Proper	-0.0144	0.30903	7916
rs603424	SCD	G	ubm-a-2710	volume MaskVol-to-eTIV	-0.0199	0.30903	7916
rs603424	SCD	G	ubm-a-2728	DKTatlas lh parahippocampal area	0.0175	0.30903	7916
rs603424	SCD	G	ubm-a-2749	a2009s lh G&S paracentral area	0.018	0.30903	7916
rs603424	SCD	G	ubm-a-2764	a2009s lh G insular short area	0.017	0.30903	7916
rs603424	SCD	G	ubm-a-294	IDP dMRI TBSS MO Genu of corpus callosum	0.0213	0.30903	7916
rs603424	SCD	G	ubm-a-3049	DKTatlas rh parsorbitalis thickness	0.0195	0.30903	7916
rs603424	SCD	G	ubm-a-3074	a2009s rh G cingul-Post-ventral thickness	-0.0206	0.30903	7916
rs603424	SCD	G	ubm-a-474	IDP dMRI TBSS L3 Fornix cres+Stria terminalis R	-0.019	0.30903	7916
rs603424	SCD	G	ubm-a-475	IDP dMRI TBSS L3 Fornix cres+Stria terminalis L	-0.0191	0.30903	7916
rs603424	SCD	G	ubm-a-713	IDP dMRI ProbtrackX L1 cgc l	-0.0195	0.30903	7916
rs603424	SCD	G	ubm-a-724	IDP dMRI ProbtrackX L1 ilf r	-0.0188	0.30903	7916
rs603424	SCD	G	ubm-a-810	IDP dMRI ProbtrackX ICVF ptr r	0.0204	0.30903	7916
rs174546	FADS1	C	eqtl-a-ENSG00000151240	ENSG00000151240	-0.0128728	0.309058	31300
rs3734398	ELOVL2	T	eqtl-a-ENSG00000140993	ENSG00000140993	0.0122024	0.309058	31684
rs3734398	ELOVL2	T	eqtl-a-ENSG00000253641	ENSG00000253641	-0.0122036	0.309058	5502
rs603424	SCD	G	eqtl-a-ENSG00000104738	ENSG00000104738	0.0154477	0.309058	30748
rs603424	SCD	G	eqtl-a-ENSG00000137713	ENSG00000137713	0.0154493	0.309058	30962
rs603424	SCD	G	eqtl-a-ENSG00000196696	ENSG00000196696	-0.0154493	0.309058	22692
rs603424	SCD	G	eqtl-a-ENSG00000237980	ENSG00000237980	0.0154462	0.309058	4530
rs603424	SCD	G	eqtl-a-ENSG00000248367	ENSG00000248367	0.0154493	0.309058	5164
rs174546	FADS1	C	eqtl-a-ENSG00000165410	ENSG00000165410	-0.0128702	0.309153	31086
rs3734398	ELOVL2	T	eqtl-a-ENSG00000006652	ENSG00000006652	-0.0122036	0.309153	31684
rs3734398	ELOVL2	T	eqtl-a-ENSG00000075218	ENSG00000075218	-0.0122012	0.309153	9188
rs3734398	ELOVL2	T	eqtl-a-ENSG00000172058	ENSG00000172058	-0.0122036	0.309153	9435
rs3734398	ELOVL2	T	eqtl-a-ENSG00000205047	ENSG00000205047	-0.0122012	0.309153	25277
rs603424	SCD	G	eqtl-a-ENSG00000081377	ENSG00000081377	0.0154447	0.309153	30748
rs603424	SCD	G	eqtl-a-ENSG00000133055	ENSG00000133055	0.0154447	0.309153	30962
rs603424	SCD	G	eqtl-a-ENSG00000196730	ENSG00000196730	0.0154447	0.309153	30962
rs603424	SCD	G	finn-a-I9_OTHPER	Other peripheral vascular diseases	0.114	0.3092
rs174546	FADS1	C	eqtl-a-ENSG00000159882	ENSG00000159882	0.0128652	0.309249	31300
rs174546	FADS1	C	eqtl-a-ENSG00000166592	ENSG00000166592	0.0128639	0.309249	30435
rs174546	FADS1	C	eqtl-a-ENSG00000204338	ENSG00000204338	0.0128664	0.309249	4868
rs174546	FADS1	C	eqtl-a-ENSG00000228601	ENSG00000228601	-0.012869	0.309249	4994
rs3734398	ELOVL2	T	eqtl-a-ENSG00000010803	ENSG00000010803	0.0121988	0.309249	31684
rs3734398	ELOVL2	T	eqtl-a-ENSG00000127463	ENSG00000127463	0.0121988	0.309249	25476
rs3734398	ELOVL2	T	eqtl-a-ENSG00000170037	ENSG00000170037	-0.0122012	0.309249	14263
rs3734398	ELOVL2	T	eqtl-a-ENSG00000213492	ENSG00000213492	-0.0122012	0.309249	4868
rs603424	SCD	G	eqtl-a-ENSG00000130255	ENSG00000130255	0.0154401	0.309249	30748
rs603424	SCD	G	eqtl-a-ENSG00000205726	ENSG00000205726	0.0154417	0.309249	30962
rs603424	SCD	G	eqtl-a-ENSG00000270055	ENSG00000270055	-0.0154462	0.309249	5164
rs3734398	ELOVL2	T	met-a-580	X-12092	-0.0051	0.3093	7089
rs603424	SCD	G	ebi-a-GCST90001400	IgD+ B cell Absolute Count	-0.02607	0.3093	3657
rs174546	FADS1	C	eqtl-a-ENSG00000124334	ENSG00000124334	-0.0128652	0.309344	5502
rs3734398	ELOVL2	T	eqtl-a-ENSG00000090971	ENSG00000090971	-0.0121964	0.309344	31684
rs3734398	ELOVL2	T	eqtl-a-ENSG00000157800	ENSG00000157800	-0.0121988	0.309344	31644
rs603424	SCD	G	eqtl-a-ENSG00000033170	ENSG00000033170	0.0154386	0.309344	30962
rs603424	SCD	G	eqtl-a-ENSG00000229515	ENSG00000229515	-0.0154401	0.309344	7423
rs174546	FADS1	C	eqtl-a-ENSG00000108774	ENSG00000108774	0.0128601	0.309439	14263
rs174546	FADS1	C	eqtl-a-ENSG00000130749	ENSG00000130749	0.0128589	0.309439	25262
rs3734398	ELOVL2	T	eqtl-a-ENSG00000082293	ENSG00000082293	0.012194	0.309439	14263
rs3734398	ELOVL2	T	eqtl-a-ENSG00000264769	ENSG00000264769	-0.0121952	0.309439	4530
rs603424	SCD	G	eqtl-a-ENSG00000070476	ENSG00000070476	-0.0154386	0.309439	30748
rs3734398	ELOVL2	T	ukb-d-20118_16	Home area population density - urban or rural: Scotland - Accessible Rural	-0.000141623	0.309477	357712
rs174546	FADS1	C	eqtl-a-ENSG00000125844	ENSG00000125844	0.0128576	0.309534	31086
rs174546	FADS1	C	eqtl-a-ENSG00000184178	ENSG00000184178	-0.0128601	0.309534	31300
rs603424	SCD	G	eqtl-a-ENSG00000132932	ENSG00000132932	0.0154341	0.309534	30962
rs603424	SCD	G	ukb-d-F5_DEPRESSIO	Depression	-0.000179796	0.309576	361194
rs174546	FADS1	C	eqtl-a-ENSG00000100558	ENSG00000100558	0.0128538	0.309629	31300
rs174546	FADS1	C	eqtl-a-ENSG00000242797	ENSG00000242797	-0.0128563	0.309629	3831
rs3734398	ELOVL2	T	eqtl-a-ENSG00000078053	ENSG00000078053	0.0121892	0.309629	30972
rs3734398	ELOVL2	T	eqtl-a-ENSG00000125780	ENSG00000125780	-0.0121916	0.309629	31684
rs3734398	ELOVL2	T	eqtl-a-ENSG00000158882	ENSG00000158882	0.0121868	0.309629	26395
rs3734398	ELOVL2	T	eqtl-a-ENSG00000176998	ENSG00000176998	-0.0121916	0.309629	6083
rs603424	SCD	G	eqtl-a-ENSG00000151806	ENSG00000151806	0.0154295	0.309629	25887
rs3734398	ELOVL2	T	ukb-d-C_OTHER_SKIN	Other malignant neoplasms of skin	-0.000469898	0.30964	361194
rs603424	SCD	G	finn-a-N14_BARTHOABSCESS	Abscess of Bartholin gland	-0.1933	0.3097
rs603424	SCD	G	prot-c-5223_59_3	GCKR	-0.05519	0.3097	997
rs174546	FADS1	C	eqtl-a-ENSG00000183542	ENSG00000183542	0.0128525	0.309725	6421
rs603424	SCD	G	eqtl-a-ENSG00000159082	ENSG00000159082	-0.0154295	0.309725	30962
rs174546	FADS1	C	ukb-d-30670_irnt	Urea	0.0024514	0.30973	344052
rs3734398	ELOVL2	T	ebi-a-GCST90001979	CD16 on CD14- CD16+ monocyte	-0.02553	0.3098	3620
rs174546	FADS1	C	eqtl-a-ENSG00000070081	ENSG00000070081	-0.0128538	0.30982	14263
rs174546	FADS1	C	eqtl-a-ENSG00000156265	ENSG00000156265	-0.0128513	0.30982	25476
rs174546	FADS1	C	eqtl-a-ENSG00000259803	ENSG00000259803	-0.0128525	0.30982	5502
rs3734398	ELOVL2	T	eqtl-a-ENSG00000111860	ENSG00000111860	0.012182	0.30982	25690
rs3734398	ELOVL2	T	eqtl-a-ENSG00000116117	ENSG00000116117	0.0121844	0.30982	30765
rs3734398	ELOVL2	T	eqtl-a-ENSG00000123405	ENSG00000123405	-0.0121844	0.30982	31684
rs3734398	ELOVL2	T	eqtl-a-ENSG00000236882	ENSG00000236882	-0.0121856	0.30982	30819
rs603424	SCD	G	eqtl-a-ENSG00000172006	ENSG00000172006	0.0154219	0.30982	30962
rs603424	SCD	G	eqtl-a-ENSG00000214198	ENSG00000214198	-0.015425	0.30982	24540
rs174546	FADS1	C	eqtl-a-ENSG00000115457	ENSG00000115457	0.0128487	0.309915	30551
rs3734398	ELOVL2	T	eqtl-a-ENSG00000196586	ENSG00000196586	0.012182	0.309915	31684
rs3734398	ELOVL2	T	eqtl-a-ENSG00000228137	ENSG00000228137	0.0121808	0.309915	3831
rs3734398	ELOVL2	T	eqtl-a-ENSG00000248514	ENSG00000248514	-0.0121832	0.309915	9764
rs603424	SCD	G	eqtl-a-ENSG00000055957	ENSG00000055957	-0.0154234	0.309915	30962
rs603424	SCD	G	eqtl-a-ENSG00000110880	ENSG00000110880	0.0154189	0.309915	30962
rs603424	SCD	G	eqtl-a-ENSG00000154370	ENSG00000154370	-0.0154219	0.309915	25887
rs603424	SCD	G	eqtl-a-ENSG00000171456	ENSG00000171456	-0.0154234	0.309915	30962
rs174546	FADS1	C	ukb-b-1016	Operative procedures - main OPCS: M29.3 Endoscopic removal of tubal prosthesis from ureter	-0.000106277	0.31	463010
rs174546	FADS1	C	ukb-b-12115	Diagnoses - main ICD10: C50.4 Upper-outer quadrant of breast	0.000123948	0.31	463010
rs174546	FADS1	C	ukb-b-13525	Diagnoses - secondary ICD10: I34.0 Mitral (valve) insufficiency	-0.000104132	0.31	463010
rs174546	FADS1	C	ukb-b-13566	Operative procedures - main OPCS: K63.6 Coronary arteriography NEC	0.000236505	0.31	463010
rs174546	FADS1	C	ukb-b-13806	Non-cancer illness code, self-reported: type 2 diabetes	0.000178629	0.31	462933
rs174546	FADS1	C	ukb-b-14147	Risk taking	0.000987434	0.31	446279
rs174546	FADS1	C	ukb-b-14757	PCT where patients GP was registered: NORTH STOKE PCT	-0.000134539	0.31	463010
rs174546	FADS1	C	ukb-b-16489	Qualifications: College or University degree	-0.00101214	0.31	458079
rs174546	FADS1	C	ukb-b-16946	Diagnoses - secondary ICD10: R35 Polyuria	0.000124276	0.31	463010
rs174546	FADS1	C	ukb-b-17788	Operation code: carpal tunnel surgery	0.000227885	0.31	462933
rs174546	FADS1	C	ukb-b-18659	Other fruit intake	0.00255135	0.31	64949
rs174546	FADS1	C	ukb-b-20214	Attendance/disability/mobility allowance: Disability living allowance	0.000456734	0.31	459354
rs174546	FADS1	C	ukb-b-20382	PCT responsible for patient data: DERBYSHIRE COUNTY PCT	0.00023505	0.31	463010
rs174546	FADS1	C	ukb-b-2415	Treatment/medication code: adcal 600mg chewable tablet	0.000119395	0.31	462933
rs174546	FADS1	C	ukb-b-2830	Financial situation satisfaction	0.00367102	0.31	152153
rs174546	FADS1	C	ukb-b-319	Types of spread used on bread/crackers: Polyunsaturated margarine on bread/crackers	-0.00238705	0.31	64949
rs174546	FADS1	C	ukb-b-4070	Apple intake	0.00630987	0.31	64949
rs174546	FADS1	C	ukb-b-4693	Treatment/medication code: co-enzyme q10/ubiquinone/bio-quinone/coenzyme q10	-0.00013028	0.31	462933
rs174546	FADS1	C	ukb-b-4740	Feta intake	-0.000979843	0.31	64945
rs174546	FADS1	C	ukb-b-4929	Diagnoses - secondary ICD10: I73.9 Peripheral vascular disease, unspecified	0.000123137	0.31	463010
rs174546	FADS1	C	ukb-b-520	Operative procedures - secondary OPCS: Z49.8 Specified skin of trunk NEC	0.000134025	0.31	463010
rs174546	FADS1	C	ukb-b-5847	Sausage intake	0.00465734	0.31	64949
rs174546	FADS1	C	ukb-b-6164	Operative procedures - main OPCS: H01.2 Emergency excision of abnormal appendix NEC	-0.000142587	0.31	463010
rs174546	FADS1	C	ukb-b-676	Operative procedures - secondary OPCS: J43.9 Unspecified diagnostic endoscopic retrograde examination of bile duct and pancreatic duct	-0.000105586	0.31	463010
rs174546	FADS1	C	ukb-b-7773	Illnesses of father: Prostate cancer	0.00064392	0.31	399670
rs174546	FADS1	C	ukb-b-8194	Non-cancer illness code, self-reported: sciatica	-0.000213951	0.31	462933
rs174546	FADS1	C	ukb-b-9509	Ever taken oral contraceptive pill	0.00114895	0.31	250440
rs174546	FADS1	C	ukb-b-9694	Diagnoses - main ICD10: M23.22 Derangement of meniscus due to old tear or injury (Posterior cruciate ligament or Posterior horn of medial meniscus)	-0.000144476	0.31	463010
rs3734398	ELOVL2	T	ebi-a-GCST006979	Heel bone mineral density	-0.00295716	0.31	426824
rs3734398	ELOVL2	T	ukb-b-10056	PCT responsible for patient data: NORTH TYNESIDE PCT	-0.000188546	0.31	463010
rs3734398	ELOVL2	T	ukb-b-11113	3mm weak meridian (left)	0.00434678	0.31	95998
rs3734398	ELOVL2	T	ukb-b-11138	Vitamin and/or mineral supplement use: Fish oil	-0.00241556	0.31	64949
rs3734398	ELOVL2	T	ukb-b-11409	Operative procedures - secondary OPCS: U08.1 Computed tomography of abdomen NEC	-0.000101919	0.31	463010
rs3734398	ELOVL2	T	ukb-b-12064	Non-cancer illness code, self-reported: depression	-0.000490936	0.31	462933
rs3734398	ELOVL2	T	ukb-b-12854	Arm fat percentage (right)	-0.00156909	0.31	454789
rs3734398	ELOVL2	T	ukb-b-13566	Operative procedures - main OPCS: K63.6 Coronary arteriography NEC	0.000226912	0.31	463010
rs3734398	ELOVL2	T	ukb-b-14918	Illnesses of siblings: Severe depression	-0.000622442	0.31	362315
rs3734398	ELOVL2	T	ukb-b-1508	Operation code: knee surgery (not replacement)	0.000377945	0.31	462933
rs3734398	ELOVL2	T	ukb-b-15200	Operation code: mouth/salivary gland surgery	0.000166821	0.31	462933
rs3734398	ELOVL2	T	ukb-b-15555	Unsalted peanuts intake	0.00101859	0.31	64949
rs3734398	ELOVL2	T	ukb-b-16077	Sprouts intake	0.00254261	0.31	64949
rs3734398	ELOVL2	T	ukb-b-17469	Heating type(s) in home: Gas central heating	0.00101591	0.31	152863
rs3734398	ELOVL2	T	ukb-b-17579	Why reduced smoking: Doctor's advice	-0.00414811	0.31	14951
rs3734398	ELOVL2	T	ukb-b-19006	Types of spread used on bread/crackers: Low fat polyunsaturated margarine on bread/crackers	0.00160961	0.31	64949
rs3734398	ELOVL2	T	ukb-b-19166	Operative procedures - main OPCS: X29.8 Other specified continuous Infusion of therapeutic substance	-0.000195455	0.31	463010
rs3734398	ELOVL2	T	ukb-b-19950	Operative procedures - main OPCS: X99.8 No procedure performed	-0.000934915	0.31	463010
rs3734398	ELOVL2	T	ukb-b-20349	Non-cancer illness code, self-reported: bladder problem (not cancer)	-0.000166543	0.31	462933
rs3734398	ELOVL2	T	ukb-b-20424	Diagnoses - secondary ICD10: Z90.7 Acquired absence of genital organ(s)	0.000183585	0.31	463010
rs3734398	ELOVL2	T	ukb-b-2719	Operation code: laparotomy nos	0.000159546	0.31	462933
rs3734398	ELOVL2	T	ukb-b-2854	Diagnoses - secondary ICD10: W19.9 Unspecified place	-0.000157519	0.31	463010
rs3734398	ELOVL2	T	ukb-b-4509	Age of stopping smoking	-0.00690956	0.31	41215
rs3734398	ELOVL2	T	ukb-b-5362	Banana intake	-0.00610676	0.31	64949
rs3734398	ELOVL2	T	ukb-b-6576	Diagnoses - main ICD10: J18.1 Lobar pneumonia, unspecified	-0.00015298	0.31	463010
rs3734398	ELOVL2	T	ukb-b-7754	Treatment/medication code: serevent 25mcg inhaler	-0.000111534	0.31	462933
rs3734398	ELOVL2	T	ukb-b-8637	Non-cancer illness code, self-reported: retinal detachment	-0.000122633	0.31	462933
rs603424	SCD	G	ieu-b-12	juvenile absence epilepsy	0.00148661	0.31	30092
rs603424	SCD	G	ukb-b-11002	PCT responsible for patient data: NORTHUMBERLAND CARE TRUST	-0.000202289	0.31	463010
rs603424	SCD	G	ukb-b-11348	Bread intake	-0.00267662	0.31	452236
rs603424	SCD	G	ukb-b-13281	Naan bread intake	0.00177429	0.31	64944
rs603424	SCD	G	ukb-b-13978	Average monthly intake of other alcoholic drinks	-0.00588864	0.31	34317
rs603424	SCD	G	ukb-b-15005	Transport type for commuting to job workplace: Walk	-0.00137751	0.31	245364
rs603424	SCD	G	ukb-b-18240	Diastolic blood pressure, manual reading	-0.00940542	0.31	39749
rs603424	SCD	G	ukb-b-5436	Loud music exposure frequency	-0.00358061	0.31	150898
rs603424	SCD	G	ukb-b-6077	Diagnoses - secondary ICD10: N39.0 Urinary tract infection, site not specified	0.000261856	0.31	463010
rs603424	SCD	G	ukb-b-6154	Peach/nectarine intake	0.00396161	0.31	64949
rs603424	SCD	G	ukb-b-6244	Exposure to tobacco smoke outside home	-0.00170529	0.31	391502
rs603424	SCD	G	ukb-b-7418	Diagnoses - main ICD10: Z30.2 Sterilisation	0.000340865	0.31	463010
rs603424	SCD	G	ukb-b-8446	Answered sexual history questions	0.00077206	0.31	462725
rs603424	SCD	G	ukb-b-970	Diagnoses - secondary ICD10: E11.9 Without complications	-0.000437627	0.31	463010
rs174546	FADS1	C	eqtl-a-ENSG00000132434	ENSG00000132434	0.0128449	0.31001	31300
rs3734398	ELOVL2	T	eqtl-a-ENSG00000149100	ENSG00000149100	0.0121796	0.31001	31430
rs603424	SCD	G	eqtl-a-ENSG00000205021	ENSG00000205021	0.0154189	0.31001	4656
rs603424	SCD	G	met-a-696	X-13619	0.0023	0.3101	7345
rs174546	FADS1	C	eqtl-a-ENSG00000189298	ENSG00000189298	0.0128424	0.310106	26225
rs3734398	ELOVL2	T	eqtl-a-ENSG00000168303	ENSG00000168303	0.0121772	0.310106	25650
rs603424	SCD	G	eqtl-a-ENSG00000155508	ENSG00000155508	-0.0154174	0.310106	29999
rs603424	SCD	G	eqtl-a-ENSG00000232973	ENSG00000232973	0.0154128	0.310106	22201
rs174546	FADS1	C	eqtl-a-ENSG00000236199	ENSG00000236199	0.0128386	0.310201	4994
rs3734398	ELOVL2	T	eqtl-a-ENSG00000171943	ENSG00000171943	-0.012176	0.310201	5502
rs603424	SCD	G	eqtl-a-ENSG00000008735	ENSG00000008735	-0.0154143	0.310201	30748
rs603424	SCD	G	eqtl-a-ENSG00000267260	ENSG00000267260	0.0154113	0.310201	16539
rs174546	FADS1	C	eqtl-a-ENSG00000104299	ENSG00000104299	0.0128373	0.310297	31300
rs174546	FADS1	C	eqtl-a-ENSG00000125648	ENSG00000125648	0.0128373	0.310297	14263
rs3734398	ELOVL2	T	eqtl-a-ENSG00000053524	ENSG00000053524	0.0121724	0.310297	26395
rs3734398	ELOVL2	T	eqtl-a-ENSG00000114999	ENSG00000114999	-0.0121736	0.310297	31684
rs3734398	ELOVL2	T	eqtl-a-ENSG00000157181	ENSG00000157181	-0.0121724	0.310297	31684
rs3734398	ELOVL2	T	eqtl-a-ENSG00000168439	ENSG00000168439	0.01217	0.310297	31470
rs603424	SCD	G	eqtl-a-ENSG00000116213	ENSG00000116213	-0.0154128	0.310297	24968
rs603424	SCD	G	eqtl-a-ENSG00000132952	ENSG00000132952	0.0154067	0.310297	30962
rs603424	SCD	G	eqtl-a-ENSG00000171051	ENSG00000171051	-0.0154128	0.310297	30748
rs603424	SCD	G	eqtl-a-ENSG00000219928	ENSG00000219928	-0.0154113	0.310297	21773
rs603424	SCD	G	ukb-d-S62	Diagnoses - main ICD10: S62 Fracture at wrist and hand level	-0.000223748	0.310362	361194
rs174546	FADS1	C	ukb-d-20548_2	Manifestations of mania or irritability: I was more restless than usual	-0.00140076	0.310363	114422
rs174546	FADS1	C	eqtl-a-ENSG00000205659	ENSG00000205659	0.0128335	0.310392	26225
rs3734398	ELOVL2	T	eqtl-a-ENSG00000204150	ENSG00000204150	0.0121688	0.310392	5502
rs603424	SCD	G	eqtl-a-ENSG00000134013	ENSG00000134013	-0.0154067	0.310392	13925
rs603424	SCD	G	eqtl-a-ENSG00000134255	ENSG00000134255	-0.0154083	0.310392	30748
rs603424	SCD	G	eqtl-a-ENSG00000159593	ENSG00000159593	0.0154052	0.310392	30748
rs603424	SCD	G	eqtl-a-ENSG00000171150	ENSG00000171150	-0.0154083	0.310392	30922
rs603424	SCD	G	eqtl-a-ENSG00000179630	ENSG00000179630	-0.0154067	0.310392	24968
rs603424	SCD	G	eqtl-a-ENSG00000266907	ENSG00000266907	-0.0154067	0.310392	7297
rs603424	SCD	G	met-a-712	Dihomo-linolenate (20:3n3 or n6)	-0.0034	0.3104	7358
rs174546	FADS1	C	eqtl-a-ENSG00000099974	ENSG00000099974	-0.0128335	0.310487	9188
rs174546	FADS1	C	eqtl-a-ENSG00000167765	ENSG00000167765	0.012831	0.310487	5502
rs174546	FADS1	C	eqtl-a-ENSG00000256427	ENSG00000256427	-0.0128348	0.310487	5502
rs174546	FADS1	C	eqtl-a-ENSG00000261690	ENSG00000261690	-0.0128361	0.310487	16877
rs3734398	ELOVL2	T	eqtl-a-ENSG00000112305	ENSG00000112305	-0.0121688	0.310487	26395
rs3734398	ELOVL2	T	eqtl-a-ENSG00000172349	ENSG00000172349	-0.0121688	0.310487	31684
rs3734398	ELOVL2	T	eqtl-a-ENSG00000241644	ENSG00000241644	0.0121676	0.310487	13438
rs603424	SCD	G	eqtl-a-ENSG00000172469	ENSG00000172469	0.0154007	0.310487	30922
rs603424	SCD	G	eqtl-a-ENSG00000256663	ENSG00000256663	-0.0154052	0.310487	6789
rs174546	FADS1	C	eqtl-a-ENSG00000137709	ENSG00000137709	0.0128298	0.310583	28670
rs3734398	ELOVL2	T	eqtl-a-ENSG00000163009	ENSG00000163009	0.012164	0.310583	30859
rs3734398	ELOVL2	T	eqtl-a-ENSG00000254263	ENSG00000254263	0.012164	0.310583	4169
rs603424	SCD	G	eqtl-a-ENSG00000224888	ENSG00000224888	0.0154007	0.310583	24968
rs603424	SCD	G	eqtl-a-ENSG00000243403	ENSG00000243403	-0.0154037	0.310583	3831
rs603424	SCD	G	finn-a-CD2_BENIGN_HEMANGIOMA_EXALLC	Haemangioma, any site (ICD C excluded)	0.1079	0.3106
rs603424	SCD	G	ukb-d-20079_4	Day-of-week questionnaire completion requested: Thursday	-0.00314745	0.310671	51427
rs174546	FADS1	C	eqtl-a-ENSG00000261971	ENSG00000261971	0.012826	0.310678	5502
rs3734398	ELOVL2	T	eqtl-a-ENSG00000119862	ENSG00000119862	-0.012164	0.310678	25306
rs3734398	ELOVL2	T	eqtl-a-ENSG00000162892	ENSG00000162892	0.0121616	0.310678	26101
rs3734398	ELOVL2	T	eqtl-a-ENSG00000176919	ENSG00000176919	-0.012164	0.310678	14263
rs603424	SCD	G	eqtl-a-ENSG00000155959	ENSG00000155959	0.0153946	0.310678	8850
rs603424	SCD	G	eqtl-a-ENSG00000241781	ENSG00000241781	-0.0153991	0.310678	5164
rs174546	FADS1	C	prot-c-4840_73_1	G-CSF	0.04906	0.3107	996
rs174546	FADS1	C	eqtl-a-ENSG00000012963	ENSG00000012963	0.0128247	0.310774	31300
rs603424	SCD	G	eqtl-a-ENSG00000101220	ENSG00000101220	-0.0153961	0.310774	30962
rs603424	SCD	G	eqtl-a-ENSG00000119335	ENSG00000119335	-0.0153946	0.310774	30962
rs603424	SCD	G	eqtl-a-ENSG00000135976	ENSG00000135976	-0.0153961	0.310774	25673
rs603424	SCD	G	eqtl-a-ENSG00000236710	ENSG00000236710	-0.0153946	0.310774	3831
rs603424	SCD	G	eqtl-a-ENSG00000239556	ENSG00000239556	0.0153931	0.310774	5164
rs174546	FADS1	C	ebi-a-GCST90001513	CD4 regulatory T cell Absolute Count	0.02936	0.3108	3405
rs174546	FADS1	C	eqtl-a-ENSG00000247317	ENSG00000247317	0.0128222	0.310869	16877
rs174546	FADS1	C	eqtl-a-ENSG00000262222	ENSG00000262222	0.0128209	0.310869	10577
rs3734398	ELOVL2	T	eqtl-a-ENSG00000173988	ENSG00000173988	-0.012158	0.310869	4530
rs603424	SCD	G	eqtl-a-ENSG00000106546	ENSG00000106546	0.01539	0.310869	30748
rs603424	SCD	G	eqtl-a-ENSG00000254226	ENSG00000254226	0.0153916	0.310869	3831
rs174546	FADS1	C	eqtl-a-ENSG00000066739	ENSG00000066739	-0.0128222	0.310965	26225
rs174546	FADS1	C	eqtl-a-ENSG00000105767	ENSG00000105767	0.0128209	0.310965	31086
rs3734398	ELOVL2	T	eqtl-a-ENSG00000110367	ENSG00000110367	-0.0121556	0.310965	31684
rs3734398	ELOVL2	T	eqtl-a-ENSG00000119707	ENSG00000119707	0.0121532	0.310965	30935
rs3734398	ELOVL2	T	eqtl-a-ENSG00000140391	ENSG00000140391	-0.0121568	0.310965	31684
rs3734398	ELOVL2	T	eqtl-a-ENSG00000164291	ENSG00000164291	0.0121544	0.310965	31470
rs603424	SCD	G	eqtl-a-ENSG00000034713	ENSG00000034713	0.015387	0.310965	30922
rs603424	SCD	G	eqtl-a-ENSG00000241678	ENSG00000241678	-0.0153885	0.310965	5164
rs174546	FADS1	C	ieu-a-814	Ischaemic stroke	-0.191802	0.310979	546
rs174546	FADS1	C	eqtl-a-ENSG00000215267	ENSG00000215267	0.0128158	0.31106	5502
rs3734398	ELOVL2	T	eqtl-a-ENSG00000229251	ENSG00000229251	-0.0121544	0.31106	4022
rs174546	FADS1	C	eqtl-a-ENSG00000134419	ENSG00000134419	-0.0128158	0.311156	31086
rs174546	FADS1	C	eqtl-a-ENSG00000214837	ENSG00000214837	-0.0128171	0.311156	9752
rs3734398	ELOVL2	T	eqtl-a-ENSG00000100997	ENSG00000100997	0.0121508	0.311156	31470
rs3734398	ELOVL2	T	eqtl-a-ENSG00000167747	ENSG00000167747	0.0121496	0.311156	31684
rs3734398	ELOVL2	T	eqtl-a-ENSG00000176894	ENSG00000176894	-0.012152	0.311156	31684
rs603424	SCD	G	eqtl-a-ENSG00000169239	ENSG00000169239	0.0153794	0.311156	8850
rs174546	FADS1	C	eqtl-a-ENSG00000078814	ENSG00000078814	0.0128133	0.311251	31300
rs174546	FADS1	C	eqtl-a-ENSG00000143776	ENSG00000143776	-0.0128133	0.311251	31300
rs174546	FADS1	C	eqtl-a-ENSG00000175606	ENSG00000175606	-0.0128158	0.311251	31300
rs174546	FADS1	C	eqtl-a-ENSG00000198521	ENSG00000198521	0.0128108	0.311251	14263
rs174546	FADS1	C	eqtl-a-ENSG00000203606	ENSG00000203606	-0.0128158	0.311251	17973
rs174546	FADS1	C	eqtl-a-ENSG00000211699	ENSG00000211699	0.012812	0.311251	5502
rs3734398	ELOVL2	T	eqtl-a-ENSG00000163466	ENSG00000163466	-0.0121496	0.311251	31684
rs603424	SCD	G	eqtl-a-ENSG00000080573	ENSG00000080573	0.0153764	0.311251	30962
rs603424	SCD	G	eqtl-a-ENSG00000158292	ENSG00000158292	0.0153779	0.311251	30748
rs174546	FADS1	C	ubm-a-1786	NET100 0630	-0.010962	0.311337	7916
rs3734398	ELOVL2	T	ukb-d-22611_2	Workplace had a lot of cigarette smoke from other people smoking: Often	-0.00179722	0.311339	89714
rs174546	FADS1	C	eqtl-a-ENSG00000154174	ENSG00000154174	0.0128082	0.311347	31300
rs174546	FADS1	C	eqtl-a-ENSG00000228403	ENSG00000228403	0.0128108	0.311347	4339
rs174546	FADS1	C	eqtl-a-ENSG00000259014	ENSG00000259014	-0.0128108	0.311347	3831
rs3734398	ELOVL2	T	eqtl-a-ENSG00000211699	ENSG00000211699	-0.0121472	0.311347	5502
rs603424	SCD	G	eqtl-a-ENSG00000119718	ENSG00000119718	0.0153764	0.311347	30962
rs3734398	ELOVL2	T	ukb-a-297	Most recent bowel cancer screening	0.00274916	0.31144	75920
rs174546	FADS1	C	eqtl-a-ENSG00000123609	ENSG00000123609	-0.0128108	0.311443	31300
rs174546	FADS1	C	eqtl-a-ENSG00000178988	ENSG00000178988	-0.0128095	0.311443	30551
rs3734398	ELOVL2	T	eqtl-a-ENSG00000153944	ENSG00000153944	-0.012146	0.311443	31470
rs603424	SCD	G	eqtl-a-ENSG00000236015	ENSG00000236015	-0.0153764	0.311443	7423
rs3734398	ELOVL2	T	ebi-a-GCST004884	Neuroblastoma (1p deletion)	-0.177309	0.3115	5178
rs174546	FADS1	C	eqtl-a-ENSG00000076053	ENSG00000076053	0.0128044	0.311538	14263
rs174546	FADS1	C	eqtl-a-ENSG00000139618	ENSG00000139618	0.0128032	0.311538	31300
rs174546	FADS1	C	eqtl-a-ENSG00000173818	ENSG00000173818	-0.0128082	0.311538	25306
rs3734398	ELOVL2	T	eqtl-a-ENSG00000116237	ENSG00000116237	-0.0121424	0.311538	31684
rs3734398	ELOVL2	T	eqtl-a-ENSG00000178015	ENSG00000178015	0.0121388	0.311538	31684
rs3734398	ELOVL2	T	eqtl-a-ENSG00000228887	ENSG00000228887	-0.0121412	0.311538	5164
rs603424	SCD	G	eqtl-a-ENSG00000111261	ENSG00000111261	0.0153688	0.311538	30922
rs603424	SCD	G	eqtl-a-ENSG00000169223	ENSG00000169223	0.0153703	0.311538	30962
rs174546	FADS1	C	eqtl-a-ENSG00000113048	ENSG00000113048	-0.0128044	0.311633	31086
rs3734398	ELOVL2	T	eqtl-a-ENSG00000006638	ENSG00000006638	0.0121376	0.311633	31684
rs3734398	ELOVL2	T	eqtl-a-ENSG00000106052	ENSG00000106052	-0.0121412	0.311633	31684
rs3734398	ELOVL2	T	eqtl-a-ENSG00000152332	ENSG00000152332	0.0121364	0.311633	31256
rs3734398	ELOVL2	T	eqtl-a-ENSG00000172336	ENSG00000172336	0.0121376	0.311633	26609
rs603424	SCD	G	met-c-856	Omega-6 fatty acids	-0.019674	0.31167	12139
rs174546	FADS1	C	eqtl-a-ENSG00000123411	ENSG00000123411	-0.0128019	0.31173	31300
rs174546	FADS1	C	eqtl-a-ENSG00000162650	ENSG00000162650	0.0127981	0.31173	14263
rs174546	FADS1	C	eqtl-a-ENSG00000163113	ENSG00000163113	0.0128006	0.31173	14263
rs174546	FADS1	C	eqtl-a-ENSG00000262879	ENSG00000262879	-0.0128032	0.31173	5502
rs3734398	ELOVL2	T	eqtl-a-ENSG00000070785	ENSG00000070785	-0.0121376	0.31173	26410
rs3734398	ELOVL2	T	eqtl-a-ENSG00000203801	ENSG00000203801	0.012134	0.31173	4169
rs603424	SCD	G	eqtl-a-ENSG00000051825	ENSG00000051825	0.0153627	0.31173	13925
rs603424	SCD	G	eqtl-a-ENSG00000266631	ENSG00000266631	0.0153612	0.31173	3831
rs3734398	ELOVL2	T	ebi-a-GCST90001896	CD28 on CD28+ CD45RA+ CD8+ T cell	0.02876	0.3118	2920
rs174546	FADS1	C	eqtl-a-ENSG00000129355	ENSG00000129355	-0.0127994	0.311825	31300
rs174546	FADS1	C	eqtl-a-ENSG00000143458	ENSG00000143458	-0.0128006	0.311825	31086
rs3734398	ELOVL2	T	eqtl-a-ENSG00000160752	ENSG00000160752	-0.0121352	0.311825	28703
rs603424	SCD	G	eqtl-a-ENSG00000008294	ENSG00000008294	-0.0153627	0.311825	30748
rs603424	SCD	G	eqtl-a-ENSG00000104517	ENSG00000104517	-0.0153627	0.311825	30748
rs603424	SCD	G	eqtl-a-ENSG00000264584	ENSG00000264584	-0.0153627	0.311825	4973
rs174546	FADS1	C	eqtl-a-ENSG00000174529	ENSG00000174529	-0.0127956	0.311921	30551
rs603424	SCD	G	eqtl-a-ENSG00000074842	ENSG00000074842	-0.0153597	0.311921	25887
rs603424	SCD	G	eqtl-a-ENSG00000253854	ENSG00000253854	0.0153581	0.311921	4656
rs603424	SCD	G	eqtl-a-ENSG00000254429	ENSG00000254429	-0.0153612	0.311921	4656
rs174546	FADS1	C	eqtl-a-ENSG00000092148	ENSG00000092148	-0.0127931	0.312016	31086
rs603424	SCD	G	eqtl-a-ENSG00000117594	ENSG00000117594	0.0153536	0.312016	30748
rs603424	SCD	G	eqtl-a-ENSG00000138796	ENSG00000138796	0.0153536	0.312016	30962
rs174546	FADS1	C	eqtl-a-ENSG00000100139	ENSG00000100139	0.0127893	0.312112	31086
rs174546	FADS1	C	eqtl-a-ENSG00000170653	ENSG00000170653	0.012788	0.312112	14263
rs174546	FADS1	C	eqtl-a-ENSG00000241679	ENSG00000241679	0.0127893	0.312112	5502
rs3734398	ELOVL2	T	eqtl-a-ENSG00000100324	ENSG00000100324	-0.012128	0.312112	30935
rs3734398	ELOVL2	T	eqtl-a-ENSG00000166484	ENSG00000166484	0.0121256	0.312112	31684
rs3734398	ELOVL2	T	eqtl-a-ENSG00000234176	ENSG00000234176	0.0121256	0.312112	4530
rs603424	SCD	G	eqtl-a-ENSG00000087157	ENSG00000087157	-0.0153521	0.312112	30748
rs3734398	ELOVL2	T	ukb-d-22617_3111	Job SOC coding: Laboratory technicians	-0.000799123	0.312183	91149
rs174546	FADS1	C	eqtl-a-ENSG00000211794	ENSG00000211794	0.0127855	0.312208	8269
rs174546	FADS1	C	eqtl-a-ENSG00000217027	ENSG00000217027	-0.0127893	0.312208	15905
rs3734398	ELOVL2	T	eqtl-a-ENSG00000122176	ENSG00000122176	-0.0121244	0.312208	30765
rs3734398	ELOVL2	T	eqtl-a-ENSG00000225225	ENSG00000225225	-0.0121256	0.312208	3831
rs3734398	ELOVL2	T	eqtl-a-ENSG00000260804	ENSG00000260804	-0.0121256	0.312208	5502
rs603424	SCD	G	eqtl-a-ENSG00000225195	ENSG00000225195	0.0153475	0.312208	3831
rs603424	SCD	G	eqtl-a-ENSG00000242282	ENSG00000242282	0.015346	0.312208	5164
rs174546	FADS1	C	ukb-a-581	Diagnoses - main ICD10: R07 Pain in throat and chest	0.000558943	0.312271	337199
rs603424	SCD	G	finn-a-K11_DISLIVOTH	Other diseases of liver	-0.0824	0.3123
rs174546	FADS1	C	eqtl-a-ENSG00000105875	ENSG00000105875	-0.0127867	0.312304	31300
rs174546	FADS1	C	eqtl-a-ENSG00000128463	ENSG00000128463	0.0127842	0.312304	8269
rs174546	FADS1	C	eqtl-a-ENSG00000137185	ENSG00000137185	0.0127842	0.312304	25306
rs174546	FADS1	C	eqtl-a-ENSG00000166411	ENSG00000166411	0.0127842	0.312304	14263
rs174546	FADS1	C	eqtl-a-ENSG00000179294	ENSG00000179294	-0.0127867	0.312304	20737
rs174546	FADS1	C	eqtl-a-ENSG00000232124	ENSG00000232124	0.0127855	0.312304	4656
rs3734398	ELOVL2	T	eqtl-a-ENSG00000148814	ENSG00000148814	-0.0121244	0.312304	31470
rs3734398	ELOVL2	T	eqtl-a-ENSG00000204253	ENSG00000204253	0.012122	0.312304	5502
rs603424	SCD	G	eqtl-a-ENSG00000257315	ENSG00000257315	-0.0153475	0.312304	6083
rs3734398	ELOVL2	T	ukb-a-195	Sitting height	0.0019187	0.312369	336172
rs174546	FADS1	C	ukb-d-22601_24413202	Job coding: civil service senior manager outside the senior civil service (former grades 6 and 7)	-0.000603012	0.312394	89866
rs174546	FADS1	C	eqtl-a-ENSG00000133488	ENSG00000133488	0.0127817	0.312399	31300
rs3734398	ELOVL2	T	eqtl-a-ENSG00000160224	ENSG00000160224	-0.0121208	0.312399	31684
rs3734398	ELOVL2	T	eqtl-a-ENSG00000235720	ENSG00000235720	0.0121184	0.312399	22075
rs3734398	ELOVL2	T	eqtl-a-ENSG00000267381	ENSG00000267381	0.0121184	0.312399	5502
rs174546	FADS1	C	prot-c-3612_6_4	EphB4	0.04833	0.3124	996
rs603424	SCD	G	finn-a-M13_POLYMYALGIA	Polymyalgia rheumatica	0.1019	0.3124
rs603424	SCD	G	prot-c-5230_99_3	HMGR	-0.05687	0.3124	997
rs174546	FADS1	C	eqtl-a-ENSG00000143363	ENSG00000143363	-0.0127804	0.312495	31300
rs174546	FADS1	C	eqtl-a-ENSG00000227199	ENSG00000227199	-0.0127817	0.312495	21460
rs3734398	ELOVL2	T	eqtl-a-ENSG00000106258	ENSG00000106258	0.0121172	0.312495	31176
rs3734398	ELOVL2	T	eqtl-a-ENSG00000171236	ENSG00000171236	0.0121148	0.312495	31684
rs3734398	ELOVL2	T	eqtl-a-ENSG00000217165	ENSG00000217165	0.012116	0.312495	4994
rs3734398	ELOVL2	T	eqtl-a-ENSG00000261840	ENSG00000261840	0.012116	0.312495	17261
rs603424	SCD	G	eqtl-a-ENSG00000133069	ENSG00000133069	0.0153369	0.312495	30962
rs603424	SCD	G	eqtl-a-ENSG00000252620	ENSG00000252620	0.0153384	0.312495	3831
rs603424	SCD	G	eqtl-a-ENSG00000265845	ENSG00000265845	0.0153399	0.312495	3831
rs603424	SCD	G	prot-c-3186_2_2	C2	-0.05616	0.3125	997
rs3734398	ELOVL2	T	eqtl-a-ENSG00000205100	ENSG00000205100	0.0121136	0.312591	8025
rs3734398	ELOVL2	T	eqtl-a-ENSG00000241563	ENSG00000241563	-0.0121172	0.312591	24357
rs603424	SCD	G	prot-c-3457_57_1	Periostin	-0.05409	0.3126	997
rs174546	FADS1	C	eqtl-a-ENSG00000163531	ENSG00000163531	0.0127741	0.312687	28834
rs3734398	ELOVL2	T	eqtl-a-ENSG00000076826	ENSG00000076826	0.0121112	0.312687	25476
rs3734398	ELOVL2	T	eqtl-a-ENSG00000127804	ENSG00000127804	0.0121124	0.312687	25690
rs3734398	ELOVL2	T	eqtl-a-ENSG00000165757	ENSG00000165757	-0.0121136	0.312687	24513
rs603424	SCD	G	eqtl-a-ENSG00000226381	ENSG00000226381	0.0153308	0.312687	5164
rs174546	FADS1	C	met-a-597	X-12253	0.0062	0.3127	5694
rs3734398	ELOVL2	T	eqtl-a-ENSG00000205918	ENSG00000205918	0.01211	0.312783	4994
rs3734398	ELOVL2	T	eqtl-a-ENSG00000226445	ENSG00000226445	0.0121076	0.312783	10239
rs603424	SCD	G	eqtl-a-ENSG00000267152	ENSG00000267152	0.0153278	0.312783	5164
rs174546	FADS1	C	prot-c-3052_8_2	Fas ligand, soluble	-0.04872	0.3128	996
rs3734398	ELOVL2	T	met-a-619	1-palmitoylglycerophosphocholine	0.0018	0.3128	7354
rs603424	SCD	G	ebi-a-GCST90002072	SSC-A on plasmacytoid Dendritic Cell	0.02887	0.3128	2872
rs603424	SCD	G	ukb-a-406	Current employment status: Looking after home and/or family	0.000704422	0.312806	336252
rs3734398	ELOVL2	T	ebi-a-GCST90000457	CX3CL1 levels	-0.04604	0.31281	982
rs3734398	ELOVL2	T	ukb-d-20542	Stronger worrying (than other people) during period of worst anxiety	0.00342782	0.312856	25107
rs174546	FADS1	C	eqtl-a-ENSG00000145936	ENSG00000145936	-0.0127715	0.312879	30551
rs3734398	ELOVL2	T	eqtl-a-ENSG00000108518	ENSG00000108518	-0.0121076	0.312879	25646
rs3734398	ELOVL2	T	eqtl-a-ENSG00000258738	ENSG00000258738	-0.0121088	0.312879	5502
rs603424	SCD	G	eqtl-a-ENSG00000025800	ENSG00000025800	-0.0153278	0.312879	30748
rs174546	FADS1	C	ebi-a-GCST90001824	IgD on IgD+ CD38+ B cell	-0.0278	0.3129	3656
rs174546	FADS1	C	eqtl-a-ENSG00000066557	ENSG00000066557	0.0127665	0.312975	31260
rs174546	FADS1	C	eqtl-a-ENSG00000070031	ENSG00000070031	0.0127652	0.312975	30464
rs174546	FADS1	C	eqtl-a-ENSG00000132356	ENSG00000132356	0.0127665	0.312975	30337
rs174546	FADS1	C	eqtl-a-ENSG00000176153	ENSG00000176153	0.0127665	0.312975	28834
rs174546	FADS1	C	eqtl-a-ENSG00000239948	ENSG00000239948	-0.012769	0.312975	4169
rs174546	FADS1	C	eqtl-a-ENSG00000258317	ENSG00000258317	0.0127665	0.312975	5502
rs3734398	ELOVL2	T	eqtl-a-ENSG00000035664	ENSG00000035664	-0.0121064	0.312975	31470
rs3734398	ELOVL2	T	eqtl-a-ENSG00000104267	ENSG00000104267	-0.0121064	0.312975	31644
rs3734398	ELOVL2	T	eqtl-a-ENSG00000180336	ENSG00000180336	-0.0121076	0.312975	24915
rs603424	SCD	G	eqtl-a-ENSG00000184227	ENSG00000184227	-0.0153262	0.312975	27981
rs3734398	ELOVL2	T	ukb-a-465	Why stopped smoking: None of the above	0.0020181	0.312978	82082
rs603424	SCD	G	ieu-a-1045	Hippocampus volume	6.1739	0.313	12671
rs174546	FADS1	C	eqtl-a-ENSG00000242086	ENSG00000242086	0.012764	0.31307	25092
rs174546	FADS1	C	eqtl-a-ENSG00000248280	ENSG00000248280	0.012764	0.31307	5164
rs174546	FADS1	C	eqtl-a-ENSG00000269352	ENSG00000269352	0.0127627	0.31307	5502
rs603424	SCD	G	eqtl-a-ENSG00000105835	ENSG00000105835	-0.0153232	0.31307	30962
rs603424	SCD	G	eqtl-a-ENSG00000149201	ENSG00000149201	0.0153202	0.31307	29218
rs603424	SCD	G	eqtl-a-ENSG00000204856	ENSG00000204856	0.0153202	0.31307	24754
rs174546	FADS1	C	eqtl-a-ENSG00000128692	ENSG00000128692	0.0127614	0.313166	5502
rs174546	FADS1	C	eqtl-a-ENSG00000259298	ENSG00000259298	0.0127627	0.313166	4994
rs3734398	ELOVL2	T	eqtl-a-ENSG00000106009	ENSG00000106009	-0.0121004	0.313166	25192
rs3734398	ELOVL2	T	eqtl-a-ENSG00000142544	ENSG00000142544	0.0120992	0.313166	31684
rs603424	SCD	G	finn-a-ALCOHOL_RELATED	Alcohol related diseases and deaths, all endoints	-0.0333	0.3132
rs174546	FADS1	C	eqtl-a-ENSG00000162413	ENSG00000162413	-0.0127614	0.313262	31086
rs174546	FADS1	C	eqtl-a-ENSG00000227920	ENSG00000227920	0.0127589	0.313262	5164
rs174546	FADS1	C	eqtl-a-ENSG00000243989	ENSG00000243989	0.0127589	0.313262	14263
rs3734398	ELOVL2	T	eqtl-a-ENSG00000172915	ENSG00000172915	0.012098	0.313262	31644
rs603424	SCD	G	eqtl-a-ENSG00000167685	ENSG00000167685	-0.0153171	0.313262	30962
rs3734398	ELOVL2	T	ukb-a-489	Medication for cholesterol blood pressure or diabetes: None of the above	-0.00173308	0.313272	154702
rs174546	FADS1	C	eqtl-a-ENSG00000099991	ENSG00000099991	0.0127564	0.313358	31300
rs174546	FADS1	C	eqtl-a-ENSG00000188199	ENSG00000188199	-0.0127589	0.313358	5502
rs174546	FADS1	C	eqtl-a-ENSG00000198925	ENSG00000198925	-0.0127576	0.313358	30337
rs3734398	ELOVL2	T	eqtl-a-ENSG00000167671	ENSG00000167671	-0.012098	0.313358	31684
rs174546	FADS1	C	eqtl-a-ENSG00000143126	ENSG00000143126	0.0127538	0.313454	31300
rs174546	FADS1	C	eqtl-a-ENSG00000152422	ENSG00000152422	-0.0127564	0.313454	31300
rs174546	FADS1	C	eqtl-a-ENSG00000250397	ENSG00000250397	-0.0127551	0.313454	4994
rs3734398	ELOVL2	T	eqtl-a-ENSG00000073169	ENSG00000073169	0.0120932	0.313454	25690
rs603424	SCD	G	eqtl-a-ENSG00000067646	ENSG00000067646	0.015308	0.313454	8850
rs603424	SCD	G	eqtl-a-ENSG00000102978	ENSG00000102978	-0.0153095	0.313454	25887
rs603424	SCD	G	eqtl-a-ENSG00000225535	ENSG00000225535	0.0153095	0.313454	9573
rs603424	SCD	G	eqtl-a-ENSG00000248641	ENSG00000248641	-0.0153111	0.313454	3831
rs603424	SCD	G	finn-a-J10_PNEUMOPROBBAC	Pneumonia (excl. viral and due to other infectious organisms not elsewhere classified)	0.0242	0.3135
rs603424	SCD	G	ukb-d-2395_1	Hair/balding pattern: Pattern 1	0.00217732	0.313523	165649
rs3734398	ELOVL2	T	ukb-a-107	Non-cancer illness code self-reported: gout	0.000292708	0.313542	337159
rs3734398	ELOVL2	T	eqtl-a-ENSG00000205078	ENSG00000205078	-0.0120909	0.31355	21121
rs603424	SCD	G	eqtl-a-ENSG00000214999	ENSG00000214999	0.015305	0.31355	5164
rs603424	SCD	G	eqtl-a-ENSG00000229251	ENSG00000229251	-0.0153065	0.31355	4022
rs3734398	ELOVL2	T	ukb-d-20118_6	Home area population density - urban or rural: England/Wales - Town and Fringe - less sparse	0.000616964	0.313555	357712
rs603424	SCD	G	finn-a-KRA_PSY_EATING	Eating disorders	0.1014	0.3136
rs603424	SCD	G	ieu-a-1122	Low grade serous ovarian cancer	-0.06203	0.3136	41953
rs174546	FADS1	C	prot-c-3204_2_2	LKHA4	0.04868	0.3137	996
rs3734398	ELOVL2	T	met-a-549	X-11843	-0.0092	0.3137	3740
rs174546	FADS1	C	eqtl-a-ENSG00000111145	ENSG00000111145	-0.0127488	0.313742	9188
rs174546	FADS1	C	eqtl-a-ENSG00000130684	ENSG00000130684	-0.01275	0.313742	26225
rs174546	FADS1	C	eqtl-a-ENSG00000268889	ENSG00000268889	0.012745	0.313742	3831
rs3734398	ELOVL2	T	eqtl-a-ENSG00000100304	ENSG00000100304	-0.0120861	0.313742	31684
rs3734398	ELOVL2	T	eqtl-a-ENSG00000138686	ENSG00000138686	-0.0120861	0.313742	31470
rs3734398	ELOVL2	T	eqtl-a-ENSG00000153066	ENSG00000153066	0.0120837	0.313742	14263
rs3734398	ELOVL2	T	eqtl-a-ENSG00000173272	ENSG00000173272	-0.0120861	0.313742	26181
rs603424	SCD	G	finn-a-DM_HYPOGLYC	Diabetic hypoglycemia	-0.0596	0.3138
rs174546	FADS1	C	eqtl-a-ENSG00000124006	ENSG00000124006	0.0127424	0.313838	30872
rs174546	FADS1	C	eqtl-a-ENSG00000261505	ENSG00000261505	-0.0127462	0.313838	4994
rs3734398	ELOVL2	T	eqtl-a-ENSG00000168936	ENSG00000168936	0.0120837	0.313838	31684
rs603424	SCD	G	eqtl-a-ENSG00000238018	ENSG00000238018	-0.0152989	0.313838	4656
rs174546	FADS1	C	ebi-a-GCST90001498	Activated & resting CD4 regulatory T cell Absolute Count	0.02891	0.3139	3405
rs174546	FADS1	C	eqtl-a-ENSG00000110435	ENSG00000110435	0.0127424	0.313934	31300
rs174546	FADS1	C	eqtl-a-ENSG00000113810	ENSG00000113810	-0.012745	0.313934	26225
rs174546	FADS1	C	eqtl-a-ENSG00000260417	ENSG00000260417	0.0127424	0.313934	3831
rs3734398	ELOVL2	T	eqtl-a-ENSG00000233098	ENSG00000233098	-0.0120825	0.313934	5164
rs603424	SCD	G	eqtl-a-ENSG00000119927	ENSG00000119927	-0.0152974	0.313934	30748
rs603424	SCD	G	eqtl-a-ENSG00000198353	ENSG00000198353	-0.0152959	0.313934	25062
rs3734398	ELOVL2	T	ukb-a-76	Non-cancer illness code self-reported: hyperthyroidism/thyrotoxicosis	0.000214684	0.313995	337159
rs603424	SCD	G	finn-a-H7_HYPERMETRO	Hypermetropia	0.1356	0.314
rs174546	FADS1	C	eqtl-a-ENSG00000151150	ENSG00000151150	-0.0127399	0.314031	31086
rs3734398	ELOVL2	T	eqtl-a-ENSG00000172967	ENSG00000172967	0.0120765	0.314031	14263
rs3734398	ELOVL2	T	eqtl-a-ENSG00000186184	ENSG00000186184	0.0120789	0.314031	31684
rs603424	SCD	G	eqtl-a-ENSG00000237254	ENSG00000237254	0.0152898	0.314031	5164
rs603424	SCD	G	eqtl-a-ENSG00000268615	ENSG00000268615	-0.0152944	0.314031	3831
rs603424	SCD	G	ebi-a-GCST005522	Narcolepsy	-0.0440169	0.3141	12307
rs174546	FADS1	C	eqtl-a-ENSG00000136478	ENSG00000136478	0.0127361	0.314127	31300
rs3734398	ELOVL2	T	eqtl-a-ENSG00000133895	ENSG00000133895	-0.0120789	0.314127	31470
rs603424	SCD	G	eqtl-a-ENSG00000134539	ENSG00000134539	-0.0152898	0.314127	30748
rs603424	SCD	G	eqtl-a-ENSG00000188906	ENSG00000188906	-0.0152883	0.314127	25673
rs603424	SCD	G	eqtl-a-ENSG00000231889	ENSG00000231889	-0.0152898	0.314127	21773
rs3734398	ELOVL2	T	ebi-a-GCST90000497	STAM binding protein levels	-0.04592	0.31416	982
rs174546	FADS1	C	eqtl-a-ENSG00000259881	ENSG00000259881	0.0127349	0.314223	4994
rs3734398	ELOVL2	T	eqtl-a-ENSG00000144821	ENSG00000144821	0.0120717	0.314223	24099
rs603424	SCD	G	eqtl-a-ENSG00000173588	ENSG00000173588	-0.0152883	0.314223	25887
rs3734398	ELOVL2	T	ukb-d-H7_RETINALDISOTH	Other retinal disorders	0.000163446	0.314259	361194
rs174546	FADS1	C	ebi-a-GCST90001706	BAFF-R on IgD+ CD38- naive B cell	0.03808	0.3143	1837
rs603424	SCD	G	ebi-a-GCST90002036	CD80 on CD62L+ myeloid Dendritic Cell	-0.02884	0.3143	2871
rs174546	FADS1	C	eqtl-a-ENSG00000243317	ENSG00000243317	-0.0127336	0.314319	8269
rs3734398	ELOVL2	T	eqtl-a-ENSG00000177614	ENSG00000177614	-0.0120717	0.314319	30935
rs3734398	ELOVL2	T	eqtl-a-ENSG00000186468	ENSG00000186468	-0.0120729	0.314319	30935
rs603424	SCD	G	eqtl-a-ENSG00000124225	ENSG00000124225	0.0152822	0.314319	30962
rs603424	SCD	G	eqtl-a-ENSG00000256515	ENSG00000256515	-0.0152822	0.314319	4339
rs174546	FADS1	C	eqtl-a-ENSG00000015133	ENSG00000015133	0.0127285	0.314416	25812
rs174546	FADS1	C	eqtl-a-ENSG00000135437	ENSG00000135437	-0.0127311	0.314416	9188
rs174546	FADS1	C	eqtl-a-ENSG00000136842	ENSG00000136842	-0.0127323	0.314416	31300
rs174546	FADS1	C	eqtl-a-ENSG00000167100	ENSG00000167100	-0.0127311	0.314416	31300
rs174546	FADS1	C	eqtl-a-ENSG00000176595	ENSG00000176595	0.0127298	0.314416	31300
rs174546	FADS1	C	eqtl-a-ENSG00000197498	ENSG00000197498	-0.0127311	0.314416	31300
rs603424	SCD	G	eqtl-a-ENSG00000163600	ENSG00000163600	0.0152792	0.314416	30962
rs603424	SCD	G	eqtl-a-ENSG00000169184	ENSG00000169184	0.0152776	0.314416	30922
rs603424	SCD	G	eqtl-a-ENSG00000256872	ENSG00000256872	0.0152792	0.314416	27330
rs174546	FADS1	C	eqtl-a-ENSG00000196914	ENSG00000196914	-0.0127285	0.314512	31300
rs3734398	ELOVL2	T	eqtl-a-ENSG00000157601	ENSG00000157601	-0.0120681	0.314512	31684
rs3734398	ELOVL2	T	eqtl-a-ENSG00000172216	ENSG00000172216	-0.0120681	0.314512	31684
rs603424	SCD	G	eqtl-a-ENSG00000251474	ENSG00000251474	-0.0152776	0.314512	22157
rs603424	SCD	G	finn-a-G6_HYDROCEPH	Hydrocephalus	0.1381	0.3146
rs603424	SCD	G	ukb-d-1428_1	Spread type: Butter/spreadable butter	0.0015211	0.314604	360291
rs174546	FADS1	C	eqtl-a-ENSG00000144746	ENSG00000144746	0.0127235	0.314608	31300
rs174546	FADS1	C	eqtl-a-ENSG00000185022	ENSG00000185022	-0.0127273	0.314608	31260
rs3734398	ELOVL2	T	eqtl-a-ENSG00000160087	ENSG00000160087	-0.0120669	0.314608	31470
rs3734398	ELOVL2	T	eqtl-a-ENSG00000161929	ENSG00000161929	0.0120645	0.314608	25690
rs3734398	ELOVL2	T	eqtl-a-ENSG00000166689	ENSG00000166689	-0.0120645	0.314608	31684
rs3734398	ELOVL2	T	eqtl-a-ENSG00000186162	ENSG00000186162	0.0120633	0.314608	28703
rs3734398	ELOVL2	T	eqtl-a-ENSG00000238228	ENSG00000238228	-0.0120657	0.314608	10577
rs603424	SCD	G	eqtl-a-ENSG00000213967	ENSG00000213967	-0.0152746	0.314608	19306
rs603424	SCD	G	ebi-a-GCST90001912	CD45 on HLA DR+ Natural Killer	-0.0282	0.3147	2971
rs174546	FADS1	C	eqtl-a-ENSG00000147202	ENSG00000147202	0.0127222	0.314705	9188
rs174546	FADS1	C	eqtl-a-ENSG00000176371	ENSG00000176371	0.0127197	0.314705	31300
rs174546	FADS1	C	eqtl-a-ENSG00000256294	ENSG00000256294	0.0127222	0.314705	31086
rs603424	SCD	G	eqtl-a-ENSG00000110851	ENSG00000110851	0.0152685	0.314705	30962
rs603424	SCD	G	ubm-a-1780	NET100 0624	-0.01407	0.314761	7916
rs603424	SCD	G	ukb-d-22601_71113328	Job coding: sales assistant, retail/shop assistant, counter assistant, sub post office assistant, takeaway food worker	-0.00138647	0.314796	89866
rs174546	FADS1	C	eqtl-a-ENSG00000151575	ENSG00000151575	0.0127184	0.3148	30341
rs174546	FADS1	C	eqtl-a-ENSG00000184898	ENSG00000184898	0.0127171	0.3148	25812
rs174546	FADS1	C	eqtl-a-ENSG00000229994	ENSG00000229994	0.0127197	0.3148	5502
rs3734398	ELOVL2	T	eqtl-a-ENSG00000112159	ENSG00000112159	0.0120585	0.3148	31684
rs3734398	ELOVL2	T	eqtl-a-ENSG00000124215	ENSG00000124215	0.0120585	0.3148	31470
rs3734398	ELOVL2	T	eqtl-a-ENSG00000187824	ENSG00000187824	-0.0120609	0.3148	31470
rs603424	SCD	G	eqtl-a-ENSG00000130348	ENSG00000130348	0.0152655	0.3148	30962
rs603424	SCD	G	finn-a-N14_OTHBLADD	Other disorders of bladder	0.0988	0.3148
rs603424	SCD	G	ukb-a-281	Leg predicted mass (left)	-0.00212969	0.314841	331253
rs174546	FADS1	C	eqtl-a-ENSG00000255158	ENSG00000255158	-0.0127197	0.314897	3831
rs603424	SCD	G	eqtl-a-ENSG00000162889	ENSG00000162889	-0.015264	0.314897	13925
rs603424	SCD	G	eqtl-a-ENSG00000169994	ENSG00000169994	-0.0152655	0.314897	30748
rs174546	FADS1	C	met-a-384	3-methylhistidine	-0.0089	0.3149	5502
rs603424	SCD	G	ebi-a-GCST90001459	Myeloid Dendritic Cell %Dendritic Cell	0.02687	0.3149	3410
rs174546	FADS1	C	eqtl-a-ENSG00000226091	ENSG00000226091	-0.0127146	0.314993	10736
rs3734398	ELOVL2	T	eqtl-a-ENSG00000109618	ENSG00000109618	0.0120525	0.314993	31684
rs3734398	ELOVL2	T	eqtl-a-ENSG00000116127	ENSG00000116127	0.0120525	0.314993	31470
rs3734398	ELOVL2	T	eqtl-a-ENSG00000175213	ENSG00000175213	-0.0120573	0.314993	31684
rs3734398	ELOVL2	T	eqtl-a-ENSG00000269089	ENSG00000269089	-0.0120561	0.314993	5502
rs603424	SCD	G	finn-a-I9_ANGINA	Angina pectoris	-0.0331	0.315
rs174546	FADS1	C	eqtl-a-ENSG00000100304	ENSG00000100304	0.0127108	0.31509	31300
rs603424	SCD	G	ukb-d-22601_41123205	Job coding: civil service administrative officer or assistant or clerk, tax collector, prison service clerk, law courts clerk	-0.00130729	0.315094	89866
rs174546	FADS1	C	eqtl-a-ENSG00000147475	ENSG00000147475	0.0127083	0.315186	31300
rs174546	FADS1	C	eqtl-a-ENSG00000163006	ENSG00000163006	0.0127083	0.315186	31300
rs3734398	ELOVL2	T	eqtl-a-ENSG00000105865	ENSG00000105865	0.0120489	0.315186	31684
rs3734398	ELOVL2	T	eqtl-a-ENSG00000169375	ENSG00000169375	-0.0120513	0.315186	31684
rs3734398	ELOVL2	T	eqtl-a-ENSG00000182393	ENSG00000182393	0.0120489	0.315186	24504
rs3734398	ELOVL2	T	eqtl-a-ENSG00000197296	ENSG00000197296	0.0120501	0.315186	26395
rs3734398	ELOVL2	T	eqtl-a-ENSG00000214239	ENSG00000214239	-0.0120525	0.315186	4656
rs3734398	ELOVL2	T	eqtl-a-ENSG00000235961	ENSG00000235961	-0.0120501	0.315186	4530
rs603424	SCD	G	eqtl-a-ENSG00000087077	ENSG00000087077	-0.0152564	0.315186	13925
rs603424	SCD	G	eqtl-a-ENSG00000168237	ENSG00000168237	0.0152518	0.315186	30962
rs603424	SCD	G	eqtl-a-ENSG00000213445	ENSG00000213445	-0.0152549	0.315186	30962
rs174546	FADS1	C	ukb-d-20126_3	Bipolar and major depression status: Probable Recurrent major depression (severe)	-0.00131659	0.315188	86895
rs174546	FADS1	C	eqtl-a-ENSG00000214078	ENSG00000214078	0.0127058	0.315282	31300
rs3734398	ELOVL2	T	eqtl-a-ENSG00000182872	ENSG00000182872	-0.0120489	0.315282	9188
rs3734398	ELOVL2	T	eqtl-a-ENSG00000198933	ENSG00000198933	0.0120465	0.315282	30935
rs3734398	ELOVL2	T	eqtl-a-ENSG00000258926	ENSG00000258926	0.0120465	0.315282	4994
rs174546	FADS1	C	eqtl-a-ENSG00000007866	ENSG00000007866	-0.0127058	0.315378	31300
rs174546	FADS1	C	eqtl-a-ENSG00000065060	ENSG00000065060	-0.0127045	0.315378	25812
rs174546	FADS1	C	eqtl-a-ENSG00000155592	ENSG00000155592	0.012702	0.315378	26225
rs174546	FADS1	C	eqtl-a-ENSG00000166123	ENSG00000166123	0.0127045	0.315378	31086
rs174546	FADS1	C	eqtl-a-ENSG00000182372	ENSG00000182372	-0.0127045	0.315378	30551
rs3734398	ELOVL2	T	eqtl-a-ENSG00000087589	ENSG00000087589	-0.0120465	0.315378	31684
rs3734398	ELOVL2	T	eqtl-a-ENSG00000102934	ENSG00000102934	0.0120441	0.315378	31470
rs3734398	ELOVL2	T	eqtl-a-ENSG00000171812	ENSG00000171812	0.0120429	0.315378	31470
rs3734398	ELOVL2	T	eqtl-a-ENSG00000241258	ENSG00000241258	0.0120453	0.315378	31470
rs603424	SCD	G	eqtl-a-ENSG00000251161	ENSG00000251161	0.0152473	0.315378	3831
rs3734398	ELOVL2	T	ebi-a-GCST005903	Major depressive disorder (ICD-10 coded)	-0.00058965	0.315384	217584
rs174546	FADS1	C	eqtl-a-ENSG00000005007	ENSG00000005007	0.0126994	0.315475	31300
rs174546	FADS1	C	eqtl-a-ENSG00000115289	ENSG00000115289	0.0127007	0.315475	31300
rs174546	FADS1	C	eqtl-a-ENSG00000172116	ENSG00000172116	0.0127007	0.315475	31300
rs174546	FADS1	C	eqtl-a-ENSG00000243806	ENSG00000243806	-0.012702	0.315475	5311
rs174546	FADS1	C	eqtl-a-ENSG00000264290	ENSG00000264290	-0.0127045	0.315475	5502
rs3734398	ELOVL2	T	eqtl-a-ENSG00000186416	ENSG00000186416	-0.0120441	0.315475	9188
rs603424	SCD	G	eqtl-a-ENSG00000144524	ENSG00000144524	-0.0152473	0.315475	30962
rs603424	SCD	G	eqtl-a-ENSG00000171298	ENSG00000171298	-0.0152473	0.315475	30962
rs603424	SCD	G	eqtl-a-ENSG00000176531	ENSG00000176531	-0.0152488	0.315475	30534
rs174546	FADS1	C	met-a-359	Gamma-glutamylglutamine	0.0022	0.3155	7226
rs603424	SCD	G	finn-a-I9_SAHANEUR	Aneurysms, operations, SAH	-0.0786	0.3155
rs603424	SCD	G	prot-c-4544_4_3	CTAP-III	-0.05538	0.3155	997
rs174546	FADS1	C	eqtl-a-ENSG00000137806	ENSG00000137806	0.0126982	0.315572	14263
rs603424	SCD	G	eqtl-a-ENSG00000178947	ENSG00000178947	0.0152412	0.315572	5164
rs603424	SCD	G	finn-a-N14_URETHRALSTRICT	Urethral stricture	-0.1367	0.3156
rs3734398	ELOVL2	T	eqtl-a-ENSG00000172640	ENSG00000172640	-0.0120393	0.315668	29094
rs603424	SCD	G	eqtl-a-ENSG00000132823	ENSG00000132823	-0.0152397	0.315668	24924
rs603424	SCD	G	eqtl-a-ENSG00000223865	ENSG00000223865	-0.0152427	0.315668	13006
rs174546	FADS1	C	ebi-a-GCST90001726	CD19 on IgD+ CD38- B cell	-0.02727	0.3157	3645
rs3734398	ELOVL2	T	ukb-d-M13_LIMBPAIN	Pain in limb	0.000239675	0.3157	361194
rs603424	SCD	G	ieu-a-822	Pancreatic cancer	0.0624075	0.315758	3835
rs174546	FADS1	C	eqtl-a-ENSG00000004766	ENSG00000004766	0.0126931	0.315764	31300
rs174546	FADS1	C	eqtl-a-ENSG00000128016	ENSG00000128016	0.0126918	0.315764	31300
rs174546	FADS1	C	eqtl-a-ENSG00000138669	ENSG00000138669	0.0126944	0.315764	31300
rs174546	FADS1	C	eqtl-a-ENSG00000158796	ENSG00000158796	0.0126944	0.315764	26011
rs174546	FADS1	C	eqtl-a-ENSG00000226252	ENSG00000226252	0.0126944	0.315764	4994
rs3734398	ELOVL2	T	eqtl-a-ENSG00000212283	ENSG00000212283	-0.0120369	0.315764	21121
rs3734398	ELOVL2	T	eqtl-a-ENSG00000245532	ENSG00000245532	-0.0120357	0.315764	26181
rs603424	SCD	G	eqtl-a-ENSG00000074527	ENSG00000074527	0.0152336	0.315764	30748
rs174546	FADS1	C	eqtl-a-ENSG00000134996	ENSG00000134996	0.0126906	0.315861	31300
rs174546	FADS1	C	eqtl-a-ENSG00000166037	ENSG00000166037	0.0126893	0.315861	31300
rs174546	FADS1	C	eqtl-a-ENSG00000214262	ENSG00000214262	-0.0126931	0.315861	21200
rs174546	FADS1	C	eqtl-a-ENSG00000258472	ENSG00000258472	-0.0126918	0.315861	27186
rs174546	FADS1	C	eqtl-a-ENSG00000259042	ENSG00000259042	-0.0126931	0.315861	4022
rs3734398	ELOVL2	T	eqtl-a-ENSG00000155657	ENSG00000155657	0.0120333	0.315861	31470
rs603424	SCD	G	eqtl-a-ENSG00000145623	ENSG00000145623	0.0152336	0.315861	29535
rs603424	SCD	G	eqtl-a-ENSG00000162769	ENSG00000162769	-0.0152351	0.315861	30962
rs603424	SCD	G	eqtl-a-ENSG00000165121	ENSG00000165121	0.0152321	0.315861	5164
rs603424	SCD	G	eqtl-a-ENSG00000185559	ENSG00000185559	-0.0152366	0.315861	30962
rs603424	SCD	G	eqtl-a-ENSG00000185842	ENSG00000185842	-0.0152366	0.315861	23207
rs174546	FADS1	C	met-a-356	Citrulline	-0.0017	0.3159	7325
rs603424	SCD	G	prot-b-12	TNF superfamily member 11	-0.0294	0.3159	3394
rs174546	FADS1	C	eqtl-a-ENSG00000123094	ENSG00000123094	-0.0126893	0.315957	30381
rs174546	FADS1	C	eqtl-a-ENSG00000126746	ENSG00000126746	0.0126868	0.315957	31300
rs174546	FADS1	C	eqtl-a-ENSG00000267149	ENSG00000267149	0.012688	0.315957	4656
rs3734398	ELOVL2	T	eqtl-a-ENSG00000116754	ENSG00000116754	0.0120309	0.315957	31684
rs3734398	ELOVL2	T	eqtl-a-ENSG00000246100	ENSG00000246100	-0.0120333	0.315957	17261
rs603424	SCD	G	eqtl-a-ENSG00000122376	ENSG00000122376	-0.0152336	0.315957	11158
rs603424	SCD	G	eqtl-a-ENSG00000138468	ENSG00000138468	0.0152291	0.315957	30748
rs603424	SCD	G	eqtl-a-ENSG00000177150	ENSG00000177150	-0.0152321	0.315957	24754
rs174546	FADS1	C	ukb-d-680_6	Own or rent accommodation lived in: Live in accommodation rent free	-0.00020477	0.315986	356340
rs174546	FADS1	C	ieu-a-1042	Nucleus accumbens volume	1.1482	0.316	13112
rs174546	FADS1	C	eqtl-a-ENSG00000117984	ENSG00000117984	0.0126868	0.316054	26011
rs174546	FADS1	C	eqtl-a-ENSG00000143614	ENSG00000143614	-0.0126893	0.316054	14263
rs174546	FADS1	C	eqtl-a-ENSG00000187942	ENSG00000187942	-0.0126893	0.316054	31086
rs3734398	ELOVL2	T	eqtl-a-ENSG00000164134	ENSG00000164134	-0.0120285	0.316054	31684
rs3734398	ELOVL2	T	eqtl-a-ENSG00000178445	ENSG00000178445	0.0120273	0.316054	31684
rs3734398	ELOVL2	T	eqtl-a-ENSG00000181035	ENSG00000181035	0.0120285	0.316054	31470
rs3734398	ELOVL2	T	eqtl-a-ENSG00000188610	ENSG00000188610	-0.0120297	0.316054	5502
rs3734398	ELOVL2	T	eqtl-a-ENSG00000198680	ENSG00000198680	0.0120261	0.316054	31684
rs603424	SCD	G	eqtl-a-ENSG00000140650	ENSG00000140650	0.0152275	0.316054	13925
rs603424	SCD	G	eqtl-a-ENSG00000189269	ENSG00000189269	0.015226	0.316054	25887
rs174546	FADS1	C	eqtl-a-ENSG00000066697	ENSG00000066697	-0.0126842	0.316151	8269
rs3734398	ELOVL2	T	eqtl-a-ENSG00000108924	ENSG00000108924	0.0120249	0.316151	31684
rs3734398	ELOVL2	T	eqtl-a-ENSG00000138028	ENSG00000138028	0.0120249	0.316151	30131
rs3734398	ELOVL2	T	eqtl-a-ENSG00000163625	ENSG00000163625	-0.0120261	0.316151	31684
rs3734398	ELOVL2	T	eqtl-a-ENSG00000207939	ENSG00000207939	-0.0120273	0.316151	6421
rs603424	SCD	G	eqtl-a-ENSG00000126895	ENSG00000126895	-0.015226	0.316151	8850
rs603424	SCD	G	eqtl-a-ENSG00000197933	ENSG00000197933	-0.015226	0.316151	25673
rs603424	SCD	G	eqtl-a-ENSG00000227373	ENSG00000227373	0.0152245	0.316151	4530
rs174546	FADS1	C	prot-c-3208_2_4	MATN3	0.04851	0.3162	996
rs603424	SCD	G	finn-a-OSTEOPOROSIS_FRACTURE_FG	Osteoporosis with pathological fracture (FG)	0.1391	0.3162
rs174546	FADS1	C	prot-a-1201	GDNF family receptor alpha-1	-0.0258	0.316228	3301
rs174546	FADS1	C	prot-a-1613	Potassium voltage-gated channel subfamily E regulatory beta subunit 5	0.0258	0.316228	3301
rs174546	FADS1	C	prot-a-1623	Kell blood group glycoprotein	-0.026	0.316228	3301
rs174546	FADS1	C	prot-a-1718	Protein LDOC1	0.026	0.316228	3301
rs174546	FADS1	C	prot-a-1756	VIP36-like protein	-0.0259	0.316228	3301
rs174546	FADS1	C	prot-a-1870	Malate dehydrogenase, cytoplasmic	0.0259	0.316228	3301
rs174546	FADS1	C	prot-a-198	Ubiquitin-like modifier-activating enzyme ATG7	0.0259	0.316228	3301
rs174546	FADS1	C	prot-a-2057	NACHT, LRR and PYD domains-containing protein 4	-0.026	0.316228	3301
rs174546	FADS1	C	prot-a-2178	Bifunctional 3'-phosphoadenosine 5'-phosphosulfate synthase 1	0.0257	0.316228	3301
rs174546	FADS1	C	prot-a-223	Transcription regulator protein BACH2	0.026	0.316228	3301
rs174546	FADS1	C	prot-a-2230	Platelet-derived growth factor receptor beta	0.0259	0.316228	3301
rs174546	FADS1	C	prot-a-2245	Platelet endothelial cell adhesion molecule	0.0259	0.316228	3301
rs174546	FADS1	C	prot-a-2320	Protein O-glucosyltransferase 1	-0.0261	0.316228	3301
rs174546	FADS1	C	prot-a-2431	Parathyroid hormone	0.026	0.316228	3301
rs174546	FADS1	C	prot-a-2540	Rho-related GTP-binding protein RhoD	0.0259	0.316228	3301
rs174546	FADS1	C	prot-a-2597	40S ribosomal protein S7	0.0258	0.316228	3301
rs174546	FADS1	C	prot-a-2710	Secreted frizzled-related protein 2	0.0258	0.316228	3301
rs174546	FADS1	C	prot-a-2712	Pulmonary surfactant-associated protein D	0.026	0.316228	3301
rs174546	FADS1	C	prot-a-2714	Small glutamine-rich tetratricopeptide repeat-containing protein alpha	0.026	0.316228	3301
rs174546	FADS1	C	prot-a-320	Bombesin receptor-activated protein C6orf89	0.0259	0.316228	3301
rs174546	FADS1	C	prot-a-449	CD44 antigen	0.0259	0.316228	3301
rs174546	FADS1	C	prot-a-50	beta-adrenergic receptor kinase 1	0.0258	0.316228	3301
rs174546	FADS1	C	prot-a-502	Carcinoembryonic antigen-related cell adhesion molecule 1	0.0258	0.316228	3301
rs174546	FADS1	C	prot-a-513	Centrosomal protein of 57 kDa	-0.0258	0.316228	3301
rs174546	FADS1	C	prot-a-658	Corticoliberin	0.0257	0.316228	3301
rs174546	FADS1	C	prot-a-686	Granulocyte colony-stimulating factor receptor	0.0259	0.316228	3301
rs174546	FADS1	C	prot-a-891	Endothelial differentiation-related factor 1	0.0258	0.316228	3301
rs174546	FADS1	C	prot-a-984	Endoplasmic reticulum resident protein 29	-0.0259	0.316228	3301
rs174546	FADS1	C	ubm-a-1055	NET25 0109	0.0162	0.316228	7916
rs174546	FADS1	C	ubm-a-1066	NET25 0120	-0.0164	0.316228	7916
rs174546	FADS1	C	ubm-a-11	IDP T1 FIRST left thalamus volume	0.0111	0.316228	7916
rs174546	FADS1	C	ubm-a-1106	NET25 0160	-0.0164	0.316228	7916
rs174546	FADS1	C	ubm-a-1164	NET100 0008	-0.0166	0.316228	7916
rs174546	FADS1	C	ubm-a-1305	NET100 0149	-0.0166	0.316228	7916
rs174546	FADS1	C	ubm-a-1477	NET100 0321	0.0168	0.316228	7916
rs174546	FADS1	C	ubm-a-1568	NET100 0412	-0.0164	0.316228	7916
rs174546	FADS1	C	ubm-a-1747	NET100 0591	0.0165	0.316228	7916
rs174546	FADS1	C	ubm-a-1848	NET100 0692	-0.0166	0.316228	7916
rs174546	FADS1	C	ubm-a-1944	NET100 0788	0.0164	0.316228	7916
rs174546	FADS1	C	ubm-a-1973	NET100 0817	-0.0167	0.316228	7916
rs174546	FADS1	C	ubm-a-2025	NET100 0869	0.0167	0.316228	7916
rs174546	FADS1	C	ubm-a-2315	NET100 1159	0.0165	0.316228	7916
rs174546	FADS1	C	ubm-a-2385	NET100 1229	-0.0164	0.316228	7916
rs174546	FADS1	C	ubm-a-242	IDP dMRI TBSS FA Tapetum R	0.0162	0.316228	7916
rs174546	FADS1	C	ubm-a-2531	NET100 1375	-0.0167	0.316228	7916
rs174546	FADS1	C	ubm-a-2827	DKTatlas rh inferiortemporal area	0.0117	0.316228	7916
rs174546	FADS1	C	ubm-a-3004	a2009s lh S cingul-Marginalis thickness	0.0149	0.316228	7916
rs174546	FADS1	C	ubm-a-452	IDP dMRI TBSS L3 Anterior limb of internal capsule R	-0.0146	0.316228	7916
rs174546	FADS1	C	ubm-a-456	IDP dMRI TBSS L3 Retrolenticular part of internal capsule R	-0.0162	0.316228	7916
rs174546	FADS1	C	ubm-a-545	IDP dMRI TBSS OD Superior cerebellar peduncle L	-0.016	0.316228	7916
rs174546	FADS1	C	ubm-a-693	IDP dMRI ProbtrackX MO fmi	-0.0166	0.316228	7916
rs174546	FADS1	C	ubm-a-781	IDP dMRI ProbtrackX L3 ml r	0.0165	0.316228	7916
rs174546	FADS1	C	ubm-a-89	IDP T1 FAST ROIs R cuneal cortex	0.0141	0.316228	7916
rs174546	FADS1	C	ubm-a-944	NODEamps100 0053	-0.016	0.316228	7916
rs3734398	ELOVL2	T	prot-a-1063	Fructose-1,6-bisphosphatase 1	0.025	0.316228	3301
rs3734398	ELOVL2	T	prot-a-1149	Ferritin	-0.0251	0.316228	3301
rs3734398	ELOVL2	T	prot-a-1154	Alpha-(1,6)-fucosyltransferase	-0.025	0.316228	3301
rs3734398	ELOVL2	T	prot-a-1249	Glycerophosphocholine phosphodiesterase GPCPD1	0.0252	0.316228	3301
rs3734398	ELOVL2	T	prot-a-1575	Insulin gene enhancer protein ISL-1	0.0249	0.316228	3301
rs3734398	ELOVL2	T	prot-a-1691	Ladinin-1	-0.0249	0.316228	3301
rs3734398	ELOVL2	T	prot-a-1813	T-lymphocyte surface antigen Ly-9	0.0251	0.316228	3301
rs3734398	ELOVL2	T	prot-a-1938	C-type mannose receptor 2	-0.0251	0.316228	3301
rs3734398	ELOVL2	T	prot-a-2077	Brain natriuretic peptide 32	-0.025	0.316228	3301
rs3734398	ELOVL2	T	prot-a-2228	Platelet-derived growth factor D	-0.0251	0.316228	3301
rs3734398	ELOVL2	T	prot-a-224	Bcl2-associated agonist of cell death	-0.0248	0.316228	3301
rs3734398	ELOVL2	T	prot-a-245	BET1-like protein	-0.0248	0.316228	3301
rs3734398	ELOVL2	T	prot-a-2454	tRNA pseudouridine synthase A, mitochondrial	0.0251	0.316228	3301
rs3734398	ELOVL2	T	prot-a-2576	RNA-binding protein 40	0.025	0.316228	3301
rs3734398	ELOVL2	T	prot-a-2715	SH2 domain-containing protein 1A	0.0249	0.316228	3301
rs3734398	ELOVL2	T	prot-a-2776	Essential MCU regulator, mitochondrial	-0.025	0.316228	3301
rs3734398	ELOVL2	T	prot-a-2814	Spermatogenesis-associated protein 9	0.0251	0.316228	3301
rs3734398	ELOVL2	T	prot-a-2828	Testican-3	-0.025	0.316228	3301
rs3734398	ELOVL2	T	prot-a-2870	Signal transducer and activator of transcription 6	0.0251	0.316228	3301
rs3734398	ELOVL2	T	prot-a-2921	Tachykinin-3	0.025	0.316228	3301
rs3734398	ELOVL2	T	prot-a-3056	Tumor necrosis factor ligand superfamily member 13B	-0.0251	0.316228	3301
rs3734398	ELOVL2	T	prot-a-3204	Vacuolar protein sorting-associated protein 4A	0.0251	0.316228	3301
rs3734398	ELOVL2	T	prot-a-356	Calcyphosin-like protein	-0.0249	0.316228	3301
rs3734398	ELOVL2	T	prot-a-367	Catalase	0.025	0.316228	3301
rs3734398	ELOVL2	T	prot-a-72	RAC-beta serine/threonine-protein kinase	-0.0248	0.316228	3301
rs3734398	ELOVL2	T	prot-a-736	Fractalkine	0.025	0.316228	3301
rs3734398	ELOVL2	T	ubm-a-1005	NET25 0059	-0.0158	0.316228	7916
rs3734398	ELOVL2	T	ubm-a-1266	NET100 0110	-0.016	0.316228	7916
rs3734398	ELOVL2	T	ubm-a-1326	NET100 0170	0.016	0.316228	7916
rs3734398	ELOVL2	T	ubm-a-1357	NET100 0201	-0.0159	0.316228	7916
rs3734398	ELOVL2	T	ubm-a-1368	NET100 0212	0.0157	0.316228	7916
rs3734398	ELOVL2	T	ubm-a-1435	NET100 0279	-0.0158	0.316228	7916
rs3734398	ELOVL2	T	ubm-a-1526	NET100 0370	-0.016	0.316228	7916
rs3734398	ELOVL2	T	ubm-a-1899	NET100 0743	0.0158	0.316228	7916
rs3734398	ELOVL2	T	ubm-a-196	IDP dMRI TBSS FA Middle cerebellar peduncle	-0.015	0.316228	7916
rs3734398	ELOVL2	T	ubm-a-2323	NET100 1167	0.016	0.316228	7916
rs3734398	ELOVL2	T	ubm-a-2487	NET100 1331	-0.0156	0.316228	7916
rs3734398	ELOVL2	T	ubm-a-2558	NET100 1402	0.0158	0.316228	7916
rs3734398	ELOVL2	T	ubm-a-268	IDP dMRI TBSS MD Superior corona radiata R	0.0131	0.316228	7916
rs3734398	ELOVL2	T	ubm-a-2697	volume lhCortexVol	-0.0084	0.316228	7916
rs3734398	ELOVL2	T	ubm-a-2780	a2009s lh G temp sup-Lateral area	0.012	0.316228	7916
rs3734398	ELOVL2	T	ubm-a-280	IDP dMRI TBSS MD Cingulum hippocampus R	0.0153	0.316228	7916
rs3734398	ELOVL2	T	ubm-a-2915	a2009s rh S orbital med-olfact area	0.0134	0.316228	7916
rs3734398	ELOVL2	T	ubm-a-2953	DKTatlas lh superiorparietal thickness	-0.0142	0.316228	7916
rs3734398	ELOVL2	T	ubm-a-3014	a2009s lh S intrapariet&P trans thickness	-0.0142	0.316228	7916
rs3734398	ELOVL2	T	ubm-a-315	IDP dMRI TBSS MO Anterior corona radiata L	0.0158	0.316228	7916
rs3734398	ELOVL2	T	ubm-a-322	IDP dMRI TBSS MO Sagittal stratum R	-0.0159	0.316228	7916
rs3734398	ELOVL2	T	ubm-a-489	IDP dMRI TBSS ICVF Fornix	0.0161	0.316228	7916
rs3734398	ELOVL2	T	ubm-a-779	IDP dMRI ProbtrackX L3 mcp	-0.016	0.316228	7916
rs3734398	ELOVL2	T	ubm-a-808	IDP dMRI ProbtrackX ICVF ml r	-0.0132	0.316228	7916
rs3734398	ELOVL2	T	ubm-a-88	IDP T1 FAST ROIs L cuneal cortex	-0.0139	0.316228	7916
rs3734398	ELOVL2	T	ubm-a-922	NODEamps100 0031	-0.0148	0.316228	7916
rs3734398	ELOVL2	T	ubm-a-970	NET25 0024	-0.0158	0.316228	7916
rs603424	SCD	G	prot-a-1066	F-box/LRR-repeat protein 4	-0.0319	0.316228	3301
rs603424	SCD	G	prot-a-1207	Gamma-glutamyl hydrolase	0.032	0.316228	3301
rs603424	SCD	G	prot-a-1313	Heparin-binding EGF-like growth factor	-0.0318	0.316228	3301
rs603424	SCD	G	prot-a-153	Rho GDP-dissociation inhibitor 2	0.0317	0.316228	3301
rs603424	SCD	G	prot-a-1585	Integrin beta-7	-0.0317	0.316228	3301
rs603424	SCD	G	prot-a-1655	Kelch-like protein 13	-0.0317	0.316228	3301
rs603424	SCD	G	prot-a-1966	Mucin-1	-0.0319	0.316228	3301
rs603424	SCD	G	prot-a-2003	Neuroblastoma suppressor of tumorigenicity 1	0.0317	0.316228	3301
rs603424	SCD	G	prot-a-2011	Noncompact myelin-associated protein	0.032	0.316228	3301
rs603424	SCD	G	prot-a-2026	NADH dehydrogenase [ubiquinone] flavoprotein 2, mitochondrial	0.0316	0.316228	3301
rs603424	SCD	G	prot-a-2230	Platelet-derived growth factor receptor beta	0.0319	0.316228	3301
rs603424	SCD	G	prot-a-2502	Probable RNA-binding protein 23	-0.032	0.316228	3301
rs603424	SCD	G	prot-a-2509	Calcipressin-1	0.032	0.316228	3301
rs603424	SCD	G	prot-a-2558	Ribonuclease H1	-0.0317	0.316228	3301
rs603424	SCD	G	prot-a-2640	Lysosome membrane protein 2	-0.0318	0.316228	3301
rs603424	SCD	G	prot-a-2694	Serpin A9	-0.0317	0.316228	3301
rs603424	SCD	G	prot-a-2905	Synaptic vesicle glycoprotein 2A	-0.0317	0.316228	3301
rs603424	SCD	G	prot-a-2919	Synaptotagmin-like protein 4	-0.0316	0.316228	3301
rs603424	SCD	G	prot-a-3067	Troponin I, cardiac muscle	-0.0317	0.316228	3301
rs603424	SCD	G	prot-a-3190	Vesicle-associated membrane protein-associated protein B/C	0.0317	0.316228	3301
rs603424	SCD	G	prot-a-3214	Vitronectin	0.0318	0.316228	3301
rs603424	SCD	G	prot-a-3250	14-3-3 protein theta	-0.0319	0.316228	3301
rs603424	SCD	G	prot-a-474	Cell division control protein 42 homolog	0.0316	0.316228	3301
rs603424	SCD	G	prot-a-593	Colipase-like protein 2	-0.0318	0.316228	3301
rs603424	SCD	G	prot-a-66	Adenylate kinase isoenzyme 1	-0.032	0.316228	3301
rs603424	SCD	G	prot-a-660	Cysteine-rich motor neuron 1 protein	-0.0319	0.316228	3301
rs603424	SCD	G	prot-a-798	Beta-defensin 123	-0.0318	0.316228	3301
rs603424	SCD	G	prot-a-844	DnaJ homolog subfamily C member 15	-0.0319	0.316228	3301
rs603424	SCD	G	ubm-a-1060	NET25 0114	0.0207	0.316228	7916
rs603424	SCD	G	ubm-a-1074	NET25 0128	-0.0209	0.316228	7916
rs603424	SCD	G	ubm-a-1328	NET100 0172	0.0209	0.316228	7916
rs603424	SCD	G	ubm-a-134	IDP T1 FAST ROIs L ventral striatum	-0.0173	0.316228	7916
rs603424	SCD	G	ubm-a-1387	NET100 0231	-0.0209	0.316228	7916
rs603424	SCD	G	ubm-a-1392	NET100 0236	-0.0205	0.316228	7916
rs603424	SCD	G	ubm-a-1451	NET100 0295	-0.0209	0.316228	7916
rs603424	SCD	G	ubm-a-1468	NET100 0312	0.0208	0.316228	7916
rs603424	SCD	G	ubm-a-1499	NET100 0343	-0.0207	0.316228	7916
rs603424	SCD	G	ubm-a-1610	NET100 0454	-0.021	0.316228	7916
rs603424	SCD	G	ubm-a-1884	NET100 0728	-0.0207	0.316228	7916
rs603424	SCD	G	ubm-a-1905	NET100 0749	-0.0208	0.316228	7916
rs603424	SCD	G	ubm-a-1937	NET100 0781	0.0208	0.316228	7916
rs603424	SCD	G	ubm-a-2223	NET100 1067	0.021	0.316228	7916
rs603424	SCD	G	ubm-a-2781	a2009s lh G temp sup-Plan polar area	-0.0173	0.316228	7916
rs603424	SCD	G	ubm-a-2799	a2009s lh S front middle area	0.0172	0.316228	7916
rs603424	SCD	G	ubm-a-285	IDP dMRI TBSS MD Superior longitudinal fasciculus L	-0.0196	0.316228	7916
rs603424	SCD	G	ubm-a-2881	a2009s rh G precentral area	-0.0166	0.316228	7916
rs603424	SCD	G	ubm-a-3059	DKTatlas rh superiorparietal thickness	-0.0187	0.316228	7916
rs603424	SCD	G	ubm-a-505	IDP dMRI TBSS ICVF Retrolenticular part of internal capsule L	0.0211	0.316228	7916
rs603424	SCD	G	ubm-a-570	IDP dMRI TBSS OD Fornix cres+Stria terminalis R	0.0194	0.316228	7916
rs603424	SCD	G	ubm-a-813	IDP dMRI ProbtrackX ICVF str l	0.0199	0.316228	7916
rs603424	SCD	G	ubm-a-896	NODEamps100 0005	0.0187	0.316228	7916
rs603424	SCD	G	ubm-a-936	NODEamps100 0045	0.0194	0.316228	7916
rs174546	FADS1	C	eqtl-a-ENSG00000197070	ENSG00000197070	-0.0126817	0.316247	31086
rs174546	FADS1	C	eqtl-a-ENSG00000211652	ENSG00000211652	0.0126792	0.316247	5502
rs3734398	ELOVL2	T	eqtl-a-ENSG00000185905	ENSG00000185905	-0.0120261	0.316247	31684
rs3734398	ELOVL2	T	eqtl-a-ENSG00000198939	ENSG00000198939	0.0120237	0.316247	31684
rs3734398	ELOVL2	T	eqtl-a-ENSG00000236525	ENSG00000236525	0.0120237	0.316247	5502
rs603424	SCD	G	met-b-219	CD4nv:%TFH (1)	0.0276526	0.316254	444
rs3734398	ELOVL2	T	eqtl-a-ENSG00000217801	ENSG00000217801	-0.0120237	0.316344	5502
rs3734398	ELOVL2	T	eqtl-a-ENSG00000246575	ENSG00000246575	-0.0120225	0.316344	4994
rs603424	SCD	G	eqtl-a-ENSG00000163462	ENSG00000163462	-0.0152199	0.316344	30962
rs174546	FADS1	C	eqtl-a-ENSG00000172250	ENSG00000172250	0.0126766	0.31644	29615
rs3734398	ELOVL2	T	eqtl-a-ENSG00000106123	ENSG00000106123	-0.0120201	0.31644	14263
rs3734398	ELOVL2	T	eqtl-a-ENSG00000125037	ENSG00000125037	0.0120189	0.31644	8269
rs3734398	ELOVL2	T	eqtl-a-ENSG00000132424	ENSG00000132424	-0.0120201	0.31644	19667
rs3734398	ELOVL2	T	eqtl-a-ENSG00000171456	ENSG00000171456	-0.0120189	0.31644	31684
rs3734398	ELOVL2	T	eqtl-a-ENSG00000255135	ENSG00000255135	0.0120177	0.31644	5502
rs3734398	ELOVL2	T	eqtl-a-ENSG00000263883	ENSG00000263883	-0.0120213	0.31644	15928
rs603424	SCD	G	eqtl-a-ENSG00000065989	ENSG00000065989	-0.0152184	0.31644	30962
rs603424	SCD	G	eqtl-a-ENSG00000074695	ENSG00000074695	0.0152123	0.31644	19159
rs603424	SCD	G	eqtl-a-ENSG00000100221	ENSG00000100221	-0.0152169	0.31644	30748
rs603424	SCD	G	eqtl-a-ENSG00000161016	ENSG00000161016	0.0152154	0.31644	30213
rs603424	SCD	G	eqtl-a-ENSG00000264473	ENSG00000264473	0.0152139	0.31644	5164
rs603424	SCD	G	eqtl-a-ENSG00000268403	ENSG00000268403	0.0152139	0.31644	5164
rs174546	FADS1	C	ebi-a-GCST006464	Endometrial cancer	-0.0160398	0.316465	121885
rs603424	SCD	G	ukb-d-5540_0	Surgery/amputation of toe or leg: No	0.00123045	0.316492	25891
rs174546	FADS1	C	eqtl-a-ENSG00000075234	ENSG00000075234	0.0126741	0.316537	31260
rs3734398	ELOVL2	T	eqtl-a-ENSG00000110711	ENSG00000110711	-0.0120165	0.316537	31470
rs3734398	ELOVL2	T	eqtl-a-ENSG00000138138	ENSG00000138138	-0.0120189	0.316537	31644
rs3734398	ELOVL2	T	eqtl-a-ENSG00000187667	ENSG00000187667	0.0120165	0.316537	22495
rs3734398	ELOVL2	T	eqtl-a-ENSG00000258057	ENSG00000258057	-0.0120177	0.316537	5502
rs603424	SCD	G	eqtl-a-ENSG00000076043	ENSG00000076043	0.0152108	0.316537	30962
rs603424	SCD	G	eqtl-a-ENSG00000213654	ENSG00000213654	-0.0152139	0.316537	13925
rs174546	FADS1	C	prot-c-2418_55_9	Apo E	0.04771	0.3166	996
rs174546	FADS1	C	eqtl-a-ENSG00000177721	ENSG00000177721	-0.0126741	0.316634	25092
rs174546	FADS1	C	eqtl-a-ENSG00000231359	ENSG00000231359	0.0126691	0.316634	20440
rs174546	FADS1	C	eqtl-a-ENSG00000260943	ENSG00000260943	0.0126691	0.316634	22111
rs3734398	ELOVL2	T	eqtl-a-ENSG00000075292	ENSG00000075292	-0.0120153	0.316634	26410
rs3734398	ELOVL2	T	eqtl-a-ENSG00000228302	ENSG00000228302	-0.0120153	0.316634	5502
rs603424	SCD	G	eqtl-a-ENSG00000253409	ENSG00000253409	-0.0152123	0.316634	5164
rs174546	FADS1	C	prot-c-5009_11_1	Moesin	-0.04822	0.3167	996
rs3734398	ELOVL2	T	eqtl-a-ENSG00000101084	ENSG00000101084	-0.0120129	0.31673	26395
rs3734398	ELOVL2	T	eqtl-a-ENSG00000113269	ENSG00000113269	-0.0120117	0.31673	26609
rs3734398	ELOVL2	T	eqtl-a-ENSG00000135069	ENSG00000135069	-0.0120129	0.31673	28917
rs3734398	ELOVL2	T	eqtl-a-ENSG00000225265	ENSG00000225265	0.0120117	0.31673	5502
rs603424	SCD	G	eqtl-a-ENSG00000171533	ENSG00000171533	-0.0152063	0.31673	29004
rs603424	SCD	G	eqtl-a-ENSG00000213462	ENSG00000213462	0.0152048	0.31673	21987
rs174546	FADS1	C	eqtl-a-ENSG00000259250	ENSG00000259250	0.0126653	0.316827	4994
rs3734398	ELOVL2	T	eqtl-a-ENSG00000113971	ENSG00000113971	-0.0120117	0.316827	31684
rs3734398	ELOVL2	T	eqtl-a-ENSG00000172315	ENSG00000172315	0.0120093	0.316827	31684
rs603424	SCD	G	eqtl-a-ENSG00000117143	ENSG00000117143	-0.0152032	0.316827	30962
rs603424	SCD	G	eqtl-a-ENSG00000171246	ENSG00000171246	-0.0152048	0.316827	30534
rs603424	SCD	G	eqtl-a-ENSG00000251532	ENSG00000251532	-0.0152048	0.316827	9065
rs3734398	ELOVL2	T	ieu-a-961	Cigarettes smoked per day	0.0834	0.3169	68028
rs174546	FADS1	C	eqtl-a-ENSG00000151117	ENSG00000151117	0.0126627	0.316923	31300
rs174546	FADS1	C	eqtl-a-ENSG00000153066	ENSG00000153066	0.0126627	0.316923	14263
rs174546	FADS1	C	eqtl-a-ENSG00000162997	ENSG00000162997	0.0126627	0.316923	23244
rs174546	FADS1	C	eqtl-a-ENSG00000168522	ENSG00000168522	0.012664	0.316923	27570
rs3734398	ELOVL2	T	eqtl-a-ENSG00000103540	ENSG00000103540	-0.0120093	0.316923	25690
rs3734398	ELOVL2	T	eqtl-a-ENSG00000111725	ENSG00000111725	-0.0120069	0.316923	31684
rs3734398	ELOVL2	T	eqtl-a-ENSG00000131470	ENSG00000131470	-0.0120081	0.316923	30935
rs3734398	ELOVL2	T	eqtl-a-ENSG00000180479	ENSG00000180479	0.0120045	0.316923	31470
rs603424	SCD	G	eqtl-a-ENSG00000101346	ENSG00000101346	0.0151972	0.316923	30748
rs603424	SCD	G	eqtl-a-ENSG00000254488	ENSG00000254488	0.0152002	0.316923	7106
rs174546	FADS1	C	eqtl-a-ENSG00000016864	ENSG00000016864	0.0126615	0.31702	26225
rs174546	FADS1	C	eqtl-a-ENSG00000088448	ENSG00000088448	-0.0126615	0.31702	31086
rs174546	FADS1	C	eqtl-a-ENSG00000115317	ENSG00000115317	0.0126615	0.31702	31300
rs3734398	ELOVL2	T	eqtl-a-ENSG00000119723	ENSG00000119723	0.0120045	0.31702	31684
rs603424	SCD	G	eqtl-a-ENSG00000234937	ENSG00000234937	-0.0152002	0.31702	15206
rs174546	FADS1	C	ebi-a-GCST90001477	HLA DR++ monocyte Absolute Count	0.0283	0.3171	3579
rs174546	FADS1	C	eqtl-a-ENSG00000111737	ENSG00000111737	0.0126589	0.317117	31300
rs174546	FADS1	C	eqtl-a-ENSG00000205809	ENSG00000205809	0.0126564	0.317117	23244
rs3734398	ELOVL2	T	eqtl-a-ENSG00000102763	ENSG00000102763	0.0120009	0.317117	25690
rs3734398	ELOVL2	T	eqtl-a-ENSG00000181291	ENSG00000181291	0.0120021	0.317117	31684
rs3734398	ELOVL2	T	eqtl-a-ENSG00000239900	ENSG00000239900	-0.0120033	0.317117	31684
rs603424	SCD	G	eqtl-a-ENSG00000173207	ENSG00000173207	0.0151941	0.317117	6083
rs603424	SCD	G	eqtl-a-ENSG00000182600	ENSG00000182600	-0.0151972	0.317117	30962
rs3734398	ELOVL2	T	ukb-d-22617_1112	Job SOC coding: Directors and chief executives of major organisations	0.000815588	0.317162	91149
rs603424	SCD	G	ebi-a-GCST90001959	CD4 on HLA DR+ CD4+ T cell	0.02781	0.3172	3060
rs174546	FADS1	C	eqtl-a-ENSG00000197275	ENSG00000197275	0.0126551	0.317214	31300
rs174546	FADS1	C	eqtl-a-ENSG00000236525	ENSG00000236525	-0.0126577	0.317214	5502
rs3734398	ELOVL2	T	ebi-a-GCST90001487	Activated CD4 regulatory T cell %CD4 regulatory T cell	0.02483	0.3173	3437
rs174546	FADS1	C	eqtl-a-ENSG00000140545	ENSG00000140545	-0.0126539	0.31731	31300
rs174546	FADS1	C	eqtl-a-ENSG00000178381	ENSG00000178381	-0.0126551	0.31731	31300
rs3734398	ELOVL2	T	eqtl-a-ENSG00000132471	ENSG00000132471	-0.0119997	0.31731	31684
rs3734398	ELOVL2	T	eqtl-a-ENSG00000138867	ENSG00000138867	-0.0119985	0.31731	25690
rs603424	SCD	G	ebi-a-GCST005536	Type 1 diabetes	-0.0240095	0.31731	18856
rs603424	SCD	G	eqtl-a-ENSG00000135829	ENSG00000135829	-0.0151911	0.31731	30962
rs603424	SCD	G	eqtl-a-ENSG00000138079	ENSG00000138079	0.015185	0.31731	29409
rs603424	SCD	G	eqtl-a-ENSG00000151715	ENSG00000151715	-0.0151896	0.31731	30962
rs603424	SCD	G	eqtl-a-ENSG00000162878	ENSG00000162878	0.0151865	0.31731	25887
rs603424	SCD	G	eqtl-a-ENSG00000175857	ENSG00000175857	0.015188	0.31731	30962
rs603424	SCD	G	eqtl-a-ENSG00000230204	ENSG00000230204	0.015188	0.31731	4339
rs603424	SCD	G	eqtl-a-ENSG00000234518	ENSG00000234518	-0.0151896	0.31731	5164
rs174546	FADS1	C	prot-c-4549_78_2	FUT5	0.0464	0.3174	996
rs3734398	ELOVL2	T	ebi-a-GCST90001825	IgD on IgD+ CD38dim B cell	0.02549	0.3174	3656
rs603424	SCD	G	prot-c-2278_61_4	TIMP-2	-0.05546	0.3174	997
rs174546	FADS1	C	eqtl-a-ENSG00000104946	ENSG00000104946	-0.0126526	0.317407	31300
rs174546	FADS1	C	eqtl-a-ENSG00000141552	ENSG00000141552	0.0126513	0.317407	26225
rs174546	FADS1	C	eqtl-a-ENSG00000182827	ENSG00000182827	0.0126501	0.317407	31300
rs174546	FADS1	C	eqtl-a-ENSG00000240429	ENSG00000240429	-0.0126539	0.317407	22539
rs3734398	ELOVL2	T	eqtl-a-ENSG00000237840	ENSG00000237840	0.0119949	0.317407	5502
rs3734398	ELOVL2	T	eqtl-a-ENSG00000261534	ENSG00000261534	-0.0119961	0.317407	22495
rs174546	FADS1	C	eqtl-a-ENSG00000250696	ENSG00000250696	0.0126475	0.317504	5502
rs603424	SCD	G	eqtl-a-ENSG00000100294	ENSG00000100294	-0.015185	0.317504	30962
rs603424	SCD	G	eqtl-a-ENSG00000126247	ENSG00000126247	-0.0151835	0.317504	30748
rs603424	SCD	G	ukb-d-N60	Diagnoses - main ICD10: N60 Benign mammary dysplasia	-0.000178526	0.317547	361194
rs603424	SCD	G	ebi-a-GCST90001879	HVEM on Terminally Differentiated CD4+ T cell	0.04244	0.3176	1245
rs603424	SCD	G	ebi-a-GCST90002049	CD45 on Monocytic Myeloid-Derived Suppressor Cells	0.0377	0.3176	1570
rs603424	SCD	G	finn-a-M13_OSTEONECROSIS	Osteonecrosis	-0.1697	0.3176
rs174546	FADS1	C	eqtl-a-ENSG00000141337	ENSG00000141337	-0.0126475	0.317601	31300
rs3734398	ELOVL2	T	eqtl-a-ENSG00000011523	ENSG00000011523	0.0119877	0.317601	26609
rs603424	SCD	G	eqtl-a-ENSG00000133703	ENSG00000133703	-0.0151805	0.317601	30962
rs174546	FADS1	C	eqtl-a-ENSG00000023287	ENSG00000023287	0.0126438	0.317698	26225
rs174546	FADS1	C	eqtl-a-ENSG00000207554	ENSG00000207554	-0.012645	0.317698	17632
rs174546	FADS1	C	eqtl-a-ENSG00000242299	ENSG00000242299	-0.012645	0.317698	5502
rs3734398	ELOVL2	T	eqtl-a-ENSG00000120137	ENSG00000120137	0.0119865	0.317698	26022
rs3734398	ELOVL2	T	eqtl-a-ENSG00000142409	ENSG00000142409	0.0119865	0.317698	31684
rs603424	SCD	G	eqtl-a-ENSG00000255987	ENSG00000255987	-0.0151759	0.317698	5164
rs603424	SCD	G	finn-a-ASTHMA_EOSINOPHIL_SUGG	Suggestive for eosinophilic asthma	-0.1108	0.3177
rs174546	FADS1	C	eqtl-a-ENSG00000267523	ENSG00000267523	-0.0126425	0.317795	4994
rs3734398	ELOVL2	T	eqtl-a-ENSG00000186715	ENSG00000186715	0.0119829	0.317795	5502
rs3734398	ELOVL2	T	eqtl-a-ENSG00000203644	ENSG00000203644	0.0119853	0.317795	5502
rs3734398	ELOVL2	T	eqtl-a-ENSG00000259088	ENSG00000259088	0.0119829	0.317795	5164
rs3734398	ELOVL2	T	eqtl-a-ENSG00000260943	ENSG00000260943	-0.0119865	0.317795	22495
rs603424	SCD	G	eqtl-a-ENSG00000162444	ENSG00000162444	-0.0151744	0.317795	30962
rs603424	SCD	G	eqtl-a-ENSG00000227603	ENSG00000227603	-0.0151744	0.317795	5164
rs603424	SCD	G	eqtl-a-ENSG00000246067	ENSG00000246067	-0.0151759	0.317795	5164
rs603424	SCD	G	eqtl-a-ENSG00000266993	ENSG00000266993	-0.0151759	0.317795	5164
rs603424	SCD	G	finn-a-H7_OPTNERVE	Disorders of optic nerve and visual pathways	0.1018	0.3178
rs3734398	ELOVL2	T	met-b-136	MDC:%X-Presenting	-0.0210094	0.317846	449
rs174546	FADS1	C	eqtl-a-ENSG00000214026	ENSG00000214026	-0.0126387	0.317892	14263
rs174546	FADS1	C	eqtl-a-ENSG00000220749	ENSG00000220749	-0.01264	0.317892	5502
rs3734398	ELOVL2	T	eqtl-a-ENSG00000142192	ENSG00000142192	-0.0119841	0.317892	31470
rs3734398	ELOVL2	T	eqtl-a-ENSG00000211456	ENSG00000211456	-0.0119841	0.317892	30935
rs603424	SCD	G	eqtl-a-ENSG00000131844	ENSG00000131844	-0.0151698	0.317892	13925
rs603424	SCD	G	eqtl-a-ENSG00000173320	ENSG00000173320	0.0151683	0.317892	24968
rs603424	SCD	G	finn-a-CD2_BENIGN_HEMANGIOMA	Haemangioma, any site	0.1061	0.3179
rs3734398	ELOVL2	T	ubm-a-1104	NET25 0158	0.010796	0.317905	7916
rs174546	FADS1	C	eqtl-a-ENSG00000229331	ENSG00000229331	0.0126336	0.317988	5502
rs174546	FADS1	C	eqtl-a-ENSG00000251692	ENSG00000251692	0.0126349	0.317988	25887
rs3734398	ELOVL2	T	eqtl-a-ENSG00000189077	ENSG00000189077	-0.0119817	0.317988	31684
rs603424	SCD	G	eqtl-a-ENSG00000269050	ENSG00000269050	0.0151653	0.317988	4656
rs603424	SCD	G	ebi-a-GCST006478	Worry	-0.003151	0.318	348219
rs174546	FADS1	C	ukb-a-560	Diagnoses - main ICD10: L03 Cellulitis	-0.000231154	0.318048	337199
rs3734398	ELOVL2	T	eqtl-a-ENSG00000106799	ENSG00000106799	-0.0119805	0.318086	31470
rs3734398	ELOVL2	T	eqtl-a-ENSG00000228261	ENSG00000228261	0.0119769	0.318086	4169
rs3734398	ELOVL2	T	eqtl-a-ENSG00000253595	ENSG00000253595	-0.0119793	0.318086	16102
rs603424	SCD	G	eqtl-a-ENSG00000268240	ENSG00000268240	0.0151637	0.318086	5164
rs174546	FADS1	C	eqtl-a-ENSG00000213283	ENSG00000213283	0.0126286	0.318182	3831
rs3734398	ELOVL2	T	eqtl-a-ENSG00000156030	ENSG00000156030	-0.0119781	0.318182	25690
rs174546	FADS1	C	ukb-d-20486	Contemplated self-harm in past year	0.00448583	0.318209	17244
rs174546	FADS1	C	eqtl-a-ENSG00000104626	ENSG00000104626	0.012626	0.318279	31300
rs3734398	ELOVL2	T	eqtl-a-ENSG00000095917	ENSG00000095917	0.0119709	0.318279	26271
rs3734398	ELOVL2	T	eqtl-a-ENSG00000106546	ENSG00000106546	0.0119709	0.318279	31470
rs3734398	ELOVL2	T	eqtl-a-ENSG00000141627	ENSG00000141627	0.0119733	0.318279	26609
rs3734398	ELOVL2	T	eqtl-a-ENSG00000207523	ENSG00000207523	-0.0119757	0.318279	21506
rs3734398	ELOVL2	T	eqtl-a-ENSG00000257950	ENSG00000257950	-0.0119733	0.318279	7931
rs3734398	ELOVL2	T	eqtl-a-ENSG00000265298	ENSG00000265298	-0.0119757	0.318279	7761
rs603424	SCD	G	eqtl-a-ENSG00000006125	ENSG00000006125	0.0151562	0.318279	30748
rs603424	SCD	G	eqtl-a-ENSG00000143416	ENSG00000143416	0.0151562	0.318279	30962
rs603424	SCD	G	eqtl-a-ENSG00000157224	ENSG00000157224	0.0151562	0.318279	30962
rs603424	SCD	G	eqtl-a-ENSG00000258376	ENSG00000258376	-0.0151592	0.318279	5164
rs174546	FADS1	C	eqtl-a-ENSG00000177508	ENSG00000177508	-0.012626	0.318376	31300
rs603424	SCD	G	eqtl-a-ENSG00000082258	ENSG00000082258	0.0151516	0.318376	30962
rs603424	SCD	G	eqtl-a-ENSG00000100276	ENSG00000100276	0.0151546	0.318376	30748
rs174546	FADS1	C	eqtl-a-ENSG00000152102	ENSG00000152102	-0.0126235	0.318473	31300
rs174546	FADS1	C	eqtl-a-ENSG00000198019	ENSG00000198019	-0.0126235	0.318473	6421
rs174546	FADS1	C	eqtl-a-ENSG00000223508	ENSG00000223508	-0.012626	0.318473	6083
rs174546	FADS1	C	eqtl-a-ENSG00000231439	ENSG00000231439	0.0126222	0.318473	16369
rs3734398	ELOVL2	T	eqtl-a-ENSG00000134256	ENSG00000134256	-0.0119685	0.318473	31684
rs3734398	ELOVL2	T	eqtl-a-ENSG00000140323	ENSG00000140323	-0.0119697	0.318473	31684
rs3734398	ELOVL2	T	eqtl-a-ENSG00000167555	ENSG00000167555	-0.0119697	0.318473	31470
rs3734398	ELOVL2	T	eqtl-a-ENSG00000188987	ENSG00000188987	-0.0119697	0.318473	31684
rs3734398	ELOVL2	T	eqtl-a-ENSG00000213071	ENSG00000213071	0.0119685	0.318473	31644
rs3734398	ELOVL2	T	eqtl-a-ENSG00000225335	ENSG00000225335	0.0119673	0.318473	5502
rs174546	FADS1	C	met-a-557	X-11876	0.0045	0.3185	4665
rs603424	SCD	G	met-a-549	X-11843	0.0118	0.3185	3740
rs603424	SCD	G	met-a-731	X-14658	-0.0083	0.3185	3346
rs174546	FADS1	C	ukb-a-242	Frequency of depressed mood in last 2 weeks	-0.00156989	0.318517	323267
rs603424	SCD	G	ukb-a-30	Average weekly fortified wine intake	-0.00182536	0.318546	241381
rs174546	FADS1	C	eqtl-a-ENSG00000214265	ENSG00000214265	-0.0126222	0.31857	23929
rs174546	FADS1	C	eqtl-a-ENSG00000254837	ENSG00000254837	-0.012621	0.31857	25306
rs3734398	ELOVL2	T	eqtl-a-ENSG00000138279	ENSG00000138279	-0.0119661	0.31857	31684
rs3734398	ELOVL2	T	eqtl-a-ENSG00000144395	ENSG00000144395	0.0119649	0.31857	29512
rs603424	SCD	G	ukb-d-22612_2	Worked with materials containing asbestos: Often	0.000822058	0.31858	76334
rs174546	FADS1	C	ebi-a-GCST008036	Hypertension	0.0187311	0.318625	20526
rs174546	FADS1	C	eqtl-a-ENSG00000129295	ENSG00000129295	0.0126172	0.318668	31300
rs174546	FADS1	C	eqtl-a-ENSG00000145736	ENSG00000145736	0.0126184	0.318668	6421
rs174546	FADS1	C	eqtl-a-ENSG00000253797	ENSG00000253797	0.0126159	0.318668	31300
rs174546	FADS1	C	eqtl-a-ENSG00000269194	ENSG00000269194	0.0126159	0.318668	5502
rs3734398	ELOVL2	T	eqtl-a-ENSG00000122043	ENSG00000122043	-0.0119637	0.318668	22371
rs603424	SCD	G	eqtl-a-ENSG00000170486	ENSG00000170486	0.0151425	0.318668	30962
rs603424	SCD	G	ebi-a-GCST004421	beta-nerve growth factor levels	0.0355	0.3187	3531
rs174546	FADS1	C	eqtl-a-ENSG00000131771	ENSG00000131771	0.0126159	0.318765	30261
rs174546	FADS1	C	eqtl-a-ENSG00000230202	ENSG00000230202	0.0126134	0.318765	5502
rs3734398	ELOVL2	T	eqtl-a-ENSG00000101986	ENSG00000101986	-0.0119637	0.318765	9188
rs3734398	ELOVL2	T	eqtl-a-ENSG00000123838	ENSG00000123838	-0.0119637	0.318765	14263
rs3734398	ELOVL2	T	eqtl-a-ENSG00000255153	ENSG00000255153	0.0119601	0.318765	5502
rs603424	SCD	G	eqtl-a-ENSG00000135018	ENSG00000135018	0.0151394	0.318765	30962
rs174546	FADS1	C	met-a-546	X-11805	-0.0085	0.3188	2777
rs3734398	ELOVL2	T	met-a-355	Proline	-0.0017	0.3188	7367
rs603424	SCD	G	ieu-a-802	Autism	0.0364565	0.3188	29415
rs603424	SCD	G	ukb-d-4979	FI5 : family relationship calculation	0.00278682	0.318804	113356
rs174546	FADS1	C	eqtl-a-ENSG00000141002	ENSG00000141002	0.0126134	0.318861	31300
rs174546	FADS1	C	eqtl-a-ENSG00000167046	ENSG00000167046	0.0126121	0.318861	20728
rs174546	FADS1	C	eqtl-a-ENSG00000266777	ENSG00000266777	0.0126134	0.318861	6421
rs174546	FADS1	C	ubm-a-1959	NET100 0803	0.011159	0.318861	7916
rs3734398	ELOVL2	T	eqtl-a-ENSG00000127831	ENSG00000127831	0.0119577	0.318861	14263
rs3734398	ELOVL2	T	eqtl-a-ENSG00000198642	ENSG00000198642	-0.0119589	0.318861	31684
rs603424	SCD	G	eqtl-a-ENSG00000261773	ENSG00000261773	-0.015141	0.318861	3831
rs174546	FADS1	C	prot-c-2358_19_2	VEGF sR3	-0.0479	0.3189	996
rs174546	FADS1	C	prot-c-4697_59_2	GM-CSF	-0.04811	0.3189	996
rs174546	FADS1	C	eqtl-a-ENSG00000114416	ENSG00000114416	-0.0126134	0.318958	31300
rs174546	FADS1	C	eqtl-a-ENSG00000124257	ENSG00000124257	-0.0126134	0.318958	30328
rs174546	FADS1	C	eqtl-a-ENSG00000252759	ENSG00000252759	0.0126083	0.318958	4022
rs3734398	ELOVL2	T	eqtl-a-ENSG00000164631	ENSG00000164631	-0.0119577	0.318958	30935
rs603424	SCD	G	eqtl-a-ENSG00000227165	ENSG00000227165	0.0151349	0.318958	10398
rs174546	FADS1	C	ebi-a-GCST90001799	CD27 on T cell	-0.03496	0.319	1838
rs174546	FADS1	C	ebi-a-GCST90001817	CD38 on Plasma Blast-Plasma Cell	-0.02613	0.319	3655
rs3734398	ELOVL2	T	met-c-851	Average number of double bonds in a fatty acid chain	0.01221	0.319054	13500
rs174546	FADS1	C	eqtl-a-ENSG00000147604	ENSG00000147604	-0.0126096	0.319056	6421
rs174546	FADS1	C	eqtl-a-ENSG00000151806	ENSG00000151806	0.0126071	0.319056	26225
rs3734398	ELOVL2	T	eqtl-a-ENSG00000125352	ENSG00000125352	-0.0119541	0.319056	9188
rs3734398	ELOVL2	T	eqtl-a-ENSG00000171425	ENSG00000171425	0.0119541	0.319056	28917
rs3734398	ELOVL2	T	eqtl-a-ENSG00000234616	ENSG00000234616	0.0119529	0.319056	31256
rs603424	SCD	G	eqtl-a-ENSG00000127603	ENSG00000127603	0.0151334	0.319056	30748
rs603424	SCD	G	eqtl-a-ENSG00000138074	ENSG00000138074	0.0151319	0.319056	30962
rs603424	SCD	G	eqtl-a-ENSG00000201457	ENSG00000201457	0.0151303	0.319056	18147
rs174546	FADS1	C	eqtl-a-ENSG00000102572	ENSG00000102572	-0.0126058	0.319153	31300
rs174546	FADS1	C	eqtl-a-ENSG00000115956	ENSG00000115956	0.0126033	0.319153	31300
rs174546	FADS1	C	eqtl-a-ENSG00000135341	ENSG00000135341	-0.0126071	0.319153	31300
rs174546	FADS1	C	eqtl-a-ENSG00000158445	ENSG00000158445	0.0126045	0.319153	12995
rs174546	FADS1	C	eqtl-a-ENSG00000170322	ENSG00000170322	-0.0126083	0.319153	31300
rs3734398	ELOVL2	T	eqtl-a-ENSG00000151067	ENSG00000151067	-0.0119529	0.319153	30748
rs3734398	ELOVL2	T	eqtl-a-ENSG00000173660	ENSG00000173660	-0.0119529	0.319153	26395
rs3734398	ELOVL2	T	eqtl-a-ENSG00000226642	ENSG00000226642	-0.0119517	0.319153	3831
rs603424	SCD	G	eqtl-a-ENSG00000135441	ENSG00000135441	0.0151288	0.319153	13925
rs603424	SCD	G	eqtl-a-ENSG00000223509	ENSG00000223509	-0.0151319	0.319153	5164
rs603424	SCD	G	eqtl-a-ENSG00000253954	ENSG00000253954	-0.0151319	0.319153	5164
rs603424	SCD	G	prot-c-4900_8_1	C3a	0.05566	0.3192	997
rs174546	FADS1	C	eqtl-a-ENSG00000211800	ENSG00000211800	-0.0126045	0.31925	22111
rs174546	FADS1	C	eqtl-a-ENSG00000228305	ENSG00000228305	0.012602	0.31925	4868
rs3734398	ELOVL2	T	eqtl-a-ENSG00000136156	ENSG00000136156	-0.0119505	0.31925	31430
rs3734398	ELOVL2	T	eqtl-a-ENSG00000167716	ENSG00000167716	0.0119469	0.31925	30972
rs603424	SCD	G	eqtl-a-ENSG00000102882	ENSG00000102882	-0.0151273	0.31925	30748
rs603424	SCD	G	eqtl-a-ENSG00000132475	ENSG00000132475	-0.0151288	0.31925	30213
rs603424	SCD	G	eqtl-a-ENSG00000137965	ENSG00000137965	-0.0151288	0.31925	30962
rs603424	SCD	G	eqtl-a-ENSG00000170085	ENSG00000170085	0.0151243	0.31925	24968
rs603424	SCD	G	eqtl-a-ENSG00000213625	ENSG00000213625	0.0151273	0.31925	25887
rs603424	SCD	G	eqtl-a-ENSG00000269086	ENSG00000269086	0.0151243	0.31925	21265
rs3734398	ELOVL2	T	ukb-d-R50	Diagnoses - main ICD10: R50 Fever of unknown origin	-0.000136682	0.319294	361194
rs174546	FADS1	C	eqtl-a-ENSG00000119699	ENSG00000119699	-0.0126007	0.319347	31300
rs174546	FADS1	C	eqtl-a-ENSG00000162542	ENSG00000162542	0.0125995	0.319347	31300
rs174546	FADS1	C	eqtl-a-ENSG00000172460	ENSG00000172460	-0.012602	0.319347	28493
rs3734398	ELOVL2	T	eqtl-a-ENSG00000119979	ENSG00000119979	-0.0119481	0.319347	10577
rs3734398	ELOVL2	T	eqtl-a-ENSG00000225241	ENSG00000225241	-0.0119469	0.319347	5502
rs603424	SCD	G	eqtl-a-ENSG00000114315	ENSG00000114315	-0.0151258	0.319347	25887
rs603424	SCD	G	finn-a-I9_OTHANEUR	Other aneurysm	0.1555	0.3194
rs174546	FADS1	C	eqtl-a-ENSG00000068028	ENSG00000068028	-0.0125995	0.319444	31300
rs174546	FADS1	C	eqtl-a-ENSG00000116679	ENSG00000116679	-0.0125982	0.319444	31086
rs174546	FADS1	C	eqtl-a-ENSG00000205978	ENSG00000205978	0.0125982	0.319444	25812
rs174546	FADS1	C	eqtl-a-ENSG00000267470	ENSG00000267470	-0.0125982	0.319444	5502
rs3734398	ELOVL2	T	eqtl-a-ENSG00000144228	ENSG00000144228	0.0119433	0.319444	31644
rs3734398	ELOVL2	T	eqtl-a-ENSG00000158865	ENSG00000158865	-0.0119445	0.319444	31470
rs3734398	ELOVL2	T	eqtl-a-ENSG00000174953	ENSG00000174953	-0.0119445	0.319444	31470
rs603424	SCD	G	eqtl-a-ENSG00000157404	ENSG00000157404	0.0151197	0.319444	30922
rs603424	SCD	G	eqtl-a-ENSG00000164684	ENSG00000164684	0.0151182	0.319444	24540
rs603424	SCD	G	eqtl-a-ENSG00000178199	ENSG00000178199	0.0151197	0.319444	20399
rs174546	FADS1	C	eqtl-a-ENSG00000163359	ENSG00000163359	-0.0125957	0.319542	31300
rs174546	FADS1	C	eqtl-a-ENSG00000167513	ENSG00000167513	-0.0125957	0.319542	31300
rs174546	FADS1	C	eqtl-a-ENSG00000236165	ENSG00000236165	0.0125944	0.319542	6598
rs3734398	ELOVL2	T	eqtl-a-ENSG00000196689	ENSG00000196689	0.0119409	0.319542	30351
rs3734398	ELOVL2	T	eqtl-a-ENSG00000204397	ENSG00000204397	-0.0119445	0.319542	31684
rs3734398	ELOVL2	T	eqtl-a-ENSG00000237719	ENSG00000237719	0.0119409	0.319542	4994
rs3734398	ELOVL2	T	eqtl-a-ENSG00000240905	ENSG00000240905	0.0119397	0.319542	4169
rs603424	SCD	G	eqtl-a-ENSG00000135519	ENSG00000135519	-0.0151212	0.319542	30962
rs603424	SCD	G	eqtl-a-ENSG00000229237	ENSG00000229237	-0.0151212	0.319542	3831
rs603424	SCD	G	ukb-d-22601_92193312	Job coding: other general office clerical tasks including: office junior, office worker, photocopy/print room operator, office machinist	-0.00117128	0.319636	89866
rs174546	FADS1	C	eqtl-a-ENSG00000117411	ENSG00000117411	-0.0125944	0.319639	31300
rs174546	FADS1	C	eqtl-a-ENSG00000189014	ENSG00000189014	-0.0125944	0.319639	5502
rs174546	FADS1	C	eqtl-a-ENSG00000206560	ENSG00000206560	-0.0125957	0.319639	31086
rs3734398	ELOVL2	T	eqtl-a-ENSG00000087095	ENSG00000087095	0.0119397	0.319639	31684
rs3734398	ELOVL2	T	eqtl-a-ENSG00000106635	ENSG00000106635	-0.0119421	0.319639	30721
rs3734398	ELOVL2	T	eqtl-a-ENSG00000113013	ENSG00000113013	0.0119373	0.319639	14263
rs3734398	ELOVL2	T	eqtl-a-ENSG00000152684	ENSG00000152684	-0.0119397	0.319639	23842
rs3734398	ELOVL2	T	eqtl-a-ENSG00000172081	ENSG00000172081	-0.0119397	0.319639	25690
rs3734398	ELOVL2	T	eqtl-a-ENSG00000227376	ENSG00000227376	0.0119397	0.319639	17261
rs3734398	ELOVL2	T	eqtl-a-ENSG00000269120	ENSG00000269120	-0.0119397	0.319639	20824
rs603424	SCD	G	met-a-510	X-09789	0.0068	0.3197	7356
rs174546	FADS1	C	eqtl-a-ENSG00000105723	ENSG00000105723	0.0125881	0.319736	31300
rs174546	FADS1	C	eqtl-a-ENSG00000176563	ENSG00000176563	0.0125893	0.319736	24968
rs174546	FADS1	C	eqtl-a-ENSG00000186676	ENSG00000186676	0.0125906	0.319736	4530
rs3734398	ELOVL2	T	eqtl-a-ENSG00000198755	ENSG00000198755	0.0119373	0.319736	6421
rs603424	SCD	G	eqtl-a-ENSG00000165283	ENSG00000165283	0.0151091	0.319736	30962
rs603424	SCD	G	eqtl-a-ENSG00000223508	ENSG00000223508	0.0151091	0.319736	6083
rs3734398	ELOVL2	T	met-b-246	NKeff:%2+337-R7-	-0.0212217	0.319796	447
rs603424	SCD	G	prot-b-77	selectin E	-0.0291	0.3198	3394
rs174546	FADS1	C	eqtl-a-ENSG00000171867	ENSG00000171867	-0.0125893	0.319834	31300
rs174546	FADS1	C	eqtl-a-ENSG00000241566	ENSG00000241566	0.0125881	0.319834	5502
rs3734398	ELOVL2	T	eqtl-a-ENSG00000163939	ENSG00000163939	-0.0119361	0.319834	31470
rs603424	SCD	G	eqtl-a-ENSG00000113328	ENSG00000113328	0.0151091	0.319834	30962
rs174546	FADS1	C	eqtl-a-ENSG00000025293	ENSG00000025293	0.0125843	0.319931	31300
rs174546	FADS1	C	eqtl-a-ENSG00000147382	ENSG00000147382	0.0125843	0.319931	9188
rs174546	FADS1	C	eqtl-a-ENSG00000154856	ENSG00000154856	0.0125855	0.319931	30551
rs174546	FADS1	C	eqtl-a-ENSG00000155760	ENSG00000155760	0.0125843	0.319931	31046
rs174546	FADS1	C	eqtl-a-ENSG00000196267	ENSG00000196267	-0.0125855	0.319931	20737
rs174546	FADS1	C	eqtl-a-ENSG00000197467	ENSG00000197467	0.0125843	0.319931	31086
rs3734398	ELOVL2	T	eqtl-a-ENSG00000109390	ENSG00000109390	0.0119325	0.319931	14263
rs3734398	ELOVL2	T	eqtl-a-ENSG00000141499	ENSG00000141499	-0.0119325	0.319931	31684
rs3734398	ELOVL2	T	eqtl-a-ENSG00000142676	ENSG00000142676	-0.0119325	0.319931	30681
rs3734398	ELOVL2	T	eqtl-a-ENSG00000267016	ENSG00000267016	0.0119301	0.319931	3831
rs603424	SCD	G	eqtl-a-ENSG00000174194	ENSG00000174194	-0.0151076	0.319931	6083
rs603424	SCD	G	eqtl-a-ENSG00000180764	ENSG00000180764	0.015103	0.319931	13925
rs603424	SCD	G	eqtl-a-ENSG00000224578	ENSG00000224578	0.0151045	0.319931	5164
rs174546	FADS1	C	prot-c-4957_1_2	40S ribosomal protein SA	0.04804	0.32	996
rs174546	FADS1	C	ukb-b-10454	Illnesses of mother: None of the above (group 1)	-0.0011057	0.32	425729
rs174546	FADS1	C	ukb-b-10623	Diagnoses - main ICD10: D12.5 Sigmoid colon	0.000159068	0.32	463010
rs174546	FADS1	C	ukb-b-11495	Types of physical activity in last 4 weeks: Light DIY (eg: pruning, watering the lawn)	-0.00108709	0.32	460376
rs174546	FADS1	C	ukb-b-12165	ECG, load	-0.00472387	0.32	68240
rs174546	FADS1	C	ukb-b-1251	Type of cancer: ICD10: C20 Malignant neoplasm of rectum	0.000123232	0.32	463010
rs174546	FADS1	C	ukb-b-14	Operative procedures - main OPCS: Q17.1 Endoscopic resection of lesion of uterus	0.000221951	0.32	463010
rs174546	FADS1	C	ukb-b-14257	Diagnoses - secondary ICD10: X59.9 Unspecified place	-0.000181816	0.32	463010
rs174546	FADS1	C	ukb-b-16254	Pain type(s) experienced in last month: Knee pain	0.000890693	0.32	461857
rs174546	FADS1	C	ukb-b-17965	Main speciality of consultant (recoded): Neurosurgery	-0.000241242	0.32	461193
rs174546	FADS1	C	ukb-b-18194	Non-cancer illness code, self-reported: ankylosing spondylitis	0.000114698	0.32	462933
rs174546	FADS1	C	ukb-b-19955	Diagnoses - secondary ICD10: I12.0 Hypertensive renal disease with renal failure	-0.000108507	0.32	463010
rs174546	FADS1	C	ukb-b-20045	Diagnoses - secondary ICD10: F32.9 Depressive episode, unspecified	-0.000243347	0.32	463010
rs174546	FADS1	C	ukb-b-4868	Operative procedures - secondary OPCS: R14.9 Unspecified surgical induction of labour	0.000119317	0.32	463010
rs174546	FADS1	C	ukb-b-4942	PCT where patients GP was registered: SOUTH GLOUCESTERSHIRE PCT	0.000252689	0.32	463010
rs174546	FADS1	C	ukb-b-501	Diagnoses - main ICD10: L82 Seborrhoeic keratosis	0.000142115	0.32	463010
rs174546	FADS1	C	ukb-b-5053	Frequency of heavy DIY in last 4 weeks	0.0041446	0.32	182511
rs174546	FADS1	C	ukb-b-7702	Diagnoses - secondary ICD10: Y83.6 Removal of other organ (partial) (total)	-0.000177418	0.32	463010
rs174546	FADS1	C	ukb-b-8648	Operative procedures - secondary OPCS: X33.9 Unspecified other blood transfusion	-0.000120701	0.32	463010
rs3734398	ELOVL2	T	ebi-a-GCST006685	Sleep duration (oversleepers)	-0.00138863	0.32	91306
rs3734398	ELOVL2	T	ukb-b-1021	Operation code: muscle/soft tissue surgery	0.00034844	0.32	462933
rs3734398	ELOVL2	T	ukb-b-10629	6mm asymmetry index (left)	-0.006167	0.32	51739
rs3734398	ELOVL2	T	ukb-b-1166	Treatment/medication code: dihydrocodeine	0.000123497	0.32	462933
rs3734398	ELOVL2	T	ukb-b-12812	Treatment/medication code: bendrofluazide	-0.000153242	0.32	462933
rs3734398	ELOVL2	T	ukb-b-1310	Other drink intake	-0.00216481	0.32	64949
rs3734398	ELOVL2	T	ukb-b-14429	Diagnoses - secondary ICD10: K57.9 Diverticular disease of intestine, part unspecified, without perforation or abscess	-0.000155518	0.32	463010
rs3734398	ELOVL2	T	ukb-b-15835	Vitamin and/or mineral supplement use: Multivitamin	0.00146815	0.32	64949
rs3734398	ELOVL2	T	ukb-b-18150	PCT responsible for patient data: BATH AND NORTH EAST SOMERSET PCT	0.000148064	0.32	463010
rs3734398	ELOVL2	T	ukb-b-19073	Soup consumers	-0.00190729	0.32	64949
rs3734398	ELOVL2	T	ukb-b-19550	Vitamin and/or mineral supplement use: Calcium	-0.00128629	0.32	64949
rs3734398	ELOVL2	T	ukb-b-20464	Doctor diagnosed COPD (chronic obstructive pulmonary disease)	-0.000509092	0.32	112583
rs3734398	ELOVL2	T	ukb-b-2108	Operative procedures - main OPCS: X35.2 Intravenous chemotherapy	-0.000190737	0.32	463010
rs3734398	ELOVL2	T	ukb-b-4531	Destinations on discharge from hospital (recoded): Temporary place of residence	-0.000117004	0.32	460794
rs3734398	ELOVL2	T	ukb-b-4580	Dried fruit added to cereal	0.00508067	0.32	64949
rs603424	SCD	G	ukb-b-10831	Pack years of smoking	0.00453001	0.32	142387
rs603424	SCD	G	ukb-b-11480	Corneal hysteresis (right)	0.00571164	0.32	97653
rs603424	SCD	G	ukb-b-11572	Diagnoses - main ICD10: N92.0 Excessive and frequent menstruation with regular cycle	0.00031906	0.32	463010
rs603424	SCD	G	ukb-b-12974	Operation code: bone surgery/joint surgery	0.000243576	0.32	462933
rs603424	SCD	G	ukb-b-14310	Leg predicted mass (right)	-0.00170084	0.32	454834
rs603424	SCD	G	ukb-b-14670	Cylindrical power (left)	-0.00584667	0.32	99071
rs603424	SCD	G	ukb-b-15601	Broccoli intake	-0.00728139	0.32	64949
rs603424	SCD	G	ukb-b-16099	Leg fat-free mass (left)	-0.0016908	0.32	454805
rs603424	SCD	G	ukb-b-16311	Interval between previous point and current one in alphanumeric path (trail #2)	0.00562674	0.32	105451
rs603424	SCD	G	ukb-b-1658	Size of red wine glass drunk: medium (175ml)	0.0021306	0.32	64949
rs603424	SCD	G	ukb-b-17406	Retinol	0.00717182	0.32	62991
rs603424	SCD	G	ukb-b-17441	Other dessert intake	-0.00390201	0.32	64949
rs603424	SCD	G	ukb-b-18200	Blood clot, DVT, bronchitis, emphysema, asthma, rhinitis, eczema, allergy diagnosed by doctor: None of the above	0.00125259	0.32	462013
rs603424	SCD	G	ukb-b-18786	Operative procedures - main OPCS: P23.2 Anterior colporrhaphy NEC	-0.000212788	0.32	463010
rs603424	SCD	G	ukb-b-19253	Age started smoking in current smokers	-0.00969931	0.32	35702
rs603424	SCD	G	ukb-b-3055	Other vegetables intake	-0.0040286	0.32	64949
rs603424	SCD	G	ukb-b-3770	Diagnoses - main ICD10: J34.2 Deviated nasal septum	-0.000226423	0.32	463010
rs603424	SCD	G	ukb-b-4257	Non-cancer illness code, self-reported: unclassifiable	-0.000539021	0.32	462933
rs603424	SCD	G	ukb-b-7556	Age hay fever, rhinitis or eczema diagnosed	0.00617485	0.32	91982
rs603424	SCD	G	ukb-b-8442	Intake of sugar added to tea	-0.00488326	0.32	64949
rs603424	SCD	G	ukb-b-9720	Operative procedures - main OPCS: C12.1 Excision of lesion of eyelid NEC	-0.000236705	0.32	463010
rs174546	FADS1	C	eqtl-a-ENSG00000140470	ENSG00000140470	-0.012583	0.320028	14263
rs174546	FADS1	C	eqtl-a-ENSG00000211595	ENSG00000211595	0.0125805	0.320028	4868
rs174546	FADS1	C	eqtl-a-ENSG00000235119	ENSG00000235119	-0.0125843	0.320028	4677
rs3734398	ELOVL2	T	eqtl-a-ENSG00000103355	ENSG00000103355	-0.0119313	0.320028	31684
rs3734398	ELOVL2	T	eqtl-a-ENSG00000162664	ENSG00000162664	0.0119277	0.320028	31684
rs3734398	ELOVL2	T	eqtl-a-ENSG00000186665	ENSG00000186665	-0.0119313	0.320028	14263
rs603424	SCD	G	eqtl-a-ENSG00000112031	ENSG00000112031	0.0151015	0.320028	11158
rs603424	SCD	G	eqtl-a-ENSG00000132517	ENSG00000132517	-0.0151045	0.320028	24334
rs603424	SCD	G	eqtl-a-ENSG00000216490	ENSG00000216490	-0.015106	0.320028	13925
rs174546	FADS1	C	prot-c-3520_58_1	TGF-b3	0.04736	0.3201	996
rs174546	FADS1	C	eqtl-a-ENSG00000157087	ENSG00000157087	-0.0125818	0.320125	28834
rs174546	FADS1	C	eqtl-a-ENSG00000229809	ENSG00000229809	0.012578	0.320125	31300
rs3734398	ELOVL2	T	eqtl-a-ENSG00000124574	ENSG00000124574	-0.0119301	0.320125	31684
rs3734398	ELOVL2	T	eqtl-a-ENSG00000167862	ENSG00000167862	0.0119265	0.320125	31470
rs3734398	ELOVL2	T	eqtl-a-ENSG00000170500	ENSG00000170500	-0.0119301	0.320125	30131
rs3734398	ELOVL2	T	eqtl-a-ENSG00000234160	ENSG00000234160	0.0119265	0.320125	10577
rs3734398	ELOVL2	T	eqtl-a-ENSG00000268081	ENSG00000268081	0.0119265	0.320125	4530
rs603424	SCD	G	eqtl-a-ENSG00000204482	ENSG00000204482	-0.0151015	0.320125	13925
rs174546	FADS1	C	eqtl-a-ENSG00000168152	ENSG00000168152	-0.0125805	0.320223	31300
rs174546	FADS1	C	eqtl-a-ENSG00000267018	ENSG00000267018	0.012578	0.320223	4656
rs3734398	ELOVL2	T	eqtl-a-ENSG00000107290	ENSG00000107290	0.0119241	0.320223	31684
rs603424	SCD	G	eqtl-a-ENSG00000188033	ENSG00000188033	-0.0150984	0.320223	13925
rs3734398	ELOVL2	T	ebi-a-GCST90001496	CD39+ secreting CD4 regulatory T cell %secreting CD4 regulatory T cell	0.02578	0.3203	3437
rs603424	SCD	G	finn-a-N14_HYDRONEPHR	Hydronephrosis	0.1025	0.3203
rs174546	FADS1	C	eqtl-a-ENSG00000117408	ENSG00000117408	0.0125729	0.32032	31300
rs174546	FADS1	C	eqtl-a-ENSG00000197165	ENSG00000197165	-0.0125754	0.32032	14263
rs3734398	ELOVL2	T	eqtl-a-ENSG00000167513	ENSG00000167513	0.0119229	0.32032	31684
rs3734398	ELOVL2	T	eqtl-a-ENSG00000212658	ENSG00000212658	0.0119217	0.32032	3831
rs603424	SCD	G	eqtl-a-ENSG00000196409	ENSG00000196409	-0.0150954	0.32032	11158
rs603424	SCD	G	eqtl-a-ENSG00000198742	ENSG00000198742	-0.0150939	0.32032	30748
rs174546	FADS1	C	ebi-a-GCST90001733	CD19 on IgD- CD38- B cell	-0.02714	0.3204	3657
rs174546	FADS1	C	eqtl-a-ENSG00000196693	ENSG00000196693	-0.0125742	0.320417	30872
rs3734398	ELOVL2	T	eqtl-a-ENSG00000165775	ENSG00000165775	0.0119181	0.320417	14263
rs603424	SCD	G	eqtl-a-ENSG00000169020	ENSG00000169020	-0.0150939	0.320417	25887
rs603424	SCD	G	eqtl-a-ENSG00000236991	ENSG00000236991	-0.0150939	0.320417	4022
rs174546	FADS1	C	ieu-a-1085	Amyotrophic lateral sclerosis	-0.00362057	0.320433	36052
rs3734398	ELOVL2	T	ubm-a-1419	NET100 0263	0.010611	0.320507	7916
rs174546	FADS1	C	eqtl-a-ENSG00000101811	ENSG00000101811	0.0125678	0.320515	9188
rs3734398	ELOVL2	T	eqtl-a-ENSG00000065559	ENSG00000065559	-0.0119193	0.320515	14263
rs3734398	ELOVL2	T	eqtl-a-ENSG00000171492	ENSG00000171492	-0.0119193	0.320515	31470
rs603424	SCD	G	eqtl-a-ENSG00000231064	ENSG00000231064	-0.0150893	0.320515	16031
rs174546	FADS1	C	prot-c-3077_66_2	Coagulation Factor Xa	0.0467	0.3206	996
rs174546	FADS1	C	eqtl-a-ENSG00000139131	ENSG00000139131	0.0125653	0.320612	14263
rs174546	FADS1	C	eqtl-a-ENSG00000152061	ENSG00000152061	0.0125666	0.320612	14263
rs3734398	ELOVL2	T	eqtl-a-ENSG00000135144	ENSG00000135144	-0.0119169	0.320612	31684
rs3734398	ELOVL2	T	eqtl-a-ENSG00000257913	ENSG00000257913	0.0119157	0.320612	3831
rs603424	SCD	G	eqtl-a-ENSG00000130749	ENSG00000130749	-0.0150878	0.320612	24924
rs603424	SCD	G	eqtl-a-ENSG00000161179	ENSG00000161179	0.0150833	0.320612	25673
rs603424	SCD	G	eqtl-a-ENSG00000204790	ENSG00000204790	-0.0150863	0.320612	6083
rs3734398	ELOVL2	T	prot-b-59	galanin and GMAP prepropeptide	-0.0364	0.3207	3394
rs603424	SCD	G	prot-c-4234_8_2	IL-1 R4	0.04993	0.3207	997
rs3734398	ELOVL2	T	eqtl-a-ENSG00000145757	ENSG00000145757	0.0119121	0.32071	26609
rs3734398	ELOVL2	T	eqtl-a-ENSG00000170525	ENSG00000170525	0.0119121	0.32071	31470
rs603424	SCD	G	eqtl-a-ENSG00000100601	ENSG00000100601	-0.0150817	0.32071	30962
rs603424	SCD	G	eqtl-a-ENSG00000106355	ENSG00000106355	-0.0150833	0.32071	30748
rs603424	SCD	G	eqtl-a-ENSG00000198625	ENSG00000198625	0.0150817	0.32071	30962
rs603424	SCD	G	ieu-a-1000	Depressive symptoms	0.004	0.3208	161460
rs174546	FADS1	C	eqtl-a-ENSG00000101182	ENSG00000101182	0.0125615	0.320807	31086
rs174546	FADS1	C	eqtl-a-ENSG00000165548	ENSG00000165548	-0.012564	0.320807	26225
rs174546	FADS1	C	eqtl-a-ENSG00000233478	ENSG00000233478	-0.012564	0.320807	9244
rs3734398	ELOVL2	T	eqtl-a-ENSG00000167658	ENSG00000167658	-0.0119121	0.320807	31684
rs3734398	ELOVL2	T	eqtl-a-ENSG00000248538	ENSG00000248538	0.0119109	0.320807	5502
rs3734398	ELOVL2	T	eqtl-a-ENSG00000255582	ENSG00000255582	0.0119085	0.320807	21443
rs3734398	ELOVL2	T	eqtl-a-ENSG00000268965	ENSG00000268965	0.0119109	0.320807	5502
rs603424	SCD	G	prot-c-3815_14_1	IL-12 RB2	-0.0557	0.3209	997
rs174546	FADS1	C	eqtl-a-ENSG00000245888	ENSG00000245888	0.0125602	0.320905	5502
rs3734398	ELOVL2	T	eqtl-a-ENSG00000118705	ENSG00000118705	-0.0119085	0.320905	14263
rs3734398	ELOVL2	T	eqtl-a-ENSG00000130193	ENSG00000130193	0.0119073	0.320905	25690
rs3734398	ELOVL2	T	eqtl-a-ENSG00000147234	ENSG00000147234	-0.0119097	0.320905	5502
rs3734398	ELOVL2	T	eqtl-a-ENSG00000156804	ENSG00000156804	0.0119073	0.320905	31684
rs3734398	ELOVL2	T	eqtl-a-ENSG00000234287	ENSG00000234287	-0.0119085	0.320905	5502
rs3734398	ELOVL2	T	eqtl-a-ENSG00000268006	ENSG00000268006	0.0119073	0.320905	22495
rs603424	SCD	G	eqtl-a-ENSG00000170191	ENSG00000170191	0.0150757	0.320905	30748
rs174546	FADS1	C	eqtl-a-ENSG00000229036	ENSG00000229036	0.0125564	0.321002	8269
rs174546	FADS1	C	eqtl-a-ENSG00000241839	ENSG00000241839	0.0125564	0.321002	31300
rs174546	FADS1	C	eqtl-a-ENSG00000267167	ENSG00000267167	-0.012559	0.321002	9403
rs3734398	ELOVL2	T	eqtl-a-ENSG00000157470	ENSG00000157470	0.0119061	0.321002	31684
rs603424	SCD	G	eqtl-a-ENSG00000236345	ENSG00000236345	0.0150696	0.321002	5164
rs3734398	ELOVL2	T	ukb-a-92	Non-cancer illness code self-reported: vaginal prolapse/uterine prolapse	0.000181236	0.321052	337159
rs174546	FADS1	C	eqtl-a-ENSG00000248161	ENSG00000248161	-0.0125577	0.3211	4677
rs3734398	ELOVL2	T	eqtl-a-ENSG00000099785	ENSG00000099785	0.0119025	0.3211	31684
rs3734398	ELOVL2	T	eqtl-a-ENSG00000229413	ENSG00000229413	-0.0119037	0.3211	4994
rs603424	SCD	G	eqtl-a-ENSG00000159459	ENSG00000159459	0.0150696	0.3211	30748
rs603424	SCD	G	eqtl-a-ENSG00000177595	ENSG00000177595	-0.0150711	0.3211	24005
rs603424	SCD	G	ukb-a-12	Nap during day	-0.00190547	0.321182	337074
rs174546	FADS1	C	ukb-a-527	Diagnoses - main ICD10: G47 Sleep disorders	0.000196195	0.321186	337199
rs174546	FADS1	C	eqtl-a-ENSG00000259865	ENSG00000259865	0.0125514	0.321197	5502
rs3734398	ELOVL2	T	eqtl-a-ENSG00000196743	ENSG00000196743	0.0119001	0.321197	26395
rs603424	SCD	G	eqtl-a-ENSG00000145063	ENSG00000145063	0.015065	0.321197	6598
rs603424	SCD	G	eqtl-a-ENSG00000172932	ENSG00000172932	0.0150635	0.321197	30534
rs603424	SCD	G	eqtl-a-ENSG00000250602	ENSG00000250602	-0.0150681	0.321197	3831
rs603424	SCD	G	finn-a-ANTIDEPRESSANTS	Depression medications	0.0218	0.3212
rs3734398	ELOVL2	T	ieu-a-815	Systemic lupus erythematosus	0.00697561	0.321243	3094
rs174546	FADS1	C	eqtl-a-ENSG00000183576	ENSG00000183576	0.0125476	0.321295	31300
rs174546	FADS1	C	eqtl-a-ENSG00000233695	ENSG00000233695	-0.0125501	0.321295	16877
rs3734398	ELOVL2	T	eqtl-a-ENSG00000163141	ENSG00000163141	-0.0119013	0.321295	31684
rs3734398	ELOVL2	T	eqtl-a-ENSG00000188706	ENSG00000188706	-0.0119001	0.321295	9188
rs3734398	ELOVL2	T	eqtl-a-ENSG00000240834	ENSG00000240834	-0.0118989	0.321295	5502
rs3734398	ELOVL2	T	eqtl-a-ENSG00000263574	ENSG00000263574	0.0118989	0.321295	6598
rs603424	SCD	G	eqtl-a-ENSG00000146386	ENSG00000146386	-0.015065	0.321295	24540
rs603424	SCD	G	eqtl-a-ENSG00000167323	ENSG00000167323	-0.015065	0.321295	30748
rs603424	SCD	G	eqtl-a-ENSG00000204291	ENSG00000204291	-0.015065	0.321295	29218
rs603424	SCD	G	eqtl-a-ENSG00000226306	ENSG00000226306	0.0150605	0.321295	28496
rs174546	FADS1	C	met-a-322	Inosine	0.0111	0.3213	2639
rs3734398	ELOVL2	T	met-a-533	X-11546	0.0103	0.3213	1988
rs603424	SCD	G	met-b-257	GdT:%CM (2)	-0.0274607	0.321391	452
rs174546	FADS1	C	eqtl-a-ENSG00000112855	ENSG00000112855	0.0125463	0.321393	31086
rs174546	FADS1	C	eqtl-a-ENSG00000146243	ENSG00000146243	-0.0125489	0.321393	26011
rs603424	SCD	G	eqtl-a-ENSG00000211452	ENSG00000211452	-0.015062	0.321393	28710
rs603424	SCD	G	eqtl-a-ENSG00000227920	ENSG00000227920	0.015059	0.321393	5164
rs603424	SCD	G	eqtl-a-ENSG00000251495	ENSG00000251495	0.015059	0.321393	3831
rs603424	SCD	G	ukb-d-5855_2	Which eye(s) affected by astigmatism: Left eye	-0.00696582	0.321406	9749
rs174546	FADS1	C	eqtl-a-ENSG00000168209	ENSG00000168209	0.0125438	0.32149	31300
rs174546	FADS1	C	eqtl-a-ENSG00000183134	ENSG00000183134	-0.0125463	0.32149	25306
rs3734398	ELOVL2	T	eqtl-a-ENSG00000128944	ENSG00000128944	0.0118941	0.32149	25476
rs3734398	ELOVL2	T	eqtl-a-ENSG00000256049	ENSG00000256049	-0.0118953	0.32149	14263
rs3734398	ELOVL2	T	eqtl-a-ENSG00000269688	ENSG00000269688	0.0118941	0.32149	5502
rs3734398	ELOVL2	T	ukb-a-471	Pain type(s) experienced in last month: Facial pain	0.00032641	0.32149	336650
rs603424	SCD	G	eqtl-a-ENSG00000101911	ENSG00000101911	-0.0150574	0.32149	8850
rs603424	SCD	G	eqtl-a-ENSG00000131941	ENSG00000131941	-0.015059	0.32149	30962
rs603424	SCD	G	eqtl-a-ENSG00000254317	ENSG00000254317	0.0150574	0.32149	4656
rs174546	FADS1	C	eqtl-a-ENSG00000048471	ENSG00000048471	0.01254	0.321588	25797
rs174546	FADS1	C	eqtl-a-ENSG00000095319	ENSG00000095319	0.01254	0.321588	26225
rs174546	FADS1	C	eqtl-a-ENSG00000138107	ENSG00000138107	0.01254	0.321588	31300
rs174546	FADS1	C	eqtl-a-ENSG00000229124	ENSG00000229124	0.0125425	0.321588	5502
rs603424	SCD	G	eqtl-a-ENSG00000072062	ENSG00000072062	0.0150514	0.321588	30962
rs603424	SCD	G	ukb-a-512	Duration of vigorous activity	-0.00433462	0.321685	183731
rs174546	FADS1	C	eqtl-a-ENSG00000116983	ENSG00000116983	-0.0125413	0.321686	31300
rs174546	FADS1	C	eqtl-a-ENSG00000124279	ENSG00000124279	0.0125375	0.321686	31086
rs174546	FADS1	C	eqtl-a-ENSG00000235072	ENSG00000235072	0.0125375	0.321686	4530
rs3734398	ELOVL2	T	eqtl-a-ENSG00000147003	ENSG00000147003	-0.0118905	0.321686	7106
rs3734398	ELOVL2	T	eqtl-a-ENSG00000170191	ENSG00000170191	0.0118881	0.321686	31470
rs603424	SCD	G	eqtl-a-ENSG00000070770	ENSG00000070770	-0.0150529	0.321686	30962
rs603424	SCD	G	eqtl-a-ENSG00000170891	ENSG00000170891	0.0150514	0.321686	30748
rs603424	SCD	G	eqtl-a-ENSG00000196284	ENSG00000196284	-0.0150544	0.321686	25673
rs603424	SCD	G	eqtl-a-ENSG00000226698	ENSG00000226698	0.0150498	0.321686	3831
rs603424	SCD	G	eqtl-a-ENSG00000230918	ENSG00000230918	-0.0150514	0.321686	4339
rs603424	SCD	G	eqtl-a-ENSG00000244575	ENSG00000244575	-0.0150544	0.321686	5164
rs603424	SCD	G	ebi-a-GCST90001809	CD38 on CD20- B cell	-0.02489	0.3217	3630
rs174546	FADS1	C	eqtl-a-ENSG00000182379	ENSG00000182379	0.0125349	0.321783	31300
rs174546	FADS1	C	eqtl-a-ENSG00000261221	ENSG00000261221	0.0125362	0.321783	23030
rs3734398	ELOVL2	T	eqtl-a-ENSG00000026559	ENSG00000026559	-0.0118869	0.321783	31470
rs3734398	ELOVL2	T	eqtl-a-ENSG00000101558	ENSG00000101558	-0.0118893	0.321783	31470
rs3734398	ELOVL2	T	eqtl-a-ENSG00000245017	ENSG00000245017	-0.0118881	0.321783	22157
rs3734398	ELOVL2	T	eqtl-a-ENSG00000261386	ENSG00000261386	-0.0118881	0.321783	4677
rs603424	SCD	G	eqtl-a-ENSG00000109180	ENSG00000109180	-0.0150483	0.321783	30748
rs603424	SCD	G	eqtl-a-ENSG00000113555	ENSG00000113555	0.0150468	0.321783	30213
rs603424	SCD	G	eqtl-a-ENSG00000135457	ENSG00000135457	-0.0150498	0.321783	30962
rs174546	FADS1	C	eqtl-a-ENSG00000089063	ENSG00000089063	-0.0125375	0.321881	21576
rs174546	FADS1	C	eqtl-a-ENSG00000172780	ENSG00000172780	-0.0125349	0.321881	28493
rs174546	FADS1	C	eqtl-a-ENSG00000234622	ENSG00000234622	0.0125324	0.321881	3831
rs3734398	ELOVL2	T	eqtl-a-ENSG00000167110	ENSG00000167110	-0.0118845	0.321881	31684
rs3734398	ELOVL2	T	eqtl-a-ENSG00000172590	ENSG00000172590	0.0118833	0.321881	31470
rs3734398	ELOVL2	T	eqtl-a-ENSG00000200285	ENSG00000200285	0.0118845	0.321881	3831
rs3734398	ELOVL2	T	eqtl-a-ENSG00000213793	ENSG00000213793	-0.0118857	0.321881	5164
rs603424	SCD	G	eqtl-a-ENSG00000173674	ENSG00000173674	0.0150423	0.321881	8850
rs603424	SCD	G	eqtl-a-ENSG00000203606	ENSG00000203606	-0.0150483	0.321881	17973
rs3734398	ELOVL2	T	ukb-a-573	Diagnoses - main ICD10: N19 Unspecified renal failure	4.71955e-05	0.321898	337199
rs174546	FADS1	C	prot-c-3836_51_2	UFM1	-0.04603	0.3219	996
rs603424	SCD	G	finn-a-H7_GLAUCOMAMEDICATION	Use of antiglaucoma preparations and miotics	-0.0989	0.3219
rs174546	FADS1	C	eqtl-a-ENSG00000004478	ENSG00000004478	0.0125311	0.321979	31300
rs174546	FADS1	C	eqtl-a-ENSG00000133816	ENSG00000133816	-0.0125337	0.321979	14263
rs3734398	ELOVL2	T	eqtl-a-ENSG00000166233	ENSG00000166233	-0.0118833	0.321979	26196
rs603424	SCD	G	eqtl-a-ENSG00000127831	ENSG00000127831	-0.0150453	0.321979	13925
rs603424	SCD	G	eqtl-a-ENSG00000205018	ENSG00000205018	-0.0150438	0.321979	5164
rs603424	SCD	G	finn-a-L12_PSORI_PUSTUPALM	Pustulosis palmaris et plantaris	-0.1589	0.322
rs174546	FADS1	C	eqtl-a-ENSG00000197930	ENSG00000197930	-0.0125311	0.322076	31300
rs3734398	ELOVL2	T	eqtl-a-ENSG00000152672	ENSG00000152672	0.0118773	0.322076	31684
rs3734398	ELOVL2	T	eqtl-a-ENSG00000154262	ENSG00000154262	0.0118797	0.322076	31684
rs174546	FADS1	C	prot-c-3065_65_1	FGF-5	0.04801	0.3221	996
rs174546	FADS1	C	prot-c-4184_43_3	4EBP2	0.04783	0.3221	996
rs603424	SCD	G	prot-c-4880_21_1	GDF2	-0.0517	0.3221	997
rs3734398	ELOVL2	T	ukb-a-204	Illnesses of father: Prostate cancer	0.000689833	0.322154	292053
rs3734398	ELOVL2	T	eqtl-a-ENSG00000102158	ENSG00000102158	0.0118749	0.322174	9188
rs3734398	ELOVL2	T	eqtl-a-ENSG00000183742	ENSG00000183742	0.0118761	0.322174	26196
rs3734398	ELOVL2	T	eqtl-a-ENSG00000264538	ENSG00000264538	0.0118761	0.322174	6421
rs603424	SCD	G	eqtl-a-ENSG00000101236	ENSG00000101236	-0.0150377	0.322174	30962
rs603424	SCD	G	eqtl-a-ENSG00000142409	ENSG00000142409	-0.0150362	0.322174	30962
rs603424	SCD	G	eqtl-a-ENSG00000224950	ENSG00000224950	0.0150331	0.322174	5164
rs174546	FADS1	C	ebi-a-GCST90001670	CD39+ CD8+ T cell %T cell	-0.02985	0.3222	3440
rs174546	FADS1	C	eqtl-a-ENSG00000117616	ENSG00000117616	-0.0125248	0.322272	26011
rs174546	FADS1	C	eqtl-a-ENSG00000157193	ENSG00000157193	-0.0125273	0.322272	30337
rs3734398	ELOVL2	T	eqtl-a-ENSG00000130176	ENSG00000130176	0.0118749	0.322272	31684
rs3734398	ELOVL2	T	eqtl-a-ENSG00000169021	ENSG00000169021	0.0118749	0.322272	11496
rs603424	SCD	G	eqtl-a-ENSG00000158856	ENSG00000158856	0.0150331	0.322272	25887
rs603424	SCD	G	eqtl-a-ENSG00000162851	ENSG00000162851	-0.0150347	0.322272	30708
rs603424	SCD	G	eqtl-a-ENSG00000226281	ENSG00000226281	-0.0150362	0.322272	5164
rs603424	SCD	G	ebi-a-GCST90001530	Monocytic Myeloid-Derived Suppressor Cells Absolute Count	-0.03403	0.3223	1855
rs603424	SCD	G	prot-c-3875_62_1	ARI3A	-0.05439	0.3223	997
rs174546	FADS1	C	eqtl-a-ENSG00000108021	ENSG00000108021	0.0125223	0.32237	8269
rs174546	FADS1	C	eqtl-a-ENSG00000138111	ENSG00000138111	0.012521	0.32237	31300
rs174546	FADS1	C	eqtl-a-ENSG00000138138	ENSG00000138138	0.012521	0.32237	31260
rs3734398	ELOVL2	T	eqtl-a-ENSG00000067715	ENSG00000067715	-0.0118725	0.32237	30765
rs3734398	ELOVL2	T	eqtl-a-ENSG00000104432	ENSG00000104432	0.0118713	0.32237	31470
rs603424	SCD	G	eqtl-a-ENSG00000173917	ENSG00000173917	-0.0150301	0.32237	30962
rs174546	FADS1	C	ukb-d-20449	Feelings of tiredness during worst episode of depression	-0.00229683	0.322381	59774
rs174546	FADS1	C	eqtl-a-ENSG00000101188	ENSG00000101188	0.0125185	0.322468	31300
rs174546	FADS1	C	eqtl-a-ENSG00000113389	ENSG00000113389	0.0125172	0.322468	30381
rs174546	FADS1	C	eqtl-a-ENSG00000226155	ENSG00000226155	-0.0125198	0.322468	4339
rs3734398	ELOVL2	T	eqtl-a-ENSG00000108561	ENSG00000108561	-0.0118713	0.322468	31684
rs3734398	ELOVL2	T	eqtl-a-ENSG00000228232	ENSG00000228232	0.0118689	0.322468	5502
rs603424	SCD	G	eqtl-a-ENSG00000082153	ENSG00000082153	-0.0150271	0.322468	27767
rs603424	SCD	G	eqtl-a-ENSG00000137947	ENSG00000137947	0.0150271	0.322468	30962
rs603424	SCD	G	eqtl-a-ENSG00000188994	ENSG00000188994	-0.0150271	0.322468	25459
rs603424	SCD	G	met-c-895	Total cholesterol in LDL	-0.014702	0.322469	21559
rs174546	FADS1	C	eqtl-a-ENSG00000119471	ENSG00000119471	0.0125172	0.322566	31300
rs174546	FADS1	C	eqtl-a-ENSG00000198554	ENSG00000198554	0.0125172	0.322566	31300
rs3734398	ELOVL2	T	eqtl-a-ENSG00000011376	ENSG00000011376	0.0118665	0.322566	31300
rs3734398	ELOVL2	T	eqtl-a-ENSG00000172974	ENSG00000172974	-0.0118701	0.322566	5502
rs3734398	ELOVL2	T	eqtl-a-ENSG00000224478	ENSG00000224478	0.0118653	0.322566	22495
rs603424	SCD	G	eqtl-a-ENSG00000106290	ENSG00000106290	0.0150225	0.322566	30748
rs603424	SCD	G	eqtl-a-ENSG00000142227	ENSG00000142227	0.015021	0.322566	30962
rs603424	SCD	G	eqtl-a-ENSG00000163531	ENSG00000163531	0.015021	0.322566	28496
rs3734398	ELOVL2	T	ebi-a-GCST90001702	BAFF-R on CD24+ CD27+ B cell	-0.02523	0.3226	3657
rs174546	FADS1	C	eqtl-a-ENSG00000111087	ENSG00000111087	0.0125134	0.322663	31300
rs174546	FADS1	C	eqtl-a-ENSG00000237217	ENSG00000237217	-0.0125147	0.322663	4994
rs3734398	ELOVL2	T	eqtl-a-ENSG00000123104	ENSG00000123104	0.0118629	0.322663	31684
rs3734398	ELOVL2	T	eqtl-a-ENSG00000186312	ENSG00000186312	-0.0118665	0.322663	5502
rs3734398	ELOVL2	T	eqtl-a-ENSG00000197608	ENSG00000197608	0.0118653	0.322663	21121
rs3734398	ELOVL2	T	eqtl-a-ENSG00000235927	ENSG00000235927	-0.0118653	0.322663	4530
rs3734398	ELOVL2	T	eqtl-a-ENSG00000253368	ENSG00000253368	-0.0118665	0.322663	31684
rs603424	SCD	G	eqtl-a-ENSG00000213203	ENSG00000213203	-0.015021	0.322663	25887
rs3734398	ELOVL2	T	eqtl-a-ENSG00000166685	ENSG00000166685	-0.0118629	0.322761	31684
rs3734398	ELOVL2	T	eqtl-a-ENSG00000234219	ENSG00000234219	-0.0118653	0.322761	3831
rs603424	SCD	G	eqtl-a-ENSG00000162267	ENSG00000162267	-0.0150195	0.322761	29535
rs174546	FADS1	C	prot-c-4500_50_2	SCGF-alpha	-0.04754	0.3228	996
rs174546	FADS1	C	eqtl-a-ENSG00000174238	ENSG00000174238	0.0125096	0.322859	31300
rs174546	FADS1	C	eqtl-a-ENSG00000257742	ENSG00000257742	0.0125096	0.322859	5502
rs3734398	ELOVL2	T	eqtl-a-ENSG00000116266	ENSG00000116266	0.0118581	0.322859	14263
rs3734398	ELOVL2	T	eqtl-a-ENSG00000162877	ENSG00000162877	-0.0118605	0.322859	31684
rs3734398	ELOVL2	T	eqtl-a-ENSG00000232070	ENSG00000232070	0.0118593	0.322859	19203
rs603424	SCD	G	eqtl-a-ENSG00000068400	ENSG00000068400	-0.0150149	0.322859	8850
rs603424	SCD	G	eqtl-a-ENSG00000133101	ENSG00000133101	-0.015018	0.322859	13925
rs603424	SCD	G	eqtl-a-ENSG00000138792	ENSG00000138792	-0.0150164	0.322859	29178
rs603424	SCD	G	eqtl-a-ENSG00000255446	ENSG00000255446	-0.0150149	0.322859	5164
rs3734398	ELOVL2	T	ebi-a-GCST90001653	CD28- CD4-CD8- T cell %CD4-CD8- T cell	-0.02526	0.3229	3440
rs3734398	ELOVL2	T	ebi-a-GCST90001656	CD28+ CD4-CD8- T cell %CD4-CD8- T cell	0.02526	0.3229	3440
rs174546	FADS1	C	eqtl-a-ENSG00000059769	ENSG00000059769	-0.0125096	0.322956	31300
rs174546	FADS1	C	eqtl-a-ENSG00000131196	ENSG00000131196	0.0125046	0.322956	31086
rs174546	FADS1	C	eqtl-a-ENSG00000170458	ENSG00000170458	-0.0125071	0.322956	31300
rs174546	FADS1	C	eqtl-a-ENSG00000179598	ENSG00000179598	-0.0125084	0.322956	20737
rs3734398	ELOVL2	T	eqtl-a-ENSG00000172469	ENSG00000172469	0.0118581	0.322956	31644
rs3734398	ELOVL2	T	eqtl-a-ENSG00000231389	ENSG00000231389	0.0118569	0.322956	13344
rs3734398	ELOVL2	T	eqtl-a-ENSG00000267680	ENSG00000267680	-0.0118593	0.322956	26225
rs603424	SCD	G	eqtl-a-ENSG00000239388	ENSG00000239388	0.0150104	0.322956	30240
rs174546	FADS1	C	eqtl-a-ENSG00000129071	ENSG00000129071	-0.0125046	0.323055	31086
rs174546	FADS1	C	eqtl-a-ENSG00000242371	ENSG00000242371	0.0125033	0.323055	5502
rs174546	FADS1	C	eqtl-a-ENSG00000258645	ENSG00000258645	-0.0125058	0.323055	4677
rs3734398	ELOVL2	T	eqtl-a-ENSG00000115760	ENSG00000115760	-0.0118569	0.323055	31300
rs3734398	ELOVL2	T	eqtl-a-ENSG00000146463	ENSG00000146463	-0.0118569	0.323055	14263
rs3734398	ELOVL2	T	eqtl-a-ENSG00000157796	ENSG00000157796	0.0118545	0.323055	31684
rs3734398	ELOVL2	T	eqtl-a-ENSG00000169718	ENSG00000169718	0.0118533	0.323055	26609
rs174546	FADS1	C	eqtl-a-ENSG00000110925	ENSG00000110925	0.0125008	0.323153	31086
rs174546	FADS1	C	eqtl-a-ENSG00000179335	ENSG00000179335	-0.012502	0.323153	31300
rs3734398	ELOVL2	T	eqtl-a-ENSG00000211924	ENSG00000211924	0.0118521	0.323153	4530
rs3734398	ELOVL2	T	eqtl-a-ENSG00000231770	ENSG00000231770	0.0118533	0.323153	5502
rs174546	FADS1	C	ebi-a-GCST90001632	CD8+ Natural Killer T %lymphocyte	-0.02794	0.3232	3668
rs603424	SCD	G	met-a-688	2-oleoylglycerophosphocholine*	0.0034	0.3232	7100
rs174546	FADS1	C	eqtl-a-ENSG00000163872	ENSG00000163872	0.0124995	0.32325	31300
rs174546	FADS1	C	eqtl-a-ENSG00000165102	ENSG00000165102	0.012497	0.32325	30872
rs3734398	ELOVL2	T	eqtl-a-ENSG00000079785	ENSG00000079785	0.0118497	0.32325	14263
rs603424	SCD	G	eqtl-a-ENSG00000224882	ENSG00000224882	-0.0150043	0.32325	5164
rs603424	SCD	G	eqtl-a-ENSG00000261019	ENSG00000261019	0.0150012	0.32325	20948
rs174546	FADS1	C	ebi-a-GCST90001854	CD3 on CD39+ activated CD4 regulatory T cell	-0.02983	0.3233	2919
rs3734398	ELOVL2	T	met-a-518	X-11452	0.0058	0.3233	6150
rs603424	SCD	G	prot-c-2637_77_2	Macrophage mannose receptor	-0.05482	0.3233	997
rs174546	FADS1	C	eqtl-a-ENSG00000244167	ENSG00000244167	-0.0124995	0.323349	3831
rs3734398	ELOVL2	T	eqtl-a-ENSG00000132530	ENSG00000132530	-0.0118485	0.323349	31684
rs3734398	ELOVL2	T	eqtl-a-ENSG00000137177	ENSG00000137177	0.0118473	0.323349	31300
rs3734398	ELOVL2	T	eqtl-a-ENSG00000233730	ENSG00000233730	0.0118473	0.323349	10736
rs603424	SCD	G	eqtl-a-ENSG00000128487	ENSG00000128487	-0.0150012	0.323349	20399
rs603424	SCD	G	eqtl-a-ENSG00000178175	ENSG00000178175	0.0149982	0.323349	30962
rs603424	SCD	G	eqtl-a-ENSG00000237758	ENSG00000237758	0.0149982	0.323349	4022
rs3734398	ELOVL2	T	met-b-130	B Mem:%IgA	-0.0208256	0.323378	450
rs3734398	ELOVL2	T	ukb-d-22607_2	Workplace very cold: Often	-0.00132234	0.32339	90145
rs3734398	ELOVL2	T	ukb-a-505	Age completed full time education	0.00242084	0.323423	226899
rs3734398	ELOVL2	T	eqtl-a-ENSG00000112599	ENSG00000112599	-0.0118473	0.323447	11496
rs603424	SCD	G	eqtl-a-ENSG00000133131	ENSG00000133131	-0.0149982	0.323447	8850
rs174546	FADS1	C	eqtl-a-ENSG00000124406	ENSG00000124406	0.0124919	0.323544	31300
rs174546	FADS1	C	eqtl-a-ENSG00000154764	ENSG00000154764	-0.0124932	0.323544	31300
rs3734398	ELOVL2	T	eqtl-a-ENSG00000059915	ENSG00000059915	0.0118425	0.323544	31470
rs3734398	ELOVL2	T	eqtl-a-ENSG00000142949	ENSG00000142949	0.0118413	0.323544	31470
rs3734398	ELOVL2	T	eqtl-a-ENSG00000175832	ENSG00000175832	0.0118425	0.323544	28880
rs3734398	ELOVL2	T	eqtl-a-ENSG00000182324	ENSG00000182324	-0.0118449	0.323544	31684
rs3734398	ELOVL2	T	eqtl-a-ENSG00000188993	ENSG00000188993	-0.0118437	0.323544	23778
rs603424	SCD	G	eqtl-a-ENSG00000104290	ENSG00000104290	0.0149937	0.323544	30962
rs174546	FADS1	C	prot-a-1022	Protein FAM107B	0.0257	0.323594	3301
rs174546	FADS1	C	prot-a-1070	High affinity immunoglobulin alpha and immunoglobulin mu Fc receptor	0.0253	0.323594	3301
rs174546	FADS1	C	prot-a-1217	Glioma pathogenesis-related protein 1	-0.0255	0.323594	3301
rs174546	FADS1	C	prot-a-1273	Gremlin-1	-0.0254	0.323594	3301
rs174546	FADS1	C	prot-a-1463	Protein turtle homolog A	-0.0254	0.323594	3301
rs174546	FADS1	C	prot-a-1659	Kallikrein-14	-0.0255	0.323594	3301
rs174546	FADS1	C	prot-a-2002	N-acetyltransferase 14	0.0254	0.323594	3301
rs174546	FADS1	C	prot-a-2148	Opalin	0.0255	0.323594	3301
rs174546	FADS1	C	prot-a-2231	Platelet-derived growth factor receptor-like protein	0.0256	0.323594	3301
rs174546	FADS1	C	prot-a-2428	Prostaglandin reductase 1	-0.0256	0.323594	3301
rs174546	FADS1	C	prot-a-2811	SPARC-like protein 1	0.0254	0.323594	3301
rs174546	FADS1	C	prot-a-2895	Sulfatase-modifying factor 1	-0.0257	0.323594	3301
rs174546	FADS1	C	prot-a-3195	Vinculin	0.0255	0.323594	3301
rs174546	FADS1	C	prot-a-702	Cystatin-D	0.0256	0.323594	3301
rs174546	FADS1	C	prot-a-843	DnaJ homolog subfamily C member 10	-0.0254	0.323594	3301
rs174546	FADS1	C	prot-a-877	Dual specificity protein phosphatase 6	0.0257	0.323594	3301
rs174546	FADS1	C	prot-a-922	Eukaryotic translation initiation factor 4B	0.0255	0.323594	3301
rs174546	FADS1	C	ubm-a-1014	NET25 0068	-0.0162	0.323594	7916
rs174546	FADS1	C	ubm-a-1096	NET25 0150	0.0159	0.323594	7916
rs174546	FADS1	C	ubm-a-1132	NET25 0186	-0.0159	0.323594	7916
rs174546	FADS1	C	ubm-a-1142	NET25 0196	-0.0163	0.323594	7916
rs174546	FADS1	C	ubm-a-115	IDP T1 FAST ROIs R heschl gyrus	0.0129	0.323594	7916
rs174546	FADS1	C	ubm-a-1186	NET100 0030	-0.0165	0.323594	7916
rs174546	FADS1	C	ubm-a-1244	NET100 0088	-0.0162	0.323594	7916
rs174546	FADS1	C	ubm-a-1330	NET100 0174	0.0164	0.323594	7916
rs174546	FADS1	C	ubm-a-1370	NET100 0214	-0.0163	0.323594	7916
rs174546	FADS1	C	ubm-a-145	IDP T1 FAST ROIs V cerebellum crus I	-0.0157	0.323594	7916
rs174546	FADS1	C	ubm-a-1471	NET100 0315	-0.0166	0.323594	7916
rs174546	FADS1	C	ubm-a-1521	NET100 0365	0.0164	0.323594	7916
rs174546	FADS1	C	ubm-a-1522	NET100 0366	-0.0163	0.323594	7916
rs174546	FADS1	C	ubm-a-1524	NET100 0368	0.0164	0.323594	7916
rs174546	FADS1	C	ubm-a-1877	NET100 0721	-0.0163	0.323594	7916
rs174546	FADS1	C	ubm-a-188	IDP tfMRI median BOLD faces-shapes	-0.0164	0.323594	7916
rs174546	FADS1	C	ubm-a-205	IDP dMRI TBSS FA Medial lemniscus L	0.0157	0.323594	7916
rs174546	FADS1	C	ubm-a-2142	NET100 0986	-0.0159	0.323594	7916
rs174546	FADS1	C	ubm-a-2200	NET100 1044	0.0164	0.323594	7916
rs174546	FADS1	C	ubm-a-2614	NET100 1458	-0.0164	0.323594	7916
rs174546	FADS1	C	ubm-a-2805	a2009s lh S occipital ant area	0.0149	0.323594	7916
rs174546	FADS1	C	ubm-a-3	IDP T1 SIENAX CSF normalised volume	-0.0134	0.323594	7916
rs174546	FADS1	C	ubm-a-3044	DKTatlas rh medialorbitofrontal thickness	0.0151	0.323594	7916
rs174546	FADS1	C	ubm-a-3119	a2009s rh S interm prim-Jensen thickness	0.0152	0.323594	7916
rs174546	FADS1	C	ubm-a-666	IDP dMRI ProbtrackX MD fmi	-0.015	0.323594	7916
rs174546	FADS1	C	ubm-a-843	IDP dMRI ProbtrackX OD unc r	0.0157	0.323594	7916
rs174546	FADS1	C	ubm-a-868	IDP dMRI ProbtrackX ISOVF str r	0.0123	0.323594	7916
rs174546	FADS1	C	ubm-a-922	NODEamps100 0031	-0.0152	0.323594	7916
rs3734398	ELOVL2	T	prot-a-1020	Protein FAM107A	0.0246	0.323594	3301
rs3734398	ELOVL2	T	prot-a-1084	Fc receptor-like protein 6	0.0247	0.323594	3301
rs3734398	ELOVL2	T	prot-a-1182	GTP cyclohydrolase 1	0.0247	0.323594	3301
rs3734398	ELOVL2	T	prot-a-1415	Gamma-interferon-inducible protein 16	0.0247	0.323594	3301
rs3734398	ELOVL2	T	prot-a-1474	Interleukin-12 receptor subunit beta-2	-0.0245	0.323594	3301
rs3734398	ELOVL2	T	prot-a-1613	Potassium voltage-gated channel subfamily E regulatory beta subunit 5	0.0245	0.323594	3301
rs3734398	ELOVL2	T	prot-a-1676	Histone-lysine N-methyltransferase 2C	-0.0246	0.323594	3301
rs3734398	ELOVL2	T	prot-a-1838	MANSC domain-containing protein 1	0.0247	0.323594	3301
rs3734398	ELOVL2	T	prot-a-1880	Matrix extracellular phosphoglycoprotein	0.0245	0.323594	3301
rs3734398	ELOVL2	T	prot-a-194	Astacin-like metalloendopeptidase	0.0246	0.323594	3301
rs3734398	ELOVL2	T	prot-a-2515	Regenerating islet-derived protein 4	0.0246	0.323594	3301
rs3734398	ELOVL2	T	prot-a-2876	Stress-induced-phosphoprotein 1	-0.0245	0.323594	3301
rs3734398	ELOVL2	T	prot-a-3060	Tumor necrosis factor ligand superfamily member 18	0.0245	0.323594	3301
rs3734398	ELOVL2	T	prot-a-346	Calcium/calmodulin-dependent protein kinase type 1	-0.0246	0.323594	3301
rs3734398	ELOVL2	T	ubm-a-155	IDP T1 FAST ROIs R cerebellum VIIIa	-0.012	0.323594	7916
rs3734398	ELOVL2	T	ubm-a-1683	NET100 0527	-0.0155	0.323594	7916
rs3734398	ELOVL2	T	ubm-a-2350	NET100 1194	-0.0156	0.323594	7916
rs3734398	ELOVL2	T	ubm-a-2478	NET100 1322	0.0156	0.323594	7916
rs3734398	ELOVL2	T	ubm-a-2506	NET100 1350	-0.0155	0.323594	7916
rs3734398	ELOVL2	T	ubm-a-2766	a2009s lh G occipital sup area	-0.0137	0.323594	7916
rs3734398	ELOVL2	T	ubm-a-3075	a2009s rh G cuneus thickness	-0.0151	0.323594	7916
rs3734398	ELOVL2	T	ubm-a-418	IDP dMRI TBSS L2 Sagittal stratum R	0.0152	0.323594	7916
rs3734398	ELOVL2	T	ubm-a-668	IDP dMRI ProbtrackX MD ifo r	0.0143	0.323594	7916
rs3734398	ELOVL2	T	ubm-a-697	IDP dMRI ProbtrackX MO ilf r	0.0151	0.323594	7916
rs3734398	ELOVL2	T	ubm-a-722	IDP dMRI ProbtrackX L1 ifo r	0.0138	0.323594	7916
rs3734398	ELOVL2	T	ubm-a-94	IDP T1 FAST ROIs L parahipp gyrus post	-0.0135	0.323594	7916
rs603424	SCD	G	prot-a-1092	Fibroblast growth factor 20	0.0311	0.323594	3301
rs603424	SCD	G	prot-a-1266	GRAM domain-containing protein 1C	-0.0312	0.323594	3301
rs603424	SCD	G	prot-a-1286	Glutathione S-transferase kappa 1	0.0315	0.323594	3301
rs603424	SCD	G	prot-a-1366	Heterogeneous nuclear ribonucleoprotein K	-0.0312	0.323594	3301
rs603424	SCD	G	prot-a-1371	Hematopoietic prostaglandin D synthase	0.0312	0.323594	3301
rs603424	SCD	G	prot-a-1422	Interferon alpha-5	-0.0316	0.323594	3301
rs603424	SCD	G	prot-a-1483	Interleukin-17C	-0.0313	0.323594	3301
rs603424	SCD	G	prot-a-1789	Leucine-rich repeat-containing protein 4C	0.0311	0.323594	3301
rs603424	SCD	G	prot-a-2164	Polyadenylate-binding protein 4	0.0315	0.323594	3301
rs603424	SCD	G	prot-a-263	Brother of CDO	0.0315	0.323594	3301
rs603424	SCD	G	prot-a-3212	Vesicle transport through interaction with t-SNAREs homolog 1A	-0.0314	0.323594	3301
rs603424	SCD	G	prot-a-3247	YTH domain-containing protein 1	-0.0311	0.323594	3301
rs603424	SCD	G	prot-a-449	CD44 antigen	0.0312	0.323594	3301
rs603424	SCD	G	prot-a-810	Protein DGCR6	-0.0313	0.323594	3301
rs603424	SCD	G	prot-a-873	Dual specificity protein phosphatase 13 isoform A	0.0313	0.323594	3301
rs603424	SCD	G	prot-a-907	Ephrin-B3	-0.0312	0.323594	3301
rs603424	SCD	G	prot-a-959	Ephrin type-A receptor 5	-0.0311	0.323594	3301
rs603424	SCD	G	prot-a-968	Erythropoietin receptor	0.0315	0.323594	3301
rs603424	SCD	G	ubm-a-1031	NET25 0085	-0.0206	0.323594	7916
rs603424	SCD	G	ubm-a-1412	NET100 0256	-0.0207	0.323594	7916
rs603424	SCD	G	ubm-a-1454	NET100 0298	-0.0205	0.323594	7916
rs603424	SCD	G	ubm-a-1521	NET100 0365	0.0207	0.323594	7916
rs603424	SCD	G	ubm-a-1549	NET100 0393	-0.0204	0.323594	7916
rs603424	SCD	G	ubm-a-1838	NET100 0682	-0.0208	0.323594	7916
rs603424	SCD	G	ubm-a-1953	NET100 0797	0.0206	0.323594	7916
rs603424	SCD	G	ubm-a-1958	NET100 0802	0.0205	0.323594	7916
rs603424	SCD	G	ubm-a-1990	NET100 0834	0.0208	0.323594	7916
rs603424	SCD	G	ubm-a-2262	NET100 1106	0.0208	0.323594	7916
rs603424	SCD	G	ubm-a-2447	NET100 1291	0.0207	0.323594	7916
rs603424	SCD	G	ubm-a-246	IDP dMRI TBSS MD Genu of corpus callosum	-0.0181	0.323594	7916
rs603424	SCD	G	ubm-a-2476	NET100 1320	-0.0206	0.323594	7916
rs603424	SCD	G	ubm-a-2658	volume Left-Cerebellum-White-Matter	0.0168	0.323594	7916
rs603424	SCD	G	ubm-a-2707	volume SupraTentorialVolNotVentVox	-0.0088	0.323594	7916
rs603424	SCD	G	ubm-a-316	IDP dMRI TBSS MO Superior corona radiata R	-0.0202	0.323594	7916
rs603424	SCD	G	ubm-a-347	IDP dMRI TBSS L1 Corticospinal tract L	0.0204	0.323594	7916
rs603424	SCD	G	ubm-a-525	IDP dMRI TBSS ICVF Superior longitudinal fasciculus L	0.0201	0.323594	7916
rs603424	SCD	G	ubm-a-54	IDP T1 FAST ROIs L inf temp gyrus post	-0.0173	0.323594	7916
rs603424	SCD	G	ubm-a-554	IDP dMRI TBSS OD Anterior corona radiata R	0.0204	0.323594	7916
rs603424	SCD	G	ubm-a-698	IDP dMRI ProbtrackX MO mcp	-0.0209	0.323594	7916
rs603424	SCD	G	ubm-a-841	IDP dMRI ProbtrackX OD str r	0.0187	0.323594	7916
rs3734398	ELOVL2	T	met-a-561	X-12007	0.0088	0.3236	1273
rs174546	FADS1	C	eqtl-a-ENSG00000112130	ENSG00000112130	0.0124869	0.323643	31300
rs174546	FADS1	C	eqtl-a-ENSG00000234883	ENSG00000234883	-0.0124907	0.323643	17970
rs3734398	ELOVL2	T	eqtl-a-ENSG00000166197	ENSG00000166197	-0.0118425	0.323643	31470
rs3734398	ELOVL2	T	eqtl-a-ENSG00000197604	ENSG00000197604	0.0118389	0.323643	4677
rs3734398	ELOVL2	T	eqtl-a-ENSG00000234200	ENSG00000234200	0.0118401	0.323643	4677
rs603424	SCD	G	eqtl-a-ENSG00000163508	ENSG00000163508	-0.0149921	0.323643	30962
rs603424	SCD	G	eqtl-a-ENSG00000226675	ENSG00000226675	0.0149906	0.323643	4656
rs603424	SCD	G	eqtl-a-ENSG00000243517	ENSG00000243517	-0.0149921	0.323643	5164
rs603424	SCD	G	eqtl-a-ENSG00000257446	ENSG00000257446	-0.0149921	0.323643	19066
rs603424	SCD	G	eqtl-a-ENSG00000266970	ENSG00000266970	-0.0149937	0.323643	4973
rs174546	FADS1	C	prot-c-4829_43_6	STRATIFIN	-0.0466	0.3237	996
rs603424	SCD	G	prot-c-3858_5_1	PPAC	-0.05527	0.3237	997
rs603424	SCD	G	prot-c-5002_76_1	MMP-14	0.05542	0.3237	997
rs174546	FADS1	C	ukb-d-22607_2	Workplace very cold: Often	0.00136979	0.323736	90145
rs174546	FADS1	C	eqtl-a-ENSG00000117595	ENSG00000117595	-0.0124881	0.32374	31086
rs174546	FADS1	C	eqtl-a-ENSG00000183291	ENSG00000183291	0.0124856	0.32374	31300
rs174546	FADS1	C	eqtl-a-ENSG00000230551	ENSG00000230551	-0.0124869	0.32374	24968
rs603424	SCD	G	eqtl-a-ENSG00000144535	ENSG00000144535	0.0149876	0.32374	30962
rs603424	SCD	G	prot-c-3504_58_2	LEAP-1	-0.05382	0.3238	997
rs3734398	ELOVL2	T	eqtl-a-ENSG00000232611	ENSG00000232611	0.0118353	0.323839	5502
rs603424	SCD	G	eqtl-a-ENSG00000112578	ENSG00000112578	-0.0149861	0.323839	30962
rs603424	SCD	G	eqtl-a-ENSG00000236432	ENSG00000236432	-0.0149845	0.323839	5164
rs3734398	ELOVL2	T	ebi-a-GCST90001822	IgD on IgD+ CD38- B cell	0.02508	0.3239	3642
rs174546	FADS1	C	eqtl-a-ENSG00000177981	ENSG00000177981	0.0124793	0.323937	31260
rs3734398	ELOVL2	T	eqtl-a-ENSG00000114956	ENSG00000114956	-0.0118353	0.323937	26609
rs3734398	ELOVL2	T	eqtl-a-ENSG00000155090	ENSG00000155090	0.0118341	0.323937	28917
rs3734398	ELOVL2	T	eqtl-a-ENSG00000226150	ENSG00000226150	0.0118329	0.323937	3831
rs3734398	ELOVL2	T	eqtl-a-ENSG00000227507	ENSG00000227507	-0.0118353	0.323937	14263
rs174546	FADS1	C	met-a-647	X-12729	-0.0109	0.324	1649
rs174546	FADS1	C	eqtl-a-ENSG00000200879	ENSG00000200879	0.012478	0.324035	7444
rs3734398	ELOVL2	T	eqtl-a-ENSG00000070501	ENSG00000070501	-0.0118341	0.324035	31684
rs3734398	ELOVL2	T	eqtl-a-ENSG00000245317	ENSG00000245317	-0.0118329	0.324035	22157
rs603424	SCD	G	eqtl-a-ENSG00000198590	ENSG00000198590	-0.01498	0.324035	30962
rs174546	FADS1	C	eqtl-a-ENSG00000180096	ENSG00000180096	0.0124755	0.324133	31086
rs3734398	ELOVL2	T	eqtl-a-ENSG00000172954	ENSG00000172954	-0.0118305	0.324133	31684
rs3734398	ELOVL2	T	eqtl-a-ENSG00000176761	ENSG00000176761	-0.0118293	0.324133	15781
rs3734398	ELOVL2	T	eqtl-a-ENSG00000181588	ENSG00000181588	-0.0118305	0.324133	31644
rs603424	SCD	G	eqtl-a-ENSG00000147383	ENSG00000147383	-0.0149769	0.324133	8850
rs603424	SCD	G	ukb-a-446	Blood clot DVT bronchitis emphysema asthma rhinitis eczema allergy diagnosed by doctor: Asthma	-0.00102325	0.324214	336782
rs174546	FADS1	C	eqtl-a-ENSG00000107854	ENSG00000107854	0.0124717	0.324231	14263
rs174546	FADS1	C	eqtl-a-ENSG00000139899	ENSG00000139899	0.0124717	0.324231	31086
rs174546	FADS1	C	eqtl-a-ENSG00000234043	ENSG00000234043	-0.0124767	0.324231	21162
rs174546	FADS1	C	eqtl-a-ENSG00000248795	ENSG00000248795	0.0124717	0.324231	9414
rs3734398	ELOVL2	T	eqtl-a-ENSG00000249138	ENSG00000249138	0.0118269	0.324231	29004
rs174546	FADS1	C	eqtl-a-ENSG00000123104	ENSG00000123104	-0.0124717	0.324329	31300
rs174546	FADS1	C	eqtl-a-ENSG00000124787	ENSG00000124787	0.0124704	0.324329	31300
rs3734398	ELOVL2	T	eqtl-a-ENSG00000153551	ENSG00000153551	0.0118245	0.324329	31470
rs3734398	ELOVL2	T	eqtl-a-ENSG00000213463	ENSG00000213463	0.0118221	0.324329	31684
rs603424	SCD	G	eqtl-a-ENSG00000111907	ENSG00000111907	-0.0149709	0.324329	29218
rs603424	SCD	G	eqtl-a-ENSG00000162461	ENSG00000162461	-0.0149724	0.324329	30962
rs603424	SCD	G	eqtl-a-ENSG00000167186	ENSG00000167186	-0.0149709	0.324329	30962
rs603424	SCD	G	eqtl-a-ENSG00000256050	ENSG00000256050	-0.0149694	0.324329	10398
rs174546	FADS1	C	ieu-a-962	Ever vs never smoked	-0.012	0.3244	74035
rs174546	FADS1	C	prot-c-4436_1_2	ENTP3	0.0477	0.3244	996
rs174546	FADS1	C	eqtl-a-ENSG00000147383	ENSG00000147383	-0.0124704	0.324428	9188
rs174546	FADS1	C	eqtl-a-ENSG00000238227	ENSG00000238227	-0.0124717	0.324428	20737
rs174546	FADS1	C	eqtl-a-ENSG00000248166	ENSG00000248166	-0.0124717	0.324428	5164
rs3734398	ELOVL2	T	eqtl-a-ENSG00000145354	ENSG00000145354	-0.0118233	0.324428	31684
rs3734398	ELOVL2	T	eqtl-a-ENSG00000169242	ENSG00000169242	0.0118197	0.324428	31470
rs3734398	ELOVL2	T	eqtl-a-ENSG00000262488	ENSG00000262488	0.0118221	0.324428	5502
rs603424	SCD	G	eqtl-a-ENSG00000133983	ENSG00000133983	-0.0149678	0.324428	25887
rs174546	FADS1	C	eqtl-a-ENSG00000124275	ENSG00000124275	-0.0124666	0.324526	31300
rs3734398	ELOVL2	T	eqtl-a-ENSG00000184292	ENSG00000184292	0.0118185	0.324526	31470
rs3734398	ELOVL2	T	eqtl-a-ENSG00000243517	ENSG00000243517	-0.0118197	0.324526	5502
rs603424	SCD	G	eqtl-a-ENSG00000110801	ENSG00000110801	-0.0149633	0.324526	30962
rs603424	SCD	G	eqtl-a-ENSG00000142784	ENSG00000142784	-0.0149648	0.324526	30962
rs603424	SCD	G	eqtl-a-ENSG00000185155	ENSG00000185155	0.0149618	0.324526	30043
rs3734398	ELOVL2	T	met-b-191	CD4:%Treg(39+)	0.0209868	0.32461	449
rs174546	FADS1	C	eqtl-a-ENSG00000156500	ENSG00000156500	0.0124641	0.324624	9188
rs174546	FADS1	C	eqtl-a-ENSG00000259635	ENSG00000259635	-0.0124653	0.324624	4022
rs3734398	ELOVL2	T	eqtl-a-ENSG00000114054	ENSG00000114054	0.0118149	0.324624	31684
rs3734398	ELOVL2	T	eqtl-a-ENSG00000149474	ENSG00000149474	-0.0118185	0.324624	31470
rs3734398	ELOVL2	T	eqtl-a-ENSG00000233850	ENSG00000233850	0.0118161	0.324624	22495
rs3734398	ELOVL2	T	ieu-a-962	Ever vs never smoked	-0.0118	0.3247	74035
rs174546	FADS1	C	eqtl-a-ENSG00000111843	ENSG00000111843	-0.0124628	0.324722	31086
rs174546	FADS1	C	eqtl-a-ENSG00000162924	ENSG00000162924	-0.0124628	0.324722	31260
rs174546	FADS1	C	eqtl-a-ENSG00000171049	ENSG00000171049	-0.0124615	0.324722	31300
rs174546	FADS1	C	eqtl-a-ENSG00000184635	ENSG00000184635	-0.0124641	0.324722	31086
rs174546	FADS1	C	eqtl-a-ENSG00000185946	ENSG00000185946	-0.0124628	0.324722	30872
rs3734398	ELOVL2	T	eqtl-a-ENSG00000143375	ENSG00000143375	-0.0118161	0.324722	31684
rs603424	SCD	G	ukb-d-I47	Diagnoses - main ICD10: I47 Paroxysmal tachycardia	0.00022002	0.324782	361194
rs603424	SCD	G	prot-c-3422_4_2	CDK1/cyclin B	0.05492	0.3248	997
rs174546	FADS1	C	eqtl-a-ENSG00000080608	ENSG00000080608	-0.0124603	0.324821	14263
rs174546	FADS1	C	eqtl-a-ENSG00000145782	ENSG00000145782	0.0124578	0.324821	26011
rs174546	FADS1	C	eqtl-a-ENSG00000180071	ENSG00000180071	0.0124565	0.324821	24719
rs174546	FADS1	C	eqtl-a-ENSG00000223491	ENSG00000223491	0.0124578	0.324821	4656
rs3734398	ELOVL2	T	eqtl-a-ENSG00000013374	ENSG00000013374	-0.0118137	0.324821	31256
rs3734398	ELOVL2	T	eqtl-a-ENSG00000078061	ENSG00000078061	-0.0118137	0.324821	9188
rs3734398	ELOVL2	T	eqtl-a-ENSG00000125630	ENSG00000125630	-0.0118125	0.324821	14263
rs3734398	ELOVL2	T	eqtl-a-ENSG00000135912	ENSG00000135912	0.0118125	0.324821	31684
rs3734398	ELOVL2	T	eqtl-a-ENSG00000165097	ENSG00000165097	-0.0118137	0.324821	26609
rs603424	SCD	G	ebi-a-GCST90002018	CCR2 on granulocyte	0.02845	0.3249	2850
rs174546	FADS1	C	eqtl-a-ENSG00000070366	ENSG00000070366	-0.0124578	0.324919	31086
rs174546	FADS1	C	eqtl-a-ENSG00000176809	ENSG00000176809	0.012454	0.324919	6421
rs174546	FADS1	C	eqtl-a-ENSG00000232112	ENSG00000232112	0.0124552	0.324919	5502
rs174546	FADS1	C	eqtl-a-ENSG00000260456	ENSG00000260456	-0.0124578	0.324919	5502
rs3734398	ELOVL2	T	eqtl-a-ENSG00000134371	ENSG00000134371	0.0118101	0.324919	31684
rs3734398	ELOVL2	T	eqtl-a-ENSG00000251267	ENSG00000251267	0.0118077	0.324919	4339
rs603424	SCD	G	eqtl-a-ENSG00000073756	ENSG00000073756	-0.0149542	0.324919	30748
rs603424	SCD	G	eqtl-a-ENSG00000155858	ENSG00000155858	0.0149496	0.324919	30962
rs603424	SCD	G	eqtl-a-ENSG00000156802	ENSG00000156802	0.0149496	0.324919	30962
rs603424	SCD	G	eqtl-a-ENSG00000179914	ENSG00000179914	0.0149511	0.324919	13925
rs603424	SCD	G	eqtl-a-ENSG00000211939	ENSG00000211939	-0.0149542	0.324919	5164
rs174546	FADS1	C	eqtl-a-ENSG00000124557	ENSG00000124557	-0.0124565	0.325017	31300
rs174546	FADS1	C	eqtl-a-ENSG00000134333	ENSG00000134333	-0.0124565	0.325017	25063
rs174546	FADS1	C	eqtl-a-ENSG00000176170	ENSG00000176170	-0.0124552	0.325017	31086
rs174546	FADS1	C	eqtl-a-ENSG00000223991	ENSG00000223991	-0.0124565	0.325017	16178
rs3734398	ELOVL2	T	eqtl-a-ENSG00000230593	ENSG00000230593	-0.0118089	0.325017	4169
rs3734398	ELOVL2	T	eqtl-a-ENSG00000234231	ENSG00000234231	-0.0118077	0.325017	5502
rs603424	SCD	G	eqtl-a-ENSG00000174501	ENSG00000174501	0.0149466	0.325017	26848
rs603424	SCD	G	ukb-d-M13_SCIATICA	Siatica+with lumbago	0.000174748	0.325029	361194
rs3734398	ELOVL2	T	ebi-a-GCST90002009	HLA DR on CD14- CD16-	0.02491	0.3251	3629
rs603424	SCD	G	finn-a-N14_SPERMATOCELE	Spermatocele	0.1045	0.3251
rs3734398	ELOVL2	T	eqtl-a-ENSG00000105755	ENSG00000105755	0.0118041	0.325116	26609
rs3734398	ELOVL2	T	eqtl-a-ENSG00000148175	ENSG00000148175	-0.0118065	0.325116	31684
rs3734398	ELOVL2	T	eqtl-a-ENSG00000228278	ENSG00000228278	0.0118041	0.325116	31684
rs603424	SCD	G	eqtl-a-ENSG00000129595	ENSG00000129595	0.014942	0.325116	30708
rs603424	SCD	G	eqtl-a-ENSG00000134138	ENSG00000134138	-0.0149481	0.325116	29409
rs603424	SCD	G	eqtl-a-ENSG00000161326	ENSG00000161326	0.0149435	0.325116	30962
rs603424	SCD	G	eqtl-a-ENSG00000205047	ENSG00000205047	-0.0149466	0.325116	24555
rs603424	SCD	G	ukb-a-238	Pack years adult smoking as proportion of life span exposed to smoking PREVIEW ONLY	0.00575426	0.325212	101726
rs3734398	ELOVL2	T	eqtl-a-ENSG00000105204	ENSG00000105204	-0.0118041	0.325214	31684
rs3734398	ELOVL2	T	eqtl-a-ENSG00000169083	ENSG00000169083	0.0118029	0.325214	9188
rs603424	SCD	G	eqtl-a-ENSG00000019991	ENSG00000019991	-0.0149435	0.325214	30534
rs603424	SCD	G	eqtl-a-ENSG00000137996	ENSG00000137996	0.0149405	0.325214	24754
rs174546	FADS1	C	ukb-d-K11_ILEUS	Paralytic ileus and intestinal obstruction	0.000185172	0.325288	361194
rs174546	FADS1	C	ukb-d-C_STROKE	STROKE	0.000313739	0.325295	361194
rs174546	FADS1	C	prot-c-4588_1_2	PH	-0.0455	0.3253	996
rs174546	FADS1	C	eqtl-a-ENSG00000115520	ENSG00000115520	0.0124464	0.325312	31300
rs174546	FADS1	C	eqtl-a-ENSG00000130656	ENSG00000130656	0.0124451	0.325312	28035
rs174546	FADS1	C	eqtl-a-ENSG00000196811	ENSG00000196811	-0.0124464	0.325312	29629
rs174546	FADS1	C	eqtl-a-ENSG00000198286	ENSG00000198286	0.0124438	0.325312	31300
rs3734398	ELOVL2	T	eqtl-a-ENSG00000134775	ENSG00000134775	-0.0118005	0.325312	26101
rs3734398	ELOVL2	T	eqtl-a-ENSG00000135473	ENSG00000135473	-0.0118017	0.325312	31684
rs3734398	ELOVL2	T	eqtl-a-ENSG00000189144	ENSG00000189144	0.0117981	0.325312	31684
rs603424	SCD	G	eqtl-a-ENSG00000179144	ENSG00000179144	0.0149375	0.325312	30922
rs603424	SCD	G	eqtl-a-ENSG00000198815	ENSG00000198815	-0.014942	0.325312	30748
rs603424	SCD	G	eqtl-a-ENSG00000250859	ENSG00000250859	0.0149359	0.325312	18672
rs174546	FADS1	C	eqtl-a-ENSG00000122490	ENSG00000122490	-0.0124438	0.325411	31300
rs174546	FADS1	C	eqtl-a-ENSG00000148459	ENSG00000148459	0.0124413	0.325411	31260
rs174546	FADS1	C	eqtl-a-ENSG00000188060	ENSG00000188060	-0.0124451	0.325411	29659
rs3734398	ELOVL2	T	eqtl-a-ENSG00000002586	ENSG00000002586	-0.0117993	0.325411	5502
rs3734398	ELOVL2	T	eqtl-a-ENSG00000012211	ENSG00000012211	0.0117969	0.325411	9188
rs3734398	ELOVL2	T	eqtl-a-ENSG00000097007	ENSG00000097007	-0.0118005	0.325411	31684
rs603424	SCD	G	eqtl-a-ENSG00000186496	ENSG00000186496	-0.0149375	0.325411	30748
rs603424	SCD	G	eqtl-a-ENSG00000244617	ENSG00000244617	0.0149344	0.325411	25887
rs603424	SCD	G	ubm-a-2116	NET100 0960	-0.014543	0.325474	7916
rs603424	SCD	G	ebi-a-GCST90000493	Stem cell factor levels	0.06081	0.32548	982
rs174546	FADS1	C	eqtl-a-ENSG00000130779	ENSG00000130779	0.01244	0.325509	31260
rs174546	FADS1	C	eqtl-a-ENSG00000135245	ENSG00000135245	0.0124388	0.325509	25306
rs174546	FADS1	C	eqtl-a-ENSG00000175182	ENSG00000175182	0.0124388	0.325509	31300
rs603424	SCD	G	eqtl-a-ENSG00000122122	ENSG00000122122	-0.0149344	0.325509	8850
rs603424	SCD	G	eqtl-a-ENSG00000213185	ENSG00000213185	-0.0149359	0.325509	22398
rs174546	FADS1	C	eqtl-a-ENSG00000185219	ENSG00000185219	-0.01244	0.325607	31300
rs174546	FADS1	C	eqtl-a-ENSG00000198898	ENSG00000198898	0.0124388	0.325607	31300
rs3734398	ELOVL2	T	eqtl-a-ENSG00000130054	ENSG00000130054	0.0117933	0.325607	8850
rs603424	SCD	G	eqtl-a-ENSG00000125447	ENSG00000125447	0.0149283	0.325607	30962
rs603424	SCD	G	ukb-d-22617_2329	Job SOC coding: Researchers n.e.c.	0.000649699	0.325678	91149
rs174546	FADS1	C	eqtl-a-ENSG00000105193	ENSG00000105193	-0.0124362	0.325706	30551
rs174546	FADS1	C	eqtl-a-ENSG00000160145	ENSG00000160145	-0.0124388	0.325706	31086
rs174546	FADS1	C	eqtl-a-ENSG00000175104	ENSG00000175104	0.012435	0.325706	28533
rs174546	FADS1	C	eqtl-a-ENSG00000198015	ENSG00000198015	0.012435	0.325706	31046
rs3734398	ELOVL2	T	eqtl-a-ENSG00000180644	ENSG00000180644	0.0117909	0.325706	31684
rs3734398	ELOVL2	T	eqtl-a-ENSG00000196427	ENSG00000196427	0.0117897	0.325706	9414
rs603424	SCD	G	eqtl-a-ENSG00000090104	ENSG00000090104	-0.0149299	0.325706	30962
rs603424	SCD	G	eqtl-a-ENSG00000125843	ENSG00000125843	0.0149253	0.325706	24968
rs174546	FADS1	C	eqtl-a-ENSG00000176927	ENSG00000176927	0.0124324	0.325804	31300
rs3734398	ELOVL2	T	eqtl-a-ENSG00000019186	ENSG00000019186	0.0117885	0.325804	30427
rs3734398	ELOVL2	T	ukb-d-K59	Diagnoses - main ICD10: K59 Other functional intestinal disorders	0.000246629	0.325804	361194
rs603424	SCD	G	eqtl-a-ENSG00000121988	ENSG00000121988	-0.0149268	0.325804	30748
rs603424	SCD	G	eqtl-a-ENSG00000260669	ENSG00000260669	0.0149238	0.325804	7931
rs603424	SCD	G	prot-c-5103_30_3	MO2R1	0.05518	0.3259	997
rs174546	FADS1	C	eqtl-a-ENSG00000132932	ENSG00000132932	-0.0124324	0.325903	31300
rs174546	FADS1	C	eqtl-a-ENSG00000146826	ENSG00000146826	0.0124299	0.325903	31086
rs174546	FADS1	C	eqtl-a-ENSG00000187566	ENSG00000187566	-0.0124324	0.325903	31300
rs174546	FADS1	C	eqtl-a-ENSG00000229180	ENSG00000229180	0.0124299	0.325903	5502
rs3734398	ELOVL2	T	eqtl-a-ENSG00000130150	ENSG00000130150	0.0117849	0.325903	9188
rs3734398	ELOVL2	T	eqtl-a-ENSG00000161057	ENSG00000161057	0.0117849	0.325903	31684
rs3734398	ELOVL2	T	eqtl-a-ENSG00000167965	ENSG00000167965	0.0117837	0.325903	26609
rs603424	SCD	G	eqtl-a-ENSG00000125676	ENSG00000125676	0.0149192	0.325903	8850
rs603424	SCD	G	eqtl-a-ENSG00000128789	ENSG00000128789	0.0149177	0.325903	13925
rs174546	FADS1	C	eqtl-a-ENSG00000198912	ENSG00000198912	-0.0124287	0.326001	25812
rs174546	FADS1	C	eqtl-a-ENSG00000243910	ENSG00000243910	-0.0124299	0.326001	27685
rs174546	FADS1	C	eqtl-a-ENSG00000266949	ENSG00000266949	0.0124261	0.326001	6598
rs3734398	ELOVL2	T	eqtl-a-ENSG00000152147	ENSG00000152147	0.0117825	0.326001	31684
rs3734398	ELOVL2	T	eqtl-a-ENSG00000226306	ENSG00000226306	-0.0117861	0.326001	29218
rs3734398	ELOVL2	T	eqtl-a-ENSG00000237522	ENSG00000237522	0.0117825	0.326001	22495
rs603424	SCD	G	eqtl-a-ENSG00000004059	ENSG00000004059	-0.0149177	0.326001	30962
rs174546	FADS1	C	eqtl-a-ENSG00000263853	ENSG00000263853	0.0124249	0.3261	3831
rs3734398	ELOVL2	T	eqtl-a-ENSG00000135637	ENSG00000135637	0.0117813	0.3261	28917
rs3734398	ELOVL2	T	eqtl-a-ENSG00000164307	ENSG00000164307	0.0117789	0.3261	31684
rs603424	SCD	G	eqtl-a-ENSG00000089847	ENSG00000089847	-0.0149147	0.3261	25459
rs603424	SCD	G	eqtl-a-ENSG00000118495	ENSG00000118495	-0.0149147	0.3261	30962
rs603424	SCD	G	eqtl-a-ENSG00000231989	ENSG00000231989	-0.0149162	0.3261	26090
rs174546	FADS1	C	eqtl-a-ENSG00000228663	ENSG00000228663	-0.0124249	0.326199	5502
rs3734398	ELOVL2	T	eqtl-a-ENSG00000123091	ENSG00000123091	0.0117777	0.326199	31644
rs3734398	ELOVL2	T	eqtl-a-ENSG00000147202	ENSG00000147202	0.0117765	0.326199	9188
rs3734398	ELOVL2	T	eqtl-a-ENSG00000184428	ENSG00000184428	0.0117765	0.326199	31470
rs3734398	ELOVL2	T	eqtl-a-ENSG00000245719	ENSG00000245719	-0.0117801	0.326199	4677
rs603424	SCD	G	eqtl-a-ENSG00000170275	ENSG00000170275	0.0149116	0.326199	30962
rs603424	SCD	G	eqtl-a-ENSG00000239419	ENSG00000239419	0.0149101	0.326199	5164
rs3734398	ELOVL2	T	ukb-a-310	Taking other prescription medications	0.00120825	0.326261	336330
rs3734398	ELOVL2	T	ukb-d-6072_7	OCT measured (left): Not performed - other reason	-0.0012109	0.326275	54601
rs174546	FADS1	C	eqtl-a-ENSG00000268088	ENSG00000268088	-0.0124211	0.326297	3831
rs3734398	ELOVL2	T	eqtl-a-ENSG00000172331	ENSG00000172331	0.0117753	0.326297	31684
rs603424	SCD	G	eqtl-a-ENSG00000235772	ENSG00000235772	-0.0149116	0.326297	3831
rs174546	FADS1	C	eqtl-a-ENSG00000105649	ENSG00000105649	-0.0124198	0.326395	31300
rs174546	FADS1	C	eqtl-a-ENSG00000230262	ENSG00000230262	0.0124173	0.326395	20440
rs174546	FADS1	C	eqtl-a-ENSG00000237118	ENSG00000237118	0.0124173	0.326395	4994
rs3734398	ELOVL2	T	eqtl-a-ENSG00000051825	ENSG00000051825	0.0117729	0.326395	14263
rs3734398	ELOVL2	T	eqtl-a-ENSG00000068650	ENSG00000068650	-0.0117753	0.326395	26609
rs3734398	ELOVL2	T	eqtl-a-ENSG00000107593	ENSG00000107593	-0.0117753	0.326395	31684
rs3734398	ELOVL2	T	eqtl-a-ENSG00000140688	ENSG00000140688	0.0117741	0.326395	31684
rs3734398	ELOVL2	T	eqtl-a-ENSG00000180992	ENSG00000180992	0.0117717	0.326395	31470
rs174546	FADS1	C	ukb-d-22617_3561	Job SOC coding: Public service associate professionals	-0.000899109	0.326411	91149
rs174546	FADS1	C	eqtl-a-ENSG00000138796	ENSG00000138796	-0.012416	0.326494	31300
rs3734398	ELOVL2	T	eqtl-a-ENSG00000160410	ENSG00000160410	0.0117717	0.326494	31684
rs3734398	ELOVL2	T	eqtl-a-ENSG00000172594	ENSG00000172594	0.0117717	0.326494	31644
rs3734398	ELOVL2	T	eqtl-a-ENSG00000187735	ENSG00000187735	0.0117693	0.326494	6421
rs603424	SCD	G	eqtl-a-ENSG00000108515	ENSG00000108515	0.014901	0.326494	30962
rs603424	SCD	G	eqtl-a-ENSG00000169752	ENSG00000169752	0.0148995	0.326494	8342
rs174546	FADS1	C	ebi-a-GCST90001487	Activated CD4 regulatory T cell %CD4 regulatory T cell	0.02713	0.3265	3437
rs174546	FADS1	C	ukb-d-C_RECTUM	Malignant neoplasm of rectum	0.000137933	0.326507	361194
rs3734398	ELOVL2	T	ukb-d-20450	Feelings of worthlessness during worst period of depression	-0.00277336	0.326562	62128
rs174546	FADS1	C	eqtl-a-ENSG00000177225	ENSG00000177225	-0.012416	0.326593	31086
rs174546	FADS1	C	eqtl-a-ENSG00000198420	ENSG00000198420	0.0124109	0.326593	28319
rs174546	FADS1	C	eqtl-a-ENSG00000262580	ENSG00000262580	-0.0124147	0.326593	5502
rs3734398	ELOVL2	T	eqtl-a-ENSG00000107404	ENSG00000107404	-0.0117693	0.326593	26022
rs603424	SCD	G	eqtl-a-ENSG00000161929	ENSG00000161929	-0.014901	0.326593	24968
rs603424	SCD	G	eqtl-a-ENSG00000204237	ENSG00000204237	0.0148965	0.326593	24754
rs174546	FADS1	C	eqtl-a-ENSG00000096996	ENSG00000096996	0.0124084	0.326692	31300
rs174546	FADS1	C	eqtl-a-ENSG00000131876	ENSG00000131876	-0.0124109	0.326692	14263
rs174546	FADS1	C	eqtl-a-ENSG00000164970	ENSG00000164970	0.0124084	0.326692	25306
rs174546	FADS1	C	eqtl-a-ENSG00000232611	ENSG00000232611	0.0124097	0.326692	5502
rs603424	SCD	G	eqtl-a-ENSG00000116863	ENSG00000116863	0.0148965	0.326692	30962
rs603424	SCD	G	met-a-394	X-04500	0.0133	0.3267	3393
rs603424	SCD	G	ukb-d-22601_35393271	Job coding: management information officer, conference/events co-ordinator/organiser, exhibition officer, work study engineer/officer/analyst, contract adviser/agent, election agent, business system analyst	0.000878824	0.326747	89866
rs174546	FADS1	C	eqtl-a-ENSG00000091181	ENSG00000091181	0.0124071	0.32679	26225
rs3734398	ELOVL2	T	eqtl-a-ENSG00000172270	ENSG00000172270	0.0117645	0.32679	31684
rs3734398	ELOVL2	T	eqtl-a-ENSG00000196526	ENSG00000196526	0.0117633	0.32679	31684
rs603424	SCD	G	eqtl-a-ENSG00000186205	ENSG00000186205	-0.0148934	0.32679	24219
rs603424	SCD	G	eqtl-a-ENSG00000260630	ENSG00000260630	0.0148919	0.32679	15964
rs603424	SCD	G	eqtl-a-ENSG00000260773	ENSG00000260773	0.0148934	0.32679	3831
rs3734398	ELOVL2	T	ebi-a-GCST90001769	CD24 on IgD- CD38- B cell	0.02491	0.3268	3648
rs603424	SCD	G	prot-c-2972_57_2	BMP-7	0.0545	0.3268	997
rs3734398	ELOVL2	T	ebi-a-GCST90000469	Fibroblast growth factor 5 levels	-0.04473	0.32686	982
rs174546	FADS1	C	eqtl-a-ENSG00000161040	ENSG00000161040	-0.0124059	0.326889	31300
rs174546	FADS1	C	eqtl-a-ENSG00000255438	ENSG00000255438	-0.0124059	0.326889	4169
rs603424	SCD	G	eqtl-a-ENSG00000167641	ENSG00000167641	0.0148873	0.326889	30962
rs603424	SCD	G	eqtl-a-ENSG00000171992	ENSG00000171992	-0.0148919	0.326889	30962
rs3734398	ELOVL2	T	ieu-b-9	generalized epilepsy, all documented cases	0.0122454	0.3269	33446
rs3734398	ELOVL2	T	eqtl-a-ENSG00000104164	ENSG00000104164	0.0117597	0.326987	25650
rs3734398	ELOVL2	T	eqtl-a-ENSG00000116717	ENSG00000116717	-0.0117609	0.326987	31470
rs3734398	ELOVL2	T	eqtl-a-ENSG00000182473	ENSG00000182473	0.0117585	0.326987	31684
rs603424	SCD	G	eqtl-a-ENSG00000196329	ENSG00000196329	0.0148858	0.326987	25887
rs603424	SCD	G	eqtl-a-ENSG00000236090	ENSG00000236090	0.0148873	0.326987	4339
rs603424	SCD	G	met-a-661	X-12798	0.0042	0.327	7119
rs603424	SCD	G	prot-c-3646_7_4	TEC	0.0544	0.327	997
rs603424	SCD	G	prot-c-3766_51_4	STX1a	-0.05431	0.327	997
rs174546	FADS1	C	eqtl-a-ENSG00000141748	ENSG00000141748	0.0123995	0.327086	18164
rs174546	FADS1	C	eqtl-a-ENSG00000153044	ENSG00000153044	0.0123983	0.327086	31086
rs3734398	ELOVL2	T	eqtl-a-ENSG00000157191	ENSG00000157191	0.0117562	0.327086	31684
rs3734398	ELOVL2	T	eqtl-a-ENSG00000163798	ENSG00000163798	0.0117573	0.327086	14263
rs3734398	ELOVL2	T	eqtl-a-ENSG00000188393	ENSG00000188393	0.0117573	0.327086	28880
rs3734398	ELOVL2	T	eqtl-a-ENSG00000204178	ENSG00000204178	-0.0117573	0.327086	26609
rs603424	SCD	G	eqtl-a-ENSG00000119714	ENSG00000119714	-0.0148873	0.327086	30962
rs174546	FADS1	C	eqtl-a-ENSG00000161905	ENSG00000161905	0.012397	0.327185	31086
rs174546	FADS1	C	eqtl-a-ENSG00000163918	ENSG00000163918	0.012397	0.327185	26225
rs174546	FADS1	C	eqtl-a-ENSG00000223929	ENSG00000223929	0.012397	0.327185	9764
rs174546	FADS1	C	eqtl-a-ENSG00000225411	ENSG00000225411	0.0123983	0.327185	5502
rs603424	SCD	G	eqtl-a-ENSG00000077312	ENSG00000077312	-0.0148813	0.327185	30962
rs603424	SCD	G	eqtl-a-ENSG00000137752	ENSG00000137752	-0.0148813	0.327185	30748
rs603424	SCD	G	eqtl-a-ENSG00000160336	ENSG00000160336	0.0148797	0.327185	30962
rs603424	SCD	G	eqtl-a-ENSG00000163900	ENSG00000163900	-0.0148828	0.327185	30748
rs603424	SCD	G	ukb-d-20419	Difficulty concentrating during worst period of anxiety	0.00421873	0.327215	34879
rs174546	FADS1	C	eqtl-a-ENSG00000142541	ENSG00000142541	-0.0123983	0.327283	31300
rs174546	FADS1	C	eqtl-a-ENSG00000206044	ENSG00000206044	-0.0123983	0.327283	4994
rs174546	FADS1	C	eqtl-a-ENSG00000246366	ENSG00000246366	0.0123932	0.327283	5502
rs174546	FADS1	C	eqtl-a-ENSG00000248866	ENSG00000248866	0.0123932	0.327283	22111
rs3734398	ELOVL2	T	eqtl-a-ENSG00000108256	ENSG00000108256	0.0117502	0.327283	31470
rs3734398	ELOVL2	T	eqtl-a-ENSG00000146085	ENSG00000146085	0.0117526	0.327283	26569
rs603424	SCD	G	eqtl-a-ENSG00000105339	ENSG00000105339	-0.0148782	0.327283	30962
rs603424	SCD	G	eqtl-a-ENSG00000214456	ENSG00000214456	-0.0148797	0.327283	8850
rs603424	SCD	G	eqtl-a-ENSG00000215039	ENSG00000215039	0.0148767	0.327283	16713
rs603424	SCD	G	eqtl-a-ENSG00000221947	ENSG00000221947	0.0148782	0.327283	24968
rs603424	SCD	G	eqtl-a-ENSG00000254941	ENSG00000254941	0.0148767	0.327283	4656
rs3734398	ELOVL2	T	ebi-a-GCST004423	Macrophage Migration Inhibitory Factor levels	-0.0231	0.3273	3494
rs174546	FADS1	C	eqtl-a-ENSG00000140471	ENSG00000140471	-0.0123945	0.327382	26011
rs174546	FADS1	C	eqtl-a-ENSG00000169247	ENSG00000169247	0.012392	0.327382	31300
rs3734398	ELOVL2	T	eqtl-a-ENSG00000065361	ENSG00000065361	0.011749	0.327382	31684
rs3734398	ELOVL2	T	eqtl-a-ENSG00000124233	ENSG00000124233	-0.0117526	0.327382	31470
rs3734398	ELOVL2	T	eqtl-a-ENSG00000140254	ENSG00000140254	-0.0117514	0.327382	29432
rs3734398	ELOVL2	T	eqtl-a-ENSG00000187555	ENSG00000187555	0.0117478	0.327382	31684
rs3734398	ELOVL2	T	eqtl-a-ENSG00000268688	ENSG00000268688	0.011749	0.327382	5164
rs603424	SCD	G	eqtl-a-ENSG00000116478	ENSG00000116478	0.0148737	0.327382	25887
rs174546	FADS1	C	eqtl-a-ENSG00000254140	ENSG00000254140	-0.012392	0.327481	5502
rs603424	SCD	G	eqtl-a-ENSG00000055211	ENSG00000055211	0.0148706	0.327481	24754
rs603424	SCD	G	eqtl-a-ENSG00000114999	ENSG00000114999	0.0148706	0.327481	30962
rs603424	SCD	G	eqtl-a-ENSG00000231760	ENSG00000231760	-0.0148722	0.327481	3831
rs603424	SCD	G	finn-a-E4_CA_MET	Disorders of calcium metabolism	-0.1471	0.3275
rs174546	FADS1	C	eqtl-a-ENSG00000108590	ENSG00000108590	0.0123869	0.32758	25812
rs3734398	ELOVL2	T	eqtl-a-ENSG00000224533	ENSG00000224533	-0.0117466	0.32758	4994
rs603424	SCD	G	eqtl-a-ENSG00000113621	ENSG00000113621	0.0148676	0.32758	30962
rs603424	SCD	G	eqtl-a-ENSG00000204619	ENSG00000204619	-0.0148691	0.32758	13925
rs603424	SCD	G	ebi-a-GCST90001796	CD27 on CD20- B cell	-0.02482	0.3276	3634
rs603424	SCD	G	ebi-a-GCST90001866	CD3 on CD39+ CD8+ T cell	0.02742	0.3276	2914
rs174546	FADS1	C	eqtl-a-ENSG00000156411	ENSG00000156411	-0.0123856	0.327679	31300
rs3734398	ELOVL2	T	eqtl-a-ENSG00000138613	ENSG00000138613	-0.0117442	0.327679	31684
rs603424	SCD	G	ukb-d-K92	Diagnoses - main ICD10: K92 Other diseases of digestive system	-0.000373902	0.327741	361194
rs174546	FADS1	C	eqtl-a-ENSG00000182287	ENSG00000182287	0.0123806	0.327777	9188
rs603424	SCD	G	eqtl-a-ENSG00000090520	ENSG00000090520	-0.0148646	0.327777	30962
rs603424	SCD	G	eqtl-a-ENSG00000126464	ENSG00000126464	-0.0148646	0.327777	25459
rs603424	SCD	G	met-a-714	Threitol	-0.0044	0.3278	6960
rs3734398	ELOVL2	T	eqtl-a-ENSG00000160191	ENSG00000160191	-0.0117394	0.327876	31470
rs3734398	ELOVL2	T	eqtl-a-ENSG00000187066	ENSG00000187066	-0.0117406	0.327876	16415
rs603424	SCD	G	eqtl-a-ENSG00000123610	ENSG00000123610	-0.01486	0.327876	30748
rs603424	SCD	G	eqtl-a-ENSG00000174007	ENSG00000174007	-0.0148615	0.327876	24968
rs174546	FADS1	C	met-a-698	Hydroxyisovaleroyl carnitine	-0.0036	0.3279	5306
rs3734398	ELOVL2	T	ebi-a-GCST90001995	CX3CR1 on monocyte	-0.02494	0.3279	3590
rs603424	SCD	G	prot-c-2960_66_2	Properdin	0.05411	0.3279	997
rs3734398	ELOVL2	T	eqtl-a-ENSG00000106991	ENSG00000106991	-0.011737	0.327975	31684
rs3734398	ELOVL2	T	eqtl-a-ENSG00000148204	ENSG00000148204	-0.0117382	0.327975	30721
rs3734398	ELOVL2	T	eqtl-a-ENSG00000261959	ENSG00000261959	0.0117346	0.327975	3831
rs603424	SCD	G	eqtl-a-ENSG00000123213	ENSG00000123213	-0.014857	0.327975	30962
rs603424	SCD	G	eqtl-a-ENSG00000197561	ENSG00000197561	-0.01486	0.327975	30962
rs174546	FADS1	C	ieu-a-1043	Amygdala volume	-2.3923	0.328	13160
rs174546	FADS1	C	eqtl-a-ENSG00000224959	ENSG00000224959	0.0123742	0.328074	4169
rs174546	FADS1	C	eqtl-a-ENSG00000231113	ENSG00000231113	-0.0123768	0.328074	5502
rs3734398	ELOVL2	T	eqtl-a-ENSG00000052126	ENSG00000052126	0.0117322	0.328074	31470
rs3734398	ELOVL2	T	eqtl-a-ENSG00000237101	ENSG00000237101	-0.0117346	0.328074	4677
rs603424	SCD	G	met-a-606	X-12428	-0.0096	0.3281	1428
rs3734398	ELOVL2	T	ukb-d-1508_3	Coffee type: Ground coffee (include espresso, filter etc)	0.00109975	0.328144	283449
rs174546	FADS1	C	eqtl-a-ENSG00000156876	ENSG00000156876	0.0123717	0.328173	31086
rs3734398	ELOVL2	T	eqtl-a-ENSG00000116679	ENSG00000116679	0.0117298	0.328173	31470
rs3734398	ELOVL2	T	eqtl-a-ENSG00000165752	ENSG00000165752	0.0117286	0.328173	31256
rs603424	SCD	G	eqtl-a-ENSG00000182557	ENSG00000182557	0.0148494	0.328173	30962
rs174546	FADS1	C	eqtl-a-ENSG00000174132	ENSG00000174132	0.0123692	0.328272	31086
rs3734398	ELOVL2	T	eqtl-a-ENSG00000106683	ENSG00000106683	0.0117286	0.328272	14263
rs3734398	ELOVL2	T	eqtl-a-ENSG00000136891	ENSG00000136891	-0.011731	0.328272	31684
rs3734398	ELOVL2	T	eqtl-a-ENSG00000266907	ENSG00000266907	0.0117274	0.328272	7297
rs603424	SCD	G	eqtl-a-ENSG00000256338	ENSG00000256338	0.0148463	0.328272	5164
rs3734398	ELOVL2	T	ebi-a-GCST90001867	CD3 on CD4+ T cell	-0.02684	0.3283	2919
rs3734398	ELOVL2	T	ebi-a-GCST90001955	CD33 on Immature Myeloid-Derived Suppressor Cells	0.03706	0.3283	1554
rs3734398	ELOVL2	T	met-c-952	Triglycerides in very large VLDL	-0.009663	0.328301	21547
rs603424	SCD	G	ubm-a-1353	NET100 0197	-0.014097	0.328327	7916
rs174546	FADS1	C	eqtl-a-ENSG00000152433	ENSG00000152433	-0.0123692	0.328371	31300
rs174546	FADS1	C	eqtl-a-ENSG00000181396	ENSG00000181396	0.0123667	0.328371	19818
rs3734398	ELOVL2	T	eqtl-a-ENSG00000079432	ENSG00000079432	0.011725	0.328371	31684
rs3734398	ELOVL2	T	eqtl-a-ENSG00000088179	ENSG00000088179	-0.0117274	0.328371	31684
rs3734398	ELOVL2	T	eqtl-a-ENSG00000142252	ENSG00000142252	0.0117262	0.328371	23842
rs603424	SCD	G	eqtl-a-ENSG00000068383	ENSG00000068383	0.0148448	0.328371	30748
rs603424	SCD	G	eqtl-a-ENSG00000120802	ENSG00000120802	0.0148433	0.328371	30962
rs174546	FADS1	C	ebi-a-GCST90001397	Unswitched memory B cell %B cell	-0.02858	0.3284	3657
rs174546	FADS1	C	met-a-717	X-14086	-0.0057	0.3284	2651
rs174546	FADS1	C	eqtl-a-ENSG00000182782	ENSG00000182782	-0.0123667	0.32847	22539
rs3734398	ELOVL2	T	eqtl-a-ENSG00000158163	ENSG00000158163	-0.011725	0.32847	31470
rs3734398	ELOVL2	T	eqtl-a-ENSG00000185651	ENSG00000185651	-0.011725	0.32847	31684
rs603424	SCD	G	eqtl-a-ENSG00000116675	ENSG00000116675	0.0148418	0.32847	30748
rs603424	SCD	G	eqtl-a-ENSG00000181773	ENSG00000181773	0.0148403	0.32847	29629
rs603424	SCD	G	eqtl-a-ENSG00000228436	ENSG00000228436	0.0148387	0.32847	4530
rs603424	SCD	G	eqtl-a-ENSG00000241157	ENSG00000241157	0.0148403	0.32847	5164
rs3734398	ELOVL2	T	ebi-a-GCST90001634	CD8dim Natural Killer T %T cell	-0.02455	0.3285	3668
rs3734398	ELOVL2	T	prot-b-82	epidermal growth factor	0.0358	0.3285	3394
rs603424	SCD	G	ebi-a-GCST90001652	Granulocyte %leukocyte	0.02546	0.3285	3669
rs174546	FADS1	C	eqtl-a-ENSG00000108960	ENSG00000108960	-0.0123641	0.328569	31300
rs174546	FADS1	C	eqtl-a-ENSG00000176444	ENSG00000176444	0.0123616	0.328569	31086
rs174546	FADS1	C	eqtl-a-ENSG00000180481	ENSG00000180481	0.0123629	0.328569	30381
rs174546	FADS1	C	eqtl-a-ENSG00000188641	ENSG00000188641	0.0123616	0.328569	26225
rs3734398	ELOVL2	T	eqtl-a-ENSG00000152464	ENSG00000152464	-0.0117226	0.328569	31684
rs3734398	ELOVL2	T	eqtl-a-ENSG00000169490	ENSG00000169490	-0.0117214	0.328569	31684
rs3734398	ELOVL2	T	eqtl-a-ENSG00000176920	ENSG00000176920	0.011719	0.328569	26101
rs3734398	ELOVL2	T	eqtl-a-ENSG00000202474	ENSG00000202474	0.011719	0.328569	5164
rs603424	SCD	G	eqtl-a-ENSG00000247137	ENSG00000247137	0.0148387	0.328569	5164
rs174546	FADS1	C	eqtl-a-ENSG00000003400	ENSG00000003400	-0.0123603	0.328668	31086
rs174546	FADS1	C	eqtl-a-ENSG00000103316	ENSG00000103316	0.0123578	0.328668	31300
rs174546	FADS1	C	eqtl-a-ENSG00000131748	ENSG00000131748	0.0123591	0.328668	31300
rs174546	FADS1	C	eqtl-a-ENSG00000146700	ENSG00000146700	0.0123603	0.328668	31086
rs3734398	ELOVL2	T	eqtl-a-ENSG00000166166	ENSG00000166166	0.0117166	0.328668	31684
rs3734398	ELOVL2	T	eqtl-a-ENSG00000174469	ENSG00000174469	-0.0117202	0.328668	31684
rs3734398	ELOVL2	T	eqtl-a-ENSG00000259305	ENSG00000259305	0.0117178	0.328668	7423
rs603424	SCD	G	eqtl-a-ENSG00000184343	ENSG00000184343	-0.0148372	0.328668	8342
rs174546	FADS1	C	eqtl-a-ENSG00000132563	ENSG00000132563	-0.0123591	0.328767	30475
rs603424	SCD	G	eqtl-a-ENSG00000150048	ENSG00000150048	0.0148327	0.328767	30213
rs603424	SCD	G	eqtl-a-ENSG00000170779	ENSG00000170779	-0.0148327	0.328767	30962
rs603424	SCD	G	eqtl-a-ENSG00000188542	ENSG00000188542	0.0148312	0.328767	25887
rs174546	FADS1	C	met-a-528	X-11529	0.0067	0.3288	6250
rs603424	SCD	G	finn-a-SMOKING	Smoking	-0.0985	0.3288
rs3734398	ELOVL2	T	ukb-a-546	Diagnoses - main ICD10: K22 Other diseases of oesophagus	-0.000242426	0.328852	337199
rs174546	FADS1	C	eqtl-a-ENSG00000133961	ENSG00000133961	-0.0123578	0.328866	31086
rs174546	FADS1	C	eqtl-a-ENSG00000143079	ENSG00000143079	-0.0123565	0.328866	31300
rs174546	FADS1	C	eqtl-a-ENSG00000232940	ENSG00000232940	-0.0123565	0.328866	5164
rs3734398	ELOVL2	T	eqtl-a-ENSG00000118496	ENSG00000118496	-0.0117154	0.328866	31644
rs603424	SCD	G	eqtl-a-ENSG00000215902	ENSG00000215902	-0.0148312	0.328866	4339
rs603424	SCD	G	eqtl-a-ENSG00000269988	ENSG00000269988	0.0148266	0.328866	5164
rs174546	FADS1	C	prot-c-2715_25_2	EPO-R	-0.04715	0.3289	996
rs603424	SCD	G	met-a-320	Deoxycholate	0.008	0.3289	4934
rs174546	FADS1	C	eqtl-a-ENSG00000104973	ENSG00000104973	0.0123515	0.328965	14263
rs174546	FADS1	C	eqtl-a-ENSG00000109775	ENSG00000109775	-0.0123527	0.328965	9188
rs174546	FADS1	C	eqtl-a-ENSG00000211724	ENSG00000211724	-0.012354	0.328965	5502
rs174546	FADS1	C	eqtl-a-ENSG00000269165	ENSG00000269165	-0.0123527	0.328965	4994
rs3734398	ELOVL2	T	eqtl-a-ENSG00000102125	ENSG00000102125	-0.0117118	0.328965	9188
rs3734398	ELOVL2	T	eqtl-a-ENSG00000156795	ENSG00000156795	0.0117094	0.328965	31684
rs3734398	ELOVL2	T	eqtl-a-ENSG00000160117	ENSG00000160117	-0.011713	0.328965	26196
rs3734398	ELOVL2	T	eqtl-a-ENSG00000259658	ENSG00000259658	0.0117118	0.328965	8269
rs603424	SCD	G	eqtl-a-ENSG00000048740	ENSG00000048740	-0.0148266	0.328965	30962
rs603424	SCD	G	eqtl-a-ENSG00000134954	ENSG00000134954	0.0148266	0.328965	30922
rs603424	SCD	G	eqtl-a-ENSG00000136810	ENSG00000136810	-0.0148281	0.328965	24205
rs603424	SCD	G	eqtl-a-ENSG00000185792	ENSG00000185792	-0.0148266	0.328965	29629
rs603424	SCD	G	eqtl-a-ENSG00000213740	ENSG00000213740	0.0148251	0.328965	4022
rs603424	SCD	G	eqtl-a-ENSG00000243829	ENSG00000243829	0.0148251	0.328965	19306
rs174546	FADS1	C	ukb-d-22601_35373270	Job coding: financial controller, accounting/audit technician, trust officer	0.000619098	0.328999	89866
rs3734398	ELOVL2	T	ukb-a-519	Diagnoses - main ICD10: C50 Malignant neoplasm of breast	-0.000302939	0.329	337199
rs174546	FADS1	C	eqtl-a-ENSG00000070731	ENSG00000070731	0.0123502	0.329064	31300
rs174546	FADS1	C	eqtl-a-ENSG00000117139	ENSG00000117139	0.0123489	0.329064	31300
rs3734398	ELOVL2	T	eqtl-a-ENSG00000065268	ENSG00000065268	-0.0117106	0.329064	31684
rs3734398	ELOVL2	T	eqtl-a-ENSG00000121769	ENSG00000121769	-0.0117094	0.329064	13755
rs3734398	ELOVL2	T	eqtl-a-ENSG00000170485	ENSG00000170485	-0.0117106	0.329064	31684
rs3734398	ELOVL2	T	eqtl-a-ENSG00000204084	ENSG00000204084	-0.0117106	0.329064	31684
rs603424	SCD	G	eqtl-a-ENSG00000164466	ENSG00000164466	0.014822	0.329064	30748
rs603424	SCD	G	ebi-a-GCST90001803	CD27 on IgD- CD38+ B cell	-0.02534	0.3291	3642
rs3734398	ELOVL2	T	eqtl-a-ENSG00000136830	ENSG00000136830	0.0117046	0.329164	31470
rs3734398	ELOVL2	T	eqtl-a-ENSG00000162437	ENSG00000162437	-0.0117094	0.329164	31684
rs3734398	ELOVL2	T	eqtl-a-ENSG00000166411	ENSG00000166411	0.0117058	0.329164	14263
rs603424	SCD	G	eqtl-a-ENSG00000176125	ENSG00000176125	0.014819	0.329164	30962
rs174546	FADS1	C	ukb-d-M13_FIBROBLASTIC	Fibroblastic disorders	-0.000225243	0.329261	361194
rs174546	FADS1	C	eqtl-a-ENSG00000114021	ENSG00000114021	-0.0123451	0.329263	14263
rs603424	SCD	G	eqtl-a-ENSG00000002587	ENSG00000002587	0.0148175	0.329263	30748
rs603424	SCD	G	eqtl-a-ENSG00000235231	ENSG00000235231	0.014816	0.329263	7931
rs603424	SCD	G	eqtl-a-ENSG00000259652	ENSG00000259652	0.0148175	0.329263	5164
rs603424	SCD	G	ukb-a-18	Smoking/smokers in household	0.00114154	0.32929	311142
rs3734398	ELOVL2	T	met-b-220	CD4nv:%TFH (2)	-0.0207146	0.329331	435
rs174546	FADS1	C	eqtl-a-ENSG00000148346	ENSG00000148346	-0.0123426	0.329362	14263
rs174546	FADS1	C	eqtl-a-ENSG00000171316	ENSG00000171316	-0.0123439	0.329362	26011
rs3734398	ELOVL2	T	eqtl-a-ENSG00000203993	ENSG00000203993	-0.0117034	0.329362	31684
rs3734398	ELOVL2	T	eqtl-a-ENSG00000235238	ENSG00000235238	0.011701	0.329362	4360
rs603424	SCD	G	eqtl-a-ENSG00000165675	ENSG00000165675	0.0148144	0.329362	8850
rs603424	SCD	G	eqtl-a-ENSG00000168495	ENSG00000168495	0.0148114	0.329362	30962
rs603424	SCD	G	eqtl-a-ENSG00000172661	ENSG00000172661	0.0148129	0.329362	6083
rs603424	SCD	G	eqtl-a-ENSG00000175606	ENSG00000175606	-0.014816	0.329362	30962
rs603424	SCD	G	eqtl-a-ENSG00000227630	ENSG00000227630	-0.014816	0.329362	20948
rs174546	FADS1	C	ukb-d-20427	Frequent trouble falling or staying asleep during worst period of anxiety	0.0029433	0.329389	35584
rs603424	SCD	G	finn-a-H7_RETINALBREAK	Retinal breaks without detachment	0.0792	0.3294
rs603424	SCD	G	finn-a-J10_PNEUMONIA	All pneumoniae	0.0232	0.3294
rs174546	FADS1	C	prot-c-4397_26_2	IFN-lambda 2	0.04709	0.3295	996
rs603424	SCD	G	prot-c-3327_27_1	NET4	-0.05415	0.3295	997
rs3734398	ELOVL2	T	eqtl-a-ENSG00000133739	ENSG00000133739	0.0116962	0.32956	31684
rs3734398	ELOVL2	T	eqtl-a-ENSG00000138303	ENSG00000138303	0.0116962	0.32956	31684
rs3734398	ELOVL2	T	eqtl-a-ENSG00000205250	ENSG00000205250	0.0116962	0.32956	31684
rs603424	SCD	G	eqtl-a-ENSG00000183735	ENSG00000183735	0.0148069	0.32956	30962
rs603424	SCD	G	eqtl-a-ENSG00000184056	ENSG00000184056	0.0148053	0.32956	30962
rs603424	SCD	G	ebi-a-GCST004443	Interleukin-13 levels	-0.0342	0.3296	3557
rs174546	FADS1	C	eqtl-a-ENSG00000129990	ENSG00000129990	0.0123325	0.32966	29556
rs174546	FADS1	C	eqtl-a-ENSG00000143951	ENSG00000143951	0.012335	0.32966	25306
rs174546	FADS1	C	eqtl-a-ENSG00000166548	ENSG00000166548	0.012335	0.32966	31300
rs174546	FADS1	C	eqtl-a-ENSG00000197813	ENSG00000197813	0.012335	0.32966	5502
rs603424	SCD	G	eqtl-a-ENSG00000101977	ENSG00000101977	0.0148053	0.32966	8850
rs603424	SCD	G	eqtl-a-ENSG00000148291	ENSG00000148291	0.0148038	0.32966	8850
rs603424	SCD	G	eqtl-a-ENSG00000161031	ENSG00000161031	0.0148053	0.32966	25474
rs603424	SCD	G	eqtl-a-ENSG00000266677	ENSG00000266677	0.0148023	0.32966	4339
rs174546	FADS1	C	ukb-a-489	Medication for cholesterol blood pressure or diabetes: None of the above	-0.00173828	0.329747	154702
rs3734398	ELOVL2	T	ukb-d-22617_2211	Job SOC coding: Medical practitioners	0.000588426	0.329755	91149
rs174546	FADS1	C	eqtl-a-ENSG00000056972	ENSG00000056972	0.0123312	0.329759	31300
rs174546	FADS1	C	eqtl-a-ENSG00000110172	ENSG00000110172	0.0123312	0.329759	14263
rs174546	FADS1	C	eqtl-a-ENSG00000162927	ENSG00000162927	0.01233	0.329759	14263
rs174546	FADS1	C	eqtl-a-ENSG00000181991	ENSG00000181991	-0.0123338	0.329759	31300
rs3734398	ELOVL2	T	eqtl-a-ENSG00000105364	ENSG00000105364	0.0116926	0.329759	31470
rs3734398	ELOVL2	T	eqtl-a-ENSG00000262879	ENSG00000262879	-0.0116938	0.329759	5502
rs603424	SCD	G	eqtl-a-ENSG00000237310	ENSG00000237310	0.0147993	0.329759	5164
rs603424	SCD	G	eqtl-a-ENSG00000258546	ENSG00000258546	0.0147993	0.329759	4656
rs174546	FADS1	C	eqtl-a-ENSG00000101940	ENSG00000101940	-0.0123325	0.329858	9188
rs174546	FADS1	C	eqtl-a-ENSG00000267753	ENSG00000267753	0.0123274	0.329858	20948
rs3734398	ELOVL2	T	eqtl-a-ENSG00000100030	ENSG00000100030	-0.0116926	0.329858	30721
rs3734398	ELOVL2	T	eqtl-a-ENSG00000115368	ENSG00000115368	0.011689	0.329858	31684
rs3734398	ELOVL2	T	eqtl-a-ENSG00000154511	ENSG00000154511	-0.0116914	0.329858	26196
rs603424	SCD	G	eqtl-a-ENSG00000025039	ENSG00000025039	-0.0148023	0.329858	30962
rs603424	SCD	G	eqtl-a-ENSG00000103995	ENSG00000103995	0.0147977	0.329858	25673
rs603424	SCD	G	eqtl-a-ENSG00000258441	ENSG00000258441	-0.0148023	0.329858	5164
rs603424	SCD	G	eqtl-a-ENSG00000266104	ENSG00000266104	-0.0148008	0.329858	3831
rs603424	SCD	G	finn-a-H7_ASTIGMATISM	Astigmatism	-0.1572	0.3299
rs174546	FADS1	C	eqtl-a-ENSG00000104267	ENSG00000104267	-0.0123287	0.329957	31260
rs174546	FADS1	C	eqtl-a-ENSG00000121769	ENSG00000121769	-0.0123287	0.329957	13755
rs174546	FADS1	C	eqtl-a-ENSG00000260286	ENSG00000260286	0.0123249	0.329957	5311
rs3734398	ELOVL2	T	eqtl-a-ENSG00000140092	ENSG00000140092	-0.0116902	0.329957	31470
rs3734398	ELOVL2	T	eqtl-a-ENSG00000233899	ENSG00000233899	0.0116866	0.329957	4339
rs3734398	ELOVL2	T	eqtl-a-ENSG00000235016	ENSG00000235016	-0.0116878	0.329957	5502
rs3734398	ELOVL2	T	eqtl-a-ENSG00000238269	ENSG00000238269	0.0116854	0.329957	6421
rs174546	FADS1	C	ukb-b-10366	Sweet snack consumers	-0.00286874	0.33	64949
rs174546	FADS1	C	ukb-b-10382	PCT where patients GP was registered: NORTH STAFFORDSHIRE PCT	0.000168747	0.33	463010
rs174546	FADS1	C	ukb-b-10617	Operation code: mammoplasty/cosmetic operation on breast	-0.000182897	0.33	462933
rs174546	FADS1	C	ukb-b-12945	Average evening sound level of noise pollution	-0.00213618	0.33	456380
rs174546	FADS1	C	ukb-b-13952	Illnesses of siblings: Chronic bronchitis/emphysema	0.000404616	0.33	361823
rs174546	FADS1	C	ukb-b-19109	Diagnoses - main ICD10: R00.2 Palpitations	0.000131304	0.33	463010
rs174546	FADS1	C	ukb-b-2126	Operation code: throat/larynx surgery (incl tracheostomy)	0.000164893	0.33	462933
rs174546	FADS1	C	ukb-b-3357	Birth weight of first child	-0.00387691	0.33	200272
rs174546	FADS1	C	ukb-b-4257	Non-cancer illness code, self-reported: unclassifiable	0.000418162	0.33	462933
rs174546	FADS1	C	ukb-b-4548	Seeds intake	-0.00156262	0.33	64949
rs174546	FADS1	C	ukb-b-621	Pulses intake	0.00411489	0.33	64949
rs174546	FADS1	C	ukb-b-7150	Non-cancer illness code, self-reported: urinary tract infection/kidney infection	-0.000145488	0.33	462933
rs174546	FADS1	C	ukb-b-770	Other meat intake	0.00135524	0.33	64941
rs174546	FADS1	C	ukb-b-8124	Onion intake	0.00551977	0.33	64949
rs174546	FADS1	C	ukb-b-8268	Diagnoses - main ICD10: K80.5 Calculus of bile duct without cholangitis or cholecystitis	-0.000128647	0.33	463010
rs174546	FADS1	C	ukb-b-8797	PCT responsible for patient data: SOLIHULL CARE TRUST	-0.000118632	0.33	463010
rs3734398	ELOVL2	T	ebi-a-GCST005847	Heart rate response to recovery post exercise (20 sec)	0.00574563	0.33	54137
rs3734398	ELOVL2	T	ebi-a-GCST90001941	CD25 on secreting CD4 regulatory T cell	-0.02518	0.33	3435
rs3734398	ELOVL2	T	ukb-b-10102	Diagnoses - main ICD10: Z09.0 Follow-up examination after surgery for other conditions	0.000175604	0.33	463010
rs3734398	ELOVL2	T	ukb-b-10827	Operation code: lumpectomy	0.000364846	0.33	462933
rs3734398	ELOVL2	T	ukb-b-12019	Peak expiratory flow (PEF)	-0.00180487	0.33	421986
rs3734398	ELOVL2	T	ukb-b-13516	Scotch egg intake	0.000531954	0.33	64949
rs3734398	ELOVL2	T	ukb-b-1419	Frequency of unenthusiasm / disinterest in last 2 weeks	-0.00124708	0.33	447403
rs3734398	ELOVL2	T	ukb-b-14416	Diagnoses - main ICD10: I84.1 Internal haemorrhoids with other complications	0.0001189	0.33	463010
rs3734398	ELOVL2	T	ukb-b-16048	Non-cancer illness code, self-reported: pulmonary embolism +/- dvt	0.000186389	0.33	462933
rs3734398	ELOVL2	T	ukb-b-16256	PCT where patients GP was registered: MANCHESTER PCT	0.000149874	0.33	463010
rs3734398	ELOVL2	T	ukb-b-17775	Fruitcake intake	0.00228076	0.33	64949
rs3734398	ELOVL2	T	ukb-b-17918	Treatment/medication code: levothyroxine sodium	-0.000400779	0.33	462933
rs3734398	ELOVL2	T	ukb-b-18888	Treatment speciality of consultant (recoded): Gastroenterology	0.000650561	0.33	447527
rs3734398	ELOVL2	T	ukb-b-1968	Diagnoses - main ICD10: K63.5 Polyp of colon	-0.000208879	0.33	463010
rs3734398	ELOVL2	T	ukb-b-20213	Non-cancer illness code, self-reported: measles / morbillivirus	-0.000116417	0.33	462933
rs3734398	ELOVL2	T	ukb-b-3083	Operation code: mastectomy	0.000203429	0.33	462933
rs3734398	ELOVL2	T	ukb-b-4630	Neuroticism score	0.00723671	0.33	374323
rs3734398	ELOVL2	T	ukb-b-5580	PCT where patients GP was registered: SOUTH TYNESIDE PCT	0.000150716	0.33	463010
rs3734398	ELOVL2	T	ukb-b-6562	Diagnoses - main ICD10: R06.0 Dyspnoea	0.00013145	0.33	463010
rs3734398	ELOVL2	T	ukb-b-732	Operative procedures - secondary OPCS: Z28.7 Colon NEC	0.00021849	0.33	463010
rs3734398	ELOVL2	T	ukb-b-7748	Illnesses of mother: Bowel cancer	0.000478526	0.33	423135
rs3734398	ELOVL2	T	ukb-b-7793	Diagnoses - main ICD9: V252 Sterilization	0.000139613	0.33	463010
rs3734398	ELOVL2	T	ukb-b-8236	Treatment/medication code: evening primrose oil product	-9.56829e-05	0.33	462933
rs3734398	ELOVL2	T	ukb-b-8416	Type of cancer: ICD10: C44.9 Malignant neoplasm of skin, unspecified	0.000173415	0.33	463010
rs603424	SCD	G	ebi-a-GCST006697	Parental longevity (combined parental attained age, Martingale residuals)	-0.00292877	0.33	389166
rs603424	SCD	G	ukb-b-1004	Added milk to espresso	0.00104483	0.33	64949
rs603424	SCD	G	ukb-b-10769	PCT where patients GP was registered: BIRMINGHAM EAST AND NORTH PCT	0.000192421	0.33	463010
rs603424	SCD	G	ukb-b-11679	Type of special diet followed: Vegetarian	0.00127309	0.33	64949
rs603424	SCD	G	ukb-b-11768	Difference in mobile phone use compared to two years previously	-0.00187684	0.33	382608
rs603424	SCD	G	ukb-b-12741	Operative procedures - secondary OPCS: Z27.2 Stomach	-0.000569324	0.33	463010
rs603424	SCD	G	ukb-b-13537	Operation code: percutaneous/open kidney stone surgery/lithotripsy	0.000199617	0.33	462933
rs603424	SCD	G	ukb-b-143	Shellfish intake	0.00124038	0.33	64939
rs603424	SCD	G	ukb-b-16348	PCT where patients GP was registered: CENTRAL LIVERPOOL PCT	-0.000191658	0.33	463010
rs603424	SCD	G	ukb-b-17079	Total sugars	-0.00697022	0.33	64979
rs603424	SCD	G	ukb-b-2341	Type of fat/oil used in cooking: Butter	0.0023442	0.33	64949
rs603424	SCD	G	ukb-b-2368	Type of fat/oil used in cooking: Vegetable oil	-0.00186728	0.33	64949
rs603424	SCD	G	ukb-b-3357	Birth weight of first child	0.00487748	0.33	200272
rs603424	SCD	G	ukb-b-5863	Skin removed from poultry	-0.00197959	0.33	14205
rs603424	SCD	G	ukb-b-6448	Type of sliced bread eaten: mixed	-0.00280817	0.33	64949
rs603424	SCD	G	ukb-b-8316	Speech-reception-threshold (SRT) estimate (right)	0.00466016	0.33	146031
rs174546	FADS1	C	eqtl-a-ENSG00000079246	ENSG00000079246	0.0123224	0.330056	31086
rs174546	FADS1	C	eqtl-a-ENSG00000086758	ENSG00000086758	0.0123249	0.330056	9188
rs174546	FADS1	C	eqtl-a-ENSG00000101624	ENSG00000101624	-0.0123274	0.330056	26011
rs174546	FADS1	C	eqtl-a-ENSG00000163161	ENSG00000163161	0.0123236	0.330056	31300
rs3734398	ELOVL2	T	eqtl-a-ENSG00000096093	ENSG00000096093	-0.0116866	0.330056	31684
rs3734398	ELOVL2	T	eqtl-a-ENSG00000171241	ENSG00000171241	-0.0116866	0.330056	31644
rs3734398	ELOVL2	T	eqtl-a-ENSG00000230107	ENSG00000230107	0.0116842	0.330056	5164
rs3734398	ELOVL2	T	eqtl-a-ENSG00000230724	ENSG00000230724	-0.0116866	0.330056	5502
rs3734398	ELOVL2	T	eqtl-a-ENSG00000238369	ENSG00000238369	0.0116854	0.330056	3831
rs603424	SCD	G	eqtl-a-ENSG00000033050	ENSG00000033050	-0.0147947	0.330056	30962
rs603424	SCD	G	eqtl-a-ENSG00000128872	ENSG00000128872	-0.0147947	0.330056	25474
rs603424	SCD	G	eqtl-a-ENSG00000169313	ENSG00000169313	0.0147932	0.330056	30708
rs603424	SCD	G	eqtl-a-ENSG00000170296	ENSG00000170296	-0.0147932	0.330056	29999
rs603424	SCD	G	eqtl-a-ENSG00000225377	ENSG00000225377	0.0147932	0.330056	5164
rs3734398	ELOVL2	T	ebi-a-GCST90001671	CD39+ CD8+ T cell %CD8+ T cell	-0.02508	0.3301	3440
rs603424	SCD	G	finn-a-PULM_IMMUNECOMORB	Immune disease comorbidities	0.0298	0.3301
rs174546	FADS1	C	met-b-156	CD39 on CD4 T	-0.0207333	0.330134	460
rs174546	FADS1	C	eqtl-a-ENSG00000131475	ENSG00000131475	0.0123211	0.330156	31086
rs174546	FADS1	C	eqtl-a-ENSG00000259153	ENSG00000259153	-0.0123236	0.330156	4530
rs3734398	ELOVL2	T	eqtl-a-ENSG00000079277	ENSG00000079277	0.0116806	0.330156	26609
rs3734398	ELOVL2	T	eqtl-a-ENSG00000181751	ENSG00000181751	0.0116818	0.330156	31684
rs603424	SCD	G	eqtl-a-ENSG00000104164	ENSG00000104164	-0.0147917	0.330156	24928
rs174546	FADS1	C	prot-c-2761_49_2	FGF-18	0.04722	0.3302	996
rs174546	FADS1	C	eqtl-a-ENSG00000072422	ENSG00000072422	-0.0123198	0.330255	30548
rs3734398	ELOVL2	T	eqtl-a-ENSG00000074800	ENSG00000074800	0.0116782	0.330255	14263
rs3734398	ELOVL2	T	eqtl-a-ENSG00000260923	ENSG00000260923	-0.0116818	0.330255	5502
rs603424	SCD	G	eqtl-a-ENSG00000265692	ENSG00000265692	-0.0147901	0.330255	3831
rs174546	FADS1	C	prot-c-4547_59_2	FLRT1	-0.04692	0.3303	996
rs3734398	ELOVL2	T	ebi-a-GCST90001710	BAFF-R on IgD- CD24- B cell	-0.02476	0.3303	3657
rs3734398	ELOVL2	T	eqtl-a-ENSG00000228686	ENSG00000228686	0.011677	0.330354	4994
rs3734398	ELOVL2	T	eqtl-a-ENSG00000253736	ENSG00000253736	0.0116758	0.330354	8269
rs3734398	ELOVL2	T	eqtl-a-ENSG00000261732	ENSG00000261732	-0.0116794	0.330354	6598
rs603424	SCD	G	ukb-a-508	Number of days/week of moderate physical activity 10+ minutes	-0.00754912	0.330404	321309
rs174546	FADS1	C	eqtl-a-ENSG00000212747	ENSG00000212747	0.0123135	0.330454	9188
rs603424	SCD	G	eqtl-a-ENSG00000006459	ENSG00000006459	-0.0147841	0.330454	19650
rs603424	SCD	G	eqtl-a-ENSG00000167281	ENSG00000167281	-0.0147826	0.330454	25887
rs603424	SCD	G	met-b-266	MDC:%32+	0.0264387	0.330551	459
rs174546	FADS1	C	eqtl-a-ENSG00000087087	ENSG00000087087	0.0123097	0.330554	31086
rs174546	FADS1	C	eqtl-a-ENSG00000242887	ENSG00000242887	0.0123097	0.330554	5502
rs3734398	ELOVL2	T	eqtl-a-ENSG00000247095	ENSG00000247095	-0.0116746	0.330554	5502
rs3734398	ELOVL2	T	eqtl-a-ENSG00000250138	ENSG00000250138	0.0116734	0.330554	5502
rs603424	SCD	G	eqtl-a-ENSG00000075151	ENSG00000075151	0.0147765	0.330554	30962
rs603424	SCD	G	eqtl-a-ENSG00000083290	ENSG00000083290	0.0147765	0.330554	30213
rs603424	SCD	G	eqtl-a-ENSG00000104979	ENSG00000104979	0.014775	0.330554	30962
rs603424	SCD	G	eqtl-a-ENSG00000136937	ENSG00000136937	-0.0147795	0.330554	30962
rs174546	FADS1	C	eqtl-a-ENSG00000066135	ENSG00000066135	0.0123097	0.330653	31086
rs174546	FADS1	C	eqtl-a-ENSG00000269044	ENSG00000269044	0.0123097	0.330653	5502
rs603424	SCD	G	eqtl-a-ENSG00000168477	ENSG00000168477	-0.014775	0.330653	6083
rs603424	SCD	G	eqtl-a-ENSG00000254098	ENSG00000254098	-0.0147765	0.330653	4530
rs174546	FADS1	C	eqtl-a-ENSG00000100151	ENSG00000100151	-0.0123072	0.330752	31086
rs174546	FADS1	C	eqtl-a-ENSG00000120756	ENSG00000120756	0.0123047	0.330752	31086
rs3734398	ELOVL2	T	eqtl-a-ENSG00000181982	ENSG00000181982	-0.011671	0.330752	31684
rs3734398	ELOVL2	T	eqtl-a-ENSG00000221909	ENSG00000221909	-0.0116686	0.330752	26196
rs3734398	ELOVL2	T	eqtl-a-ENSG00000243066	ENSG00000243066	0.0116674	0.330752	4022
rs3734398	ELOVL2	T	eqtl-a-ENSG00000259954	ENSG00000259954	0.0116674	0.330752	4169
rs603424	SCD	G	eqtl-a-ENSG00000124134	ENSG00000124134	-0.0147719	0.330752	30962
rs603424	SCD	G	eqtl-a-ENSG00000169105	ENSG00000169105	-0.0147719	0.330752	30962
rs603424	SCD	G	eqtl-a-ENSG00000184182	ENSG00000184182	0.0147704	0.330752	13925
rs603424	SCD	G	eqtl-a-ENSG00000223573	ENSG00000223573	-0.0147734	0.330752	16539
rs603424	SCD	G	prot-c-3822_54_2	MAPKAPK3	-0.0544	0.3308	997
rs174546	FADS1	C	eqtl-a-ENSG00000119403	ENSG00000119403	0.0123047	0.330851	30551
rs3734398	ELOVL2	T	eqtl-a-ENSG00000128928	ENSG00000128928	0.0116662	0.330851	30935
rs3734398	ELOVL2	T	eqtl-a-ENSG00000168701	ENSG00000168701	0.0116638	0.330851	26196
rs603424	SCD	G	eqtl-a-ENSG00000148219	ENSG00000148219	0.0147674	0.330851	30962
rs174546	FADS1	C	prot-c-3820_68_2	MAPK2	-0.04678	0.3309	996
rs174546	FADS1	C	prot-c-3827_22_1	PAK6	-0.04691	0.3309	996
rs174546	FADS1	C	eqtl-a-ENSG00000139974	ENSG00000139974	-0.0123034	0.330951	14263
rs174546	FADS1	C	eqtl-a-ENSG00000203630	ENSG00000203630	0.0123009	0.330951	20440
rs174546	FADS1	C	eqtl-a-ENSG00000232060	ENSG00000232060	0.0122996	0.330951	7444
rs174546	FADS1	C	eqtl-a-ENSG00000268205	ENSG00000268205	0.0123021	0.330951	5502
rs3734398	ELOVL2	T	eqtl-a-ENSG00000267244	ENSG00000267244	-0.011665	0.330951	4994
rs603424	SCD	G	eqtl-a-ENSG00000080854	ENSG00000080854	0.0147643	0.330951	25459
rs603424	SCD	G	eqtl-a-ENSG00000163393	ENSG00000163393	-0.0147674	0.330951	30748
rs603424	SCD	G	eqtl-a-ENSG00000263884	ENSG00000263884	0.0147628	0.330951	3831
rs174546	FADS1	C	eqtl-a-ENSG00000105996	ENSG00000105996	-0.0123009	0.33105	30752
rs174546	FADS1	C	eqtl-a-ENSG00000161011	ENSG00000161011	-0.0123009	0.33105	31086
rs3734398	ELOVL2	T	eqtl-a-ENSG00000092439	ENSG00000092439	-0.0116626	0.33105	31430
rs3734398	ELOVL2	T	eqtl-a-ENSG00000126945	ENSG00000126945	0.0116614	0.33105	9188
rs3734398	ELOVL2	T	eqtl-a-ENSG00000164610	ENSG00000164610	-0.0116626	0.33105	28917
rs3734398	ELOVL2	T	eqtl-a-ENSG00000184916	ENSG00000184916	0.0116602	0.33105	31470
rs603424	SCD	G	eqtl-a-ENSG00000224424	ENSG00000224424	0.0147598	0.33105	5164
rs603424	SCD	G	eqtl-a-ENSG00000267670	ENSG00000267670	-0.0147643	0.33105	3831
rs174546	FADS1	C	prot-a-1142	Follistatin	-0.0251	0.331131	3301
rs174546	FADS1	C	prot-a-1275	Glutamate receptor 4	-0.0251	0.331131	3301
rs174546	FADS1	C	prot-a-1290	Glutathione S-transferase P	0.0251	0.331131	3301
rs174546	FADS1	C	prot-a-141	Amphiregulin	0.0253	0.331131	3301
rs174546	FADS1	C	prot-a-1439	Immunoglobulin-binding protein 1	0.0253	0.331131	3301
rs174546	FADS1	C	prot-a-1447	Insulin-like growth factor-binding protein 1	-0.025	0.331131	3301
rs174546	FADS1	C	prot-a-1784	Leucine-rich repeat-containing protein 15	-0.0251	0.331131	3301
rs174546	FADS1	C	prot-a-1792	Leucine-rich repeat neuronal protein 1	0.0253	0.331131	3301
rs174546	FADS1	C	prot-a-1973	MAX-interacting protein 1	0.0252	0.331131	3301
rs174546	FADS1	C	prot-a-2116	N-terminal Xaa-Pro-Lys N-methyltransferase 1	0.0249	0.331131	3301
rs174546	FADS1	C	prot-a-2137	Ornithine decarboxylase antizyme 1	0.0252	0.331131	3301
rs174546	FADS1	C	prot-a-2256	Phosphoglycerate kinase 2	0.025	0.331131	3301
rs174546	FADS1	C	prot-a-2290	Calcium-dependent phospholipase A2	0.0253	0.331131	3301
rs174546	FADS1	C	prot-a-2298	Inactive phospholipase D5	0.0252	0.331131	3301
rs174546	FADS1	C	prot-a-2427	Prostaglandin F2 receptor negative regulator	0.0253	0.331131	3301
rs174546	FADS1	C	prot-a-2697	Glia-derived nexin	-0.0253	0.331131	3301
rs174546	FADS1	C	prot-a-2955	Tuftelin-interacting protein 11	-0.0252	0.331131	3301
rs174546	FADS1	C	prot-a-2970	Thrombospondin-2	-0.0253	0.331131	3301
rs174546	FADS1	C	prot-a-3059	Tumor necrosis factor ligand superfamily member 15	-0.0251	0.331131	3301
rs174546	FADS1	C	prot-a-3113	Tetratricopeptide repeat protein 9B	0.025	0.331131	3301
rs174546	FADS1	C	prot-a-3232	WNT1-inducible-signaling pathway protein 3	0.025	0.331131	3301
rs174546	FADS1	C	prot-a-35	A disintegrin and metalloproteinase with thrombospondin motifs 4	-0.0251	0.331131	3301
rs174546	FADS1	C	prot-a-410	C-C motif chemokine 7	0.0251	0.331131	3301
rs174546	FADS1	C	prot-a-476	Serine/threonine-protein kinase MRCK beta	0.025	0.331131	3301
rs174546	FADS1	C	prot-a-935	ER membrane protein complex subunit 1	0.0251	0.331131	3301
rs174546	FADS1	C	prot-a-942	Poly(U)-specific endoribonuclease	-0.025	0.331131	3301
rs174546	FADS1	C	ubm-a-1054	NET25 0108	-0.0159	0.331131	7916
rs174546	FADS1	C	ubm-a-178	IDP SWI T2star left accumbens	-0.0162	0.331131	7916
rs174546	FADS1	C	ubm-a-180	IDP tfMRI median BOLD shapes	-0.0163	0.331131	7916
rs174546	FADS1	C	ubm-a-1817	NET100 0661	-0.0155	0.331131	7916
rs174546	FADS1	C	ubm-a-1879	NET100 0723	-0.0162	0.331131	7916
rs174546	FADS1	C	ubm-a-2086	NET100 0930	0.0159	0.331131	7916
rs174546	FADS1	C	ubm-a-2224	NET100 1068	-0.0162	0.331131	7916
rs174546	FADS1	C	ubm-a-2271	NET100 1115	0.0161	0.331131	7916
rs174546	FADS1	C	ubm-a-2299	NET100 1143	0.0158	0.331131	7916
rs174546	FADS1	C	ubm-a-2341	NET100 1185	0.0161	0.331131	7916
rs174546	FADS1	C	ubm-a-2453	NET100 1297	-0.0161	0.331131	7916
rs174546	FADS1	C	ubm-a-2520	NET100 1364	0.0162	0.331131	7916
rs174546	FADS1	C	ubm-a-2585	NET100 1429	-0.0161	0.331131	7916
rs174546	FADS1	C	ubm-a-2644	IDP T1 FIRST left putamen volume plus IDP T1 FIRST right putamen volume	0.0229	0.331131	7916
rs174546	FADS1	C	ubm-a-2660	volume Left-Thalamus-Proper	0.0108	0.331131	7916
rs174546	FADS1	C	ubm-a-2666	volume Brain-Stem	-0.0111	0.331131	7916
rs174546	FADS1	C	ubm-a-2762	a2009s lh G front sup area	-0.0112	0.331131	7916
rs174546	FADS1	C	ubm-a-2836	DKTatlas rh parsopercularis area	-0.0135	0.331131	7916
rs174546	FADS1	C	ubm-a-301	IDP dMRI TBSS MO Medial lemniscus L	0.0157	0.331131	7916
rs174546	FADS1	C	ubm-a-417	IDP dMRI TBSS L2 Posterior thalamic radiation L	-0.0153	0.331131	7916
rs174546	FADS1	C	ubm-a-612	IDP dMRI TBSS ISOVF External capsule R	0.0154	0.331131	7916
rs174546	FADS1	C	ubm-a-733	IDP dMRI ProbtrackX L1 str r	0.0123	0.331131	7916
rs174546	FADS1	C	ubm-a-766	IDP dMRI ProbtrackX L3 atr r	-0.0141	0.331131	7916
rs174546	FADS1	C	ubm-a-841	IDP dMRI ProbtrackX OD str r	-0.0147	0.331131	7916
rs174546	FADS1	C	ubm-a-844	IDP dMRI ProbtrackX ISOVF ar l	0.0162	0.331131	7916
rs3734398	ELOVL2	T	prot-a-102	Ankyrin repeat domain-containing protein 27	0.0242	0.331131	3301
rs3734398	ELOVL2	T	prot-a-1421	Interferon alpha-4	0.0241	0.331131	3301
rs3734398	ELOVL2	T	prot-a-1756	VIP36-like protein	0.0243	0.331131	3301
rs3734398	ELOVL2	T	prot-a-1886	Microfibril-associated glycoprotein 4	0.0243	0.331131	3301
rs3734398	ELOVL2	T	prot-a-1923	Multimerin-2	0.0241	0.331131	3301
rs3734398	ELOVL2	T	prot-a-198	Ubiquitin-like modifier-activating enzyme ATG7	-0.0243	0.331131	3301
rs3734398	ELOVL2	T	prot-a-20	Tartrate-resistant acid phosphatase type 5	-0.0244	0.331131	3301
rs3734398	ELOVL2	T	prot-a-2102	Neurexin-1-beta	-0.0243	0.331131	3301
rs3734398	ELOVL2	T	prot-a-212	Beta-1,4-glucuronyltransferase 1	-0.0242	0.331131	3301
rs3734398	ELOVL2	T	prot-a-2238	p53 and DNA damage-regulated protein 1	-0.024	0.331131	3301
rs3734398	ELOVL2	T	prot-a-230	Basic leucine zipper transcriptional factor ATF-like 3	-0.0242	0.331131	3301
rs3734398	ELOVL2	T	prot-a-2337	Neutrophil-activating peptide 2	-0.0241	0.331131	3301
rs3734398	ELOVL2	T	prot-a-2393	Trypsin-3	0.0241	0.331131	3301
rs3734398	ELOVL2	T	prot-a-2615	Protein S100-A12	0.024	0.331131	3301
rs3734398	ELOVL2	T	prot-a-2762	Orphan sodium- and chloride-dependent neurotransmitter transporter NTT5	-0.0241	0.331131	3301
rs3734398	ELOVL2	T	prot-a-2766	SLIT and NTRK-like protein 1	-0.0241	0.331131	3301
rs3734398	ELOVL2	T	prot-a-2804	Sperm acrosome membrane-associated protein 3	-0.0242	0.331131	3301
rs3734398	ELOVL2	T	prot-a-3161	NKG2D ligand 2	-0.0242	0.331131	3301
rs3734398	ELOVL2	T	prot-a-453	Complement decay-accelerating factor	0.0243	0.331131	3301
rs3734398	ELOVL2	T	prot-a-502	Carcinoembryonic antigen-related cell adhesion molecule 1	-0.0243	0.331131	3301
rs3734398	ELOVL2	T	prot-a-604	Ciliary neurotrophic factor	0.0244	0.331131	3301
rs3734398	ELOVL2	T	prot-a-690	CUB and sushi domain-containing protein 1	-0.0241	0.331131	3301
rs3734398	ELOVL2	T	prot-a-851	Deoxyribonuclease-2-beta	0.0242	0.331131	3301
rs3734398	ELOVL2	T	prot-a-975	DNA excision repair protein ERCC-1	-0.0243	0.331131	3301
rs3734398	ELOVL2	T	prot-a-985	Endoplasmic reticulum resident protein 44	-0.0242	0.331131	3301
rs3734398	ELOVL2	T	ubm-a-153	IDP T1 FAST ROIs L cerebellum VIIIa	-0.0119	0.331131	7916
rs3734398	ELOVL2	T	ubm-a-1678	NET100 0522	0.0155	0.331131	7916
rs3734398	ELOVL2	T	ubm-a-1742	NET100 0586	-0.0154	0.331131	7916
rs3734398	ELOVL2	T	ubm-a-1743	NET100 0587	0.0153	0.331131	7916
rs3734398	ELOVL2	T	ubm-a-1901	NET100 0745	-0.0155	0.331131	7916
rs3734398	ELOVL2	T	ubm-a-2041	NET100 0885	-0.0153	0.331131	7916
rs3734398	ELOVL2	T	ubm-a-2147	NET100 0991	-0.0155	0.331131	7916
rs3734398	ELOVL2	T	ubm-a-2345	NET100 1189	0.0153	0.331131	7916
rs3734398	ELOVL2	T	ubm-a-2617	NET100 1461	0.0155	0.331131	7916
rs3734398	ELOVL2	T	ubm-a-2682	volume Right-Hippocampus	0.0118	0.331131	7916
rs3734398	ELOVL2	T	ubm-a-2706	volume SupraTentorialVolNotVent	-0.0064	0.331131	7916
rs3734398	ELOVL2	T	ubm-a-2941	DKTatlas lh paracentral thickness	-0.014	0.331131	7916
rs3734398	ELOVL2	T	ubm-a-513	IDP dMRI TBSS ICVF Posterior thalamic radiation L	-0.0149	0.331131	7916
rs3734398	ELOVL2	T	ubm-a-674	IDP dMRI ProbtrackX MD ptr l	0.0139	0.331131	7916
rs3734398	ELOVL2	T	ubm-a-676	IDP dMRI ProbtrackX MD slf l	0.0143	0.331131	7916
rs3734398	ELOVL2	T	ubm-a-743	IDP dMRI ProbtrackX L2 cgh r	0.0154	0.331131	7916
rs3734398	ELOVL2	T	ubm-a-747	IDP dMRI ProbtrackX L2 fmi	0.0144	0.331131	7916
rs3734398	ELOVL2	T	ubm-a-770	IDP dMRI ProbtrackX L3 cgh r	0.0154	0.331131	7916
rs3734398	ELOVL2	T	ubm-a-777	IDP dMRI ProbtrackX L3 ilf l	0.0146	0.331131	7916
rs3734398	ELOVL2	T	ubm-a-822	IDP dMRI ProbtrackX OD cgc r	0.0149	0.331131	7916
rs603424	SCD	G	prot-a-1130	Feline leukemia virus subgroup C receptor-related protein 1	-0.0311	0.331131	3301
rs603424	SCD	G	prot-a-1209	Somatotropin	-0.0306	0.331131	3301
rs603424	SCD	G	prot-a-1532	Interleukin-4	0.031	0.331131	3301
rs603424	SCD	G	prot-a-1552	Inhibitor of growth protein 1	-0.0309	0.331131	3301
rs603424	SCD	G	prot-a-1598	Tyrosine-protein kinase JAK2	-0.0308	0.331131	3301
rs603424	SCD	G	prot-a-1784	Leucine-rich repeat-containing protein 15	0.031	0.331131	3301
rs603424	SCD	G	prot-a-1825	Mitotic spindle assembly checkpoint protein MAD1	0.0311	0.331131	3301
rs603424	SCD	G	prot-a-2089	Mineralocorticoid receptor	-0.0308	0.331131	3301
rs603424	SCD	G	prot-a-2229	Platelet-derived growth factor receptor alpha	0.0307	0.331131	3301
rs603424	SCD	G	prot-a-2293	Urokinase plasminogen activator surface receptor	0.0308	0.331131	3301
rs603424	SCD	G	prot-a-2365	AMP Kinase (alpha1beta1gamma1)	-0.0309	0.331131	3301
rs603424	SCD	G	prot-a-2605	R-spondin-3	-0.0308	0.331131	3301
rs603424	SCD	G	prot-a-2721	Sialate O-acetylesterase	-0.0309	0.331131	3301
rs603424	SCD	G	prot-a-28	Disintegrin and metalloproteinase domain-containing protein 23	-0.0306	0.331131	3301
rs603424	SCD	G	prot-a-2853	Alpha-N-acetylgalactosaminide alpha-2,6-sialyltransferase 2	-0.0309	0.331131	3301
rs603424	SCD	G	prot-a-3249	14-3-3 protein epsilon	0.031	0.331131	3301
rs603424	SCD	G	prot-a-3277	Zinc finger protein 843	-0.0308	0.331131	3301
rs603424	SCD	G	prot-a-34	A disintegrin and metalloproteinase with thrombospondin motifs 3	-0.031	0.331131	3301
rs603424	SCD	G	prot-a-569	Stem Cell Growth Factor-beta	0.0308	0.331131	3301
rs603424	SCD	G	prot-a-815	Probable ATP-dependent RNA helicase DHX58	0.0311	0.331131	3301
rs603424	SCD	G	prot-a-895	EF-hand calcium-binding domain-containing protein 14	-0.031	0.331131	3301
rs603424	SCD	G	prot-a-987	Endothelial cell-selective adhesion molecule	0.0308	0.331131	3301
rs603424	SCD	G	ubm-a-1156	NET25 0210	-0.0205	0.331131	7916
rs603424	SCD	G	ubm-a-1234	NET100 0078	0.0206	0.331131	7916
rs603424	SCD	G	ubm-a-1303	NET100 0147	-0.0203	0.331131	7916
rs603424	SCD	G	ubm-a-1329	NET100 0173	0.0201	0.331131	7916
rs603424	SCD	G	ubm-a-1761	NET100 0605	0.0203	0.331131	7916
rs603424	SCD	G	ubm-a-1834	NET100 0678	0.0201	0.331131	7916
rs603424	SCD	G	ubm-a-1893	NET100 0737	0.0203	0.331131	7916
rs603424	SCD	G	ubm-a-2065	NET100 0909	0.0206	0.331131	7916
rs603424	SCD	G	ubm-a-2121	NET100 0965	0.0204	0.331131	7916
rs603424	SCD	G	ubm-a-2506	NET100 1350	0.0205	0.331131	7916
rs603424	SCD	G	ubm-a-2514	NET100 1358	-0.0205	0.331131	7916
rs603424	SCD	G	ubm-a-2669	volume CSF	0.0167	0.331131	7916
rs603424	SCD	G	ubm-a-2768	a2009s lh G oc-temp med-Lingual area	-0.0178	0.331131	7916
rs603424	SCD	G	ubm-a-2771	a2009s lh G pariet inf-Angular area	-0.017	0.331131	7916
rs603424	SCD	G	ubm-a-2858	a2009s rh G&S cingul-Ant area	-0.0139	0.331131	7916
rs603424	SCD	G	ubm-a-2983	a2009s lh G pariet inf-Angular thickness	-0.0183	0.331131	7916
rs603424	SCD	G	ubm-a-3101	a2009s rh G temporal inf thickness	0.0192	0.331131	7916
rs603424	SCD	G	ubm-a-338	IDP dMRI TBSS MO Tapetum R	-0.0204	0.331131	7916
rs603424	SCD	G	ubm-a-406	IDP dMRI TBSS L2 Posterior limb of internal capsule R	-0.0201	0.331131	7916
rs603424	SCD	G	ubm-a-684	IDP dMRI ProbtrackX MO atr l	-0.0207	0.331131	7916
rs603424	SCD	G	ubm-a-897	NODEamps100 0006	-0.0201	0.331131	7916
rs603424	SCD	G	ubm-a-907	NODEamps100 0016	-0.02	0.331131	7916
rs174546	FADS1	C	eqtl-a-ENSG00000197249	ENSG00000197249	-0.0122983	0.33115	31086
rs3734398	ELOVL2	T	eqtl-a-ENSG00000055957	ENSG00000055957	0.0116578	0.33115	31684
rs3734398	ELOVL2	T	eqtl-a-ENSG00000134871	ENSG00000134871	0.0116578	0.33115	31684
rs3734398	ELOVL2	T	ukb-d-ASTHMA_MEDICATIO_COMORB	Medication related adverse effects	-0.000520284	0.331162	361194
rs3734398	ELOVL2	T	eqtl-a-ENSG00000167085	ENSG00000167085	-0.0116578	0.331249	31684
rs3734398	ELOVL2	T	eqtl-a-ENSG00000185068	ENSG00000185068	-0.011659	0.331249	27754
rs3734398	ELOVL2	T	eqtl-a-ENSG00000215447	ENSG00000215447	-0.0116578	0.331249	22495
rs3734398	ELOVL2	T	eqtl-a-ENSG00000266918	ENSG00000266918	0.0116554	0.331249	4169
rs603424	SCD	G	eqtl-a-ENSG00000270115	ENSG00000270115	0.0147567	0.331249	3831
rs3734398	ELOVL2	T	ubm-a-1213	NET100 0057	0.011283	0.331258	7916
rs603424	SCD	G	finn-a-H7_OPTNEURITIS	Optic neuritis	0.1423	0.3313
rs174546	FADS1	C	ukb-a-416	Illness injury bereavement stress in last 2 years: Death of a close relative	0.00101396	0.331348	335219
rs3734398	ELOVL2	T	eqtl-a-ENSG00000173011	ENSG00000173011	0.011653	0.331349	9188
rs3734398	ELOVL2	T	eqtl-a-ENSG00000240401	ENSG00000240401	0.011653	0.331349	5502
rs3734398	ELOVL2	T	eqtl-a-ENSG00000259687	ENSG00000259687	-0.0116554	0.331349	4868
rs603424	SCD	G	eqtl-a-ENSG00000186088	ENSG00000186088	-0.0147537	0.331349	20399
rs603424	SCD	G	eqtl-a-ENSG00000263624	ENSG00000263624	0.0147537	0.331349	3831
rs3734398	ELOVL2	T	ebi-a-GCST004617	Eosinophil percentage of granulocytes	0.00350512	0.3314	170536
rs603424	SCD	G	finn-a-L12_DERM_NUMMULAR	Nummular dermatitis	-0.1016	0.3314
rs603424	SCD	G	prot-c-2580_83_2	Myeloperoxidase	0.05394	0.3314	997
rs174546	FADS1	C	eqtl-a-ENSG00000140279	ENSG00000140279	-0.012292	0.331448	30381
rs174546	FADS1	C	eqtl-a-ENSG00000162980	ENSG00000162980	0.0122882	0.331448	26011
rs174546	FADS1	C	eqtl-a-ENSG00000183091	ENSG00000183091	0.0122882	0.331448	31300
rs174546	FADS1	C	eqtl-a-ENSG00000234184	ENSG00000234184	0.0122869	0.331448	5502
rs603424	SCD	G	finn-a-COPD_ASTHMA_PNEUMONIA_SEPSIS	COPD/asthma related pneumonia or pneumonia derived septichaemia	0.0232	0.3315
rs603424	SCD	G	finn-a-PULM_PNEUMONIA_SEPSIS	COPD/asthma/ILD related pneumonia or pneumonia derived septichaemia	0.0232	0.3315
rs174546	FADS1	C	eqtl-a-ENSG00000062822	ENSG00000062822	0.0122844	0.331548	14263
rs174546	FADS1	C	eqtl-a-ENSG00000211899	ENSG00000211899	0.0122857	0.331548	8269
rs603424	SCD	G	eqtl-a-ENSG00000120333	ENSG00000120333	-0.0147476	0.331548	30962
rs603424	SCD	G	eqtl-a-ENSG00000148346	ENSG00000148346	-0.0147491	0.331548	13925
rs603424	SCD	G	eqtl-a-ENSG00000164591	ENSG00000164591	0.0147476	0.331548	28710
rs603424	SCD	G	eqtl-a-ENSG00000231731	ENSG00000231731	-0.0147476	0.331548	4656
rs603424	SCD	G	eqtl-a-ENSG00000265625	ENSG00000265625	0.0147476	0.331548	5164
rs3734398	ELOVL2	T	met-a-327	Methionine	0.0014	0.3316	7347
rs174546	FADS1	C	eqtl-a-ENSG00000144476	ENSG00000144476	-0.0122857	0.331648	26225
rs3734398	ELOVL2	T	eqtl-a-ENSG00000166579	ENSG00000166579	-0.0116482	0.331648	31470
rs3734398	ELOVL2	T	ebi-a-GCST90001538	Central Memory CD4+ T cell %CD4+ T cell	-0.02502	0.3317	3427
rs603424	SCD	G	met-a-538	Homostachydrine*	0.0079	0.3317	1618
rs174546	FADS1	C	eqtl-a-ENSG00000004777	ENSG00000004777	0.0122819	0.331748	31300
rs174546	FADS1	C	eqtl-a-ENSG00000132740	ENSG00000132740	-0.0122831	0.331748	31300
rs174546	FADS1	C	eqtl-a-ENSG00000179057	ENSG00000179057	-0.0122831	0.331748	25797
rs174546	FADS1	C	eqtl-a-ENSG00000269386	ENSG00000269386	-0.0122831	0.331748	5502
rs3734398	ELOVL2	T	eqtl-a-ENSG00000115241	ENSG00000115241	-0.011647	0.331748	31470
rs3734398	ELOVL2	T	eqtl-a-ENSG00000257877	ENSG00000257877	0.0116434	0.331748	5164
rs603424	SCD	G	eqtl-a-ENSG00000157335	ENSG00000157335	0.0147415	0.331748	4339
rs3734398	ELOVL2	T	ebi-a-GCST004443	Interleukin-13 levels	0.0231	0.3318	3557
rs3734398	ELOVL2	T	ukb-d-22601_23123400	Job coding: further education teaching professional, college lecturer/professor	0.000756686	0.331832	89866
rs174546	FADS1	C	eqtl-a-ENSG00000244945	ENSG00000244945	0.0122768	0.331847	4994
rs3734398	ELOVL2	T	eqtl-a-ENSG00000165828	ENSG00000165828	0.011641	0.331847	29094
rs3734398	ELOVL2	T	eqtl-a-ENSG00000211625	ENSG00000211625	-0.0116446	0.331847	5502
rs3734398	ELOVL2	T	eqtl-a-ENSG00000213763	ENSG00000213763	0.011641	0.331847	5502
rs3734398	ELOVL2	T	eqtl-a-ENSG00000234776	ENSG00000234776	-0.0116446	0.331847	23591
rs603424	SCD	G	eqtl-a-ENSG00000069509	ENSG00000069509	0.014737	0.331847	8850
rs603424	SCD	G	eqtl-a-ENSG00000120334	ENSG00000120334	0.0147385	0.331847	30962
rs603424	SCD	G	eqtl-a-ENSG00000220848	ENSG00000220848	0.0147355	0.331847	5164
rs603424	SCD	G	eqtl-a-ENSG00000244513	ENSG00000244513	0.014737	0.331847	5164
rs174546	FADS1	C	eqtl-a-ENSG00000233077	ENSG00000233077	-0.0122793	0.331947	10228
rs3734398	ELOVL2	T	eqtl-a-ENSG00000119508	ENSG00000119508	0.0116386	0.331947	30765
rs3734398	ELOVL2	T	eqtl-a-ENSG00000160447	ENSG00000160447	0.0116386	0.331947	31684
rs603424	SCD	G	eqtl-a-ENSG00000198839	ENSG00000198839	0.0147355	0.331947	13925
rs3734398	ELOVL2	T	met-c-951	Phospholipids in very large VLDL	-0.009688	0.331956	21236
rs174546	FADS1	C	eqtl-a-ENSG00000150627	ENSG00000150627	-0.0122743	0.332047	31300
rs603424	SCD	G	eqtl-a-ENSG00000105854	ENSG00000105854	-0.014734	0.332047	30922
rs174546	FADS1	C	eqtl-a-ENSG00000134830	ENSG00000134830	0.0122692	0.332146	25306
rs174546	FADS1	C	eqtl-a-ENSG00000169612	ENSG00000169612	0.0122718	0.332146	9188
rs174546	FADS1	C	eqtl-a-ENSG00000264112	ENSG00000264112	-0.012273	0.332146	16877
rs3734398	ELOVL2	T	eqtl-a-ENSG00000064726	ENSG00000064726	0.011635	0.332146	31684
rs3734398	ELOVL2	T	eqtl-a-ENSG00000148225	ENSG00000148225	0.011635	0.332146	30765
rs3734398	ELOVL2	T	eqtl-a-ENSG00000205664	ENSG00000205664	0.011635	0.332146	5502
rs603424	SCD	G	eqtl-a-ENSG00000171858	ENSG00000171858	0.0147264	0.332146	11158
rs603424	SCD	G	eqtl-a-ENSG00000228107	ENSG00000228107	-0.0147294	0.332146	5164
rs603424	SCD	G	finn-a-E4_DM1NEU	Type 1 diabetes with neurological complications	-0.1396	0.3322
rs603424	SCD	G	ieu-a-116	Neo-neuroticism	-0.1391	0.3322	17375
rs3734398	ELOVL2	T	eqtl-a-ENSG00000140650	ENSG00000140650	0.0116326	0.332246	14263
rs3734398	ELOVL2	T	eqtl-a-ENSG00000211819	ENSG00000211819	-0.0116338	0.332246	5502
rs174546	FADS1	C	ebi-a-GCST90001966	FSC-A on granulocyte	0.03045	0.3323	2850
rs174546	FADS1	C	eqtl-a-ENSG00000102743	ENSG00000102743	-0.0122692	0.332346	14263
rs174546	FADS1	C	eqtl-a-ENSG00000137936	ENSG00000137936	0.0122667	0.332346	31300
rs3734398	ELOVL2	T	eqtl-a-ENSG00000119865	ENSG00000119865	0.011629	0.332346	26196
rs603424	SCD	G	eqtl-a-ENSG00000162129	ENSG00000162129	0.0147218	0.332346	30962
rs603424	SCD	G	eqtl-a-ENSG00000228477	ENSG00000228477	-0.0147248	0.332346	3831
rs603424	SCD	G	eqtl-a-ENSG00000243273	ENSG00000243273	0.0147218	0.332346	5164
rs174546	FADS1	C	eqtl-a-ENSG00000138801	ENSG00000138801	0.0122629	0.332445	31260
rs174546	FADS1	C	eqtl-a-ENSG00000213995	ENSG00000213995	0.0122642	0.332445	31300
rs3734398	ELOVL2	T	eqtl-a-ENSG00000168260	ENSG00000168260	-0.0116278	0.332445	26418
rs3734398	ELOVL2	T	eqtl-a-ENSG00000196118	ENSG00000196118	-0.0116278	0.332445	26395
rs3734398	ELOVL2	T	ukb-d-5855_2	Which eye(s) affected by astigmatism: Left eye	0.00522477	0.332489	9749
rs603424	SCD	G	prot-c-2715_25_2	EPO-R	-0.05439	0.3325	997
rs174546	FADS1	C	eqtl-a-ENSG00000104381	ENSG00000104381	-0.0122629	0.332545	30872
rs3734398	ELOVL2	T	eqtl-a-ENSG00000153015	ENSG00000153015	-0.0116266	0.332545	31684
rs3734398	ELOVL2	T	eqtl-a-ENSG00000270115	ENSG00000270115	-0.0116266	0.332545	3831
rs603424	SCD	G	eqtl-a-ENSG00000105383	ENSG00000105383	-0.0147172	0.332545	30962
rs603424	SCD	G	prot-b-42	TNF receptor superfamily member 1B	-0.0284	0.3326	3394
rs174546	FADS1	C	eqtl-a-ENSG00000101544	ENSG00000101544	-0.0122591	0.332645	31086
rs174546	FADS1	C	eqtl-a-ENSG00000105662	ENSG00000105662	0.0122591	0.332645	31300
rs174546	FADS1	C	eqtl-a-ENSG00000135776	ENSG00000135776	0.0122578	0.332645	14263
rs3734398	ELOVL2	T	eqtl-a-ENSG00000005187	ENSG00000005187	-0.011623	0.332645	31684
rs3734398	ELOVL2	T	eqtl-a-ENSG00000165416	ENSG00000165416	0.0116218	0.332645	31470
rs603424	SCD	G	eqtl-a-ENSG00000121753	ENSG00000121753	-0.0147157	0.332645	30962
rs603424	SCD	G	ebi-a-GCST90001476	HLA DR++ monocyte %leukocyte	-0.0254	0.3327	3595
rs3734398	ELOVL2	T	eqtl-a-ENSG00000154122	ENSG00000154122	0.0116182	0.332745	31684
rs3734398	ELOVL2	T	eqtl-a-ENSG00000196188	ENSG00000196188	0.0116182	0.332745	9188
rs603424	SCD	G	eqtl-a-ENSG00000162777	ENSG00000162777	0.0147097	0.332745	30464
rs603424	SCD	G	prot-c-5404_53_3	DR6	0.05409	0.3328	997
rs174546	FADS1	C	eqtl-a-ENSG00000108439	ENSG00000108439	-0.0122553	0.332845	31300
rs174546	FADS1	C	eqtl-a-ENSG00000115073	ENSG00000115073	0.012254	0.332845	31300
rs174546	FADS1	C	eqtl-a-ENSG00000175387	ENSG00000175387	0.0122528	0.332845	30872
rs174546	FADS1	C	eqtl-a-ENSG00000216331	ENSG00000216331	0.0122528	0.332845	4994
rs3734398	ELOVL2	T	eqtl-a-ENSG00000065150	ENSG00000065150	0.011617	0.332845	31684
rs3734398	ELOVL2	T	eqtl-a-ENSG00000131183	ENSG00000131183	-0.0116194	0.332845	30859
rs3734398	ELOVL2	T	eqtl-a-ENSG00000173295	ENSG00000173295	0.0116158	0.332845	20202
rs603424	SCD	G	eqtl-a-ENSG00000100395	ENSG00000100395	-0.0147097	0.332845	30748
rs603424	SCD	G	eqtl-a-ENSG00000149600	ENSG00000149600	-0.0147081	0.332845	25887
rs603424	SCD	G	finn-a-K11_ACUTGASTR	Acute gastritis	0.0925	0.3329
rs174546	FADS1	C	eqtl-a-ENSG00000163406	ENSG00000163406	0.012249	0.332945	31086
rs3734398	ELOVL2	T	eqtl-a-ENSG00000175182	ENSG00000175182	-0.011617	0.332945	31684
rs3734398	ELOVL2	T	eqtl-a-ENSG00000177173	ENSG00000177173	0.0116158	0.332945	7444
rs3734398	ELOVL2	T	eqtl-a-ENSG00000182586	ENSG00000182586	-0.0116182	0.332945	18357
rs603424	SCD	G	ubm-a-1404	NET100 0248	0.014565	0.332961	7916
rs603424	SCD	G	ebi-a-GCST90001569	Effector Memory CD4-CD8- T cell Absolute Count	0.02432	0.333	3395
rs3734398	ELOVL2	T	eqtl-a-ENSG00000140968	ENSG00000140968	0.0116122	0.333044	31684
rs3734398	ELOVL2	T	eqtl-a-ENSG00000268275	ENSG00000268275	-0.0116146	0.333044	3831
rs603424	SCD	G	eqtl-a-ENSG00000166165	ENSG00000166165	-0.0147036	0.333044	30962
rs174546	FADS1	C	eqtl-a-ENSG00000154188	ENSG00000154188	-0.0122464	0.333144	30297
rs174546	FADS1	C	eqtl-a-ENSG00000234369	ENSG00000234369	-0.0122477	0.333144	18481
rs174546	FADS1	C	eqtl-a-ENSG00000267885	ENSG00000267885	-0.0122464	0.333144	4656
rs3734398	ELOVL2	T	eqtl-a-ENSG00000175387	ENSG00000175387	-0.011611	0.333144	31256
rs603424	SCD	G	prot-c-2849_49_1	AIF1	0.05344	0.3332	997
rs603424	SCD	G	prot-c-4144_13_1	MCP-4	-0.05444	0.3332	997
rs174546	FADS1	C	eqtl-a-ENSG00000227001	ENSG00000227001	0.0122427	0.333245	5164
rs3734398	ELOVL2	T	eqtl-a-ENSG00000213468	ENSG00000213468	0.0116074	0.333245	7931
rs603424	SCD	G	eqtl-a-ENSG00000179954	ENSG00000179954	-0.014696	0.333245	25847
rs603424	SCD	G	eqtl-a-ENSG00000227288	ENSG00000227288	0.014696	0.333245	4530
rs603424	SCD	G	eqtl-a-ENSG00000249850	ENSG00000249850	0.0146945	0.333245	4339
rs174546	FADS1	C	met-b-165	CD8:%TM-like	-0.0219639	0.333297	454
rs3734398	ELOVL2	T	eqtl-a-ENSG00000011028	ENSG00000011028	-0.0116086	0.333344	31684
rs3734398	ELOVL2	T	eqtl-a-ENSG00000114120	ENSG00000114120	0.0116062	0.333344	31684
rs174546	FADS1	C	eqtl-a-ENSG00000112695	ENSG00000112695	0.0122376	0.333444	14263
rs174546	FADS1	C	eqtl-a-ENSG00000248323	ENSG00000248323	-0.0122414	0.333444	5502
rs3734398	ELOVL2	T	eqtl-a-ENSG00000166246	ENSG00000166246	0.0116026	0.333444	30013
rs603424	SCD	G	eqtl-a-ENSG00000103187	ENSG00000103187	-0.0146914	0.333444	13925
rs603424	SCD	G	eqtl-a-ENSG00000140386	ENSG00000140386	0.0146899	0.333444	30213
rs603424	SCD	G	eqtl-a-ENSG00000218052	ENSG00000218052	0.0146899	0.333444	5164
rs603424	SCD	G	finn-a-INV_VENT	Invasive ventilation	-0.1573	0.3335
rs174546	FADS1	C	eqtl-a-ENSG00000239704	ENSG00000239704	0.0122351	0.333544	31300
rs3734398	ELOVL2	T	eqtl-a-ENSG00000028277	ENSG00000028277	0.0116002	0.333544	31470
rs3734398	ELOVL2	T	eqtl-a-ENSG00000267278	ENSG00000267278	-0.0116026	0.333544	20202
rs603424	SCD	G	eqtl-a-ENSG00000061656	ENSG00000061656	-0.0146869	0.333544	30328
rs603424	SCD	G	eqtl-a-ENSG00000102886	ENSG00000102886	-0.0146869	0.333544	30962
rs174546	FADS1	C	met-a-664	X-12833	0.0218	0.3336	241
rs3734398	ELOVL2	T	ebi-a-GCST008052	Waist-hip ratio	0.00795808	0.333622	16472
rs174546	FADS1	C	eqtl-a-ENSG00000198814	ENSG00000198814	-0.0122363	0.333644	14263
rs3734398	ELOVL2	T	eqtl-a-ENSG00000109436	ENSG00000109436	-0.0116014	0.333644	25860
rs3734398	ELOVL2	T	eqtl-a-ENSG00000114978	ENSG00000114978	-0.011599	0.333644	19818
rs3734398	ELOVL2	T	eqtl-a-ENSG00000157978	ENSG00000157978	-0.0116014	0.333644	31684
rs3734398	ELOVL2	T	eqtl-a-ENSG00000177548	ENSG00000177548	-0.0116014	0.333644	26022
rs603424	SCD	G	eqtl-a-ENSG00000114416	ENSG00000114416	-0.0146869	0.333644	30962
rs174546	FADS1	C	ukb-d-K11_OESULC	Ulcer of oesophagus	-0.000220341	0.333705	361194
rs174546	FADS1	C	eqtl-a-ENSG00000101079	ENSG00000101079	0.01223	0.333744	31300
rs174546	FADS1	C	eqtl-a-ENSG00000115211	ENSG00000115211	0.01223	0.333744	26011
rs174546	FADS1	C	eqtl-a-ENSG00000171853	ENSG00000171853	0.0122287	0.333744	25306
rs3734398	ELOVL2	T	eqtl-a-ENSG00000141198	ENSG00000141198	-0.0115978	0.333744	8269
rs3734398	ELOVL2	T	eqtl-a-ENSG00000183092	ENSG00000183092	0.0115942	0.333744	31470
rs603424	SCD	G	eqtl-a-ENSG00000105726	ENSG00000105726	-0.0146808	0.333744	30748
rs603424	SCD	G	ebi-a-GCST90001492	Secreting CD4 regulatory T cell Absolute Count	-0.02614	0.3338	3405
rs3734398	ELOVL2	T	ukb-d-C34	Diagnoses - main ICD10: C34 Malignant neoplasm of bronchus and lung	-0.000155619	0.333812	361194
rs3734398	ELOVL2	T	eqtl-a-ENSG00000141576	ENSG00000141576	0.011593	0.333844	26609
rs3734398	ELOVL2	T	ebi-a-GCST90001593	CD8+ T cell %T cell	0.02409	0.3339	3668
rs603424	SCD	G	ukb-a-346	Back pain for 3+ months	-0.00290412	0.333938	84489
rs174546	FADS1	C	eqtl-a-ENSG00000090530	ENSG00000090530	-0.0122275	0.333944	26225
rs174546	FADS1	C	eqtl-a-ENSG00000148411	ENSG00000148411	0.0122249	0.333944	30123
rs174546	FADS1	C	eqtl-a-ENSG00000151491	ENSG00000151491	0.0122249	0.333944	31046
rs174546	FADS1	C	eqtl-a-ENSG00000173757	ENSG00000173757	-0.0122262	0.333944	31086
rs174546	FADS1	C	eqtl-a-ENSG00000260174	ENSG00000260174	0.0122237	0.333944	3831
rs174546	FADS1	C	eqtl-a-ENSG00000260804	ENSG00000260804	0.0122249	0.333944	5502
rs3734398	ELOVL2	T	eqtl-a-ENSG00000145217	ENSG00000145217	-0.011593	0.333944	31684
rs3734398	ELOVL2	T	eqtl-a-ENSG00000226332	ENSG00000226332	0.0115906	0.333944	4994
rs603424	SCD	G	eqtl-a-ENSG00000103061	ENSG00000103061	0.0146717	0.333944	13925
rs603424	SCD	G	eqtl-a-ENSG00000211817	ENSG00000211817	0.0146732	0.333944	5164
rs603424	SCD	G	eqtl-a-ENSG00000245466	ENSG00000245466	0.0146732	0.333944	4530
rs603424	SCD	G	eqtl-a-ENSG00000267804	ENSG00000267804	-0.0146778	0.333944	4339
rs174546	FADS1	C	prot-c-3591_51_3	Cadherin-6	0.0457	0.334	996
rs174546	FADS1	C	eqtl-a-ENSG00000123395	ENSG00000123395	-0.0122262	0.334044	26225
rs3734398	ELOVL2	T	eqtl-a-ENSG00000108106	ENSG00000108106	0.0115882	0.334044	6421
rs603424	SCD	G	eqtl-a-ENSG00000148218	ENSG00000148218	-0.0146732	0.334044	30962
rs603424	SCD	G	eqtl-a-ENSG00000175768	ENSG00000175768	0.0146702	0.334044	30534
rs603424	SCD	G	eqtl-a-ENSG00000261685	ENSG00000261685	0.0146702	0.334044	7931
rs603424	SCD	G	prot-c-3859_50_2	PSA1	-0.05331	0.3341	997
rs603424	SCD	G	ukb-a-214	Illnesses of mother: Chronic bronchitis/emphysema	-0.000752731	0.334129	308780
rs174546	FADS1	C	eqtl-a-ENSG00000055118	ENSG00000055118	0.0122211	0.334144	31300
rs174546	FADS1	C	eqtl-a-ENSG00000260977	ENSG00000260977	-0.0122224	0.334144	5311
rs603424	SCD	G	eqtl-a-ENSG00000168269	ENSG00000168269	0.0146656	0.334144	28710
rs603424	SCD	G	eqtl-a-ENSG00000246375	ENSG00000246375	0.0146686	0.334144	3831
rs603424	SCD	G	met-b-169	DNT:%CD127+TEF	0.0280482	0.334195	393
rs174546	FADS1	C	prot-c-2514_65_3	Ephrin-B3	0.04652	0.3342	996
rs3734398	ELOVL2	T	ebi-a-GCST90001614	CD8+ and CD8dim T cell %leukocyte	0.02404	0.3342	3668
rs174546	FADS1	C	eqtl-a-ENSG00000134759	ENSG00000134759	-0.0122186	0.334244	14263
rs174546	FADS1	C	eqtl-a-ENSG00000226942	ENSG00000226942	-0.0122211	0.334244	5502
rs174546	FADS1	C	eqtl-a-ENSG00000248049	ENSG00000248049	-0.0122211	0.334244	22111
rs174546	FADS1	C	eqtl-a-ENSG00000249947	ENSG00000249947	-0.0122199	0.334244	5164
rs3734398	ELOVL2	T	eqtl-a-ENSG00000244486	ENSG00000244486	0.0115822	0.334244	31684
rs603424	SCD	G	eqtl-a-ENSG00000215788	ENSG00000215788	-0.0146671	0.334244	30748
rs603424	SCD	G	finn-a-K11_ADHE	Intestinal adhesions without obstruction	0.1139	0.3343
rs174546	FADS1	C	eqtl-a-ENSG00000092529	ENSG00000092529	0.0122148	0.334344	26225
rs3734398	ELOVL2	T	eqtl-a-ENSG00000004478	ENSG00000004478	-0.0115834	0.334344	31684
rs3734398	ELOVL2	T	eqtl-a-ENSG00000124151	ENSG00000124151	-0.0115846	0.334344	31684
rs3734398	ELOVL2	T	eqtl-a-ENSG00000136205	ENSG00000136205	0.0115798	0.334344	31684
rs3734398	ELOVL2	T	eqtl-a-ENSG00000167470	ENSG00000167470	-0.0115834	0.334344	26609
rs3734398	ELOVL2	T	eqtl-a-ENSG00000167799	ENSG00000167799	-0.0115822	0.334344	31470
rs3734398	ELOVL2	T	eqtl-a-ENSG00000197021	ENSG00000197021	0.0115798	0.334344	6421
rs603424	SCD	G	eqtl-a-ENSG00000048544	ENSG00000048544	0.0146611	0.334344	13925
rs603424	SCD	G	eqtl-a-ENSG00000164946	ENSG00000164946	0.0146611	0.334344	29218
rs3734398	ELOVL2	T	ukb-d-G45	Diagnoses - main ICD10: G45 Transient cerebral ischaemic attacks and related syndromes	0.000168552	0.334387	361194
rs174546	FADS1	C	eqtl-a-ENSG00000100450	ENSG00000100450	-0.0122148	0.334444	31300
rs174546	FADS1	C	eqtl-a-ENSG00000106086	ENSG00000106086	-0.0122148	0.334444	31300
rs174546	FADS1	C	eqtl-a-ENSG00000113108	ENSG00000113108	-0.0122148	0.334444	31300
rs603424	SCD	G	eqtl-a-ENSG00000166073	ENSG00000166073	-0.0146611	0.334444	29218
rs603424	SCD	G	eqtl-a-ENSG00000228205	ENSG00000228205	0.014658	0.334444	16539
rs3734398	ELOVL2	T	ebi-a-GCST90001541	Naive CD4+ T cell %CD4+ T cell	-0.02259	0.3345	3427
rs603424	SCD	G	ebi-a-GCST90001667	CD28+ CD45RA- CD8dim T cell %T cell	0.02383	0.3345	3440
rs603424	SCD	G	prot-c-2826_53_2	EDA	-0.05302	0.3345	997
rs174546	FADS1	C	eqtl-a-ENSG00000127831	ENSG00000127831	-0.0122123	0.334545	14263
rs174546	FADS1	C	eqtl-a-ENSG00000164663	ENSG00000164663	-0.0122123	0.334545	14263
rs174546	FADS1	C	eqtl-a-ENSG00000167634	ENSG00000167634	-0.0122123	0.334545	31300
rs174546	FADS1	C	eqtl-a-ENSG00000169857	ENSG00000169857	0.0122098	0.334545	26225
rs174546	FADS1	C	eqtl-a-ENSG00000232653	ENSG00000232653	-0.0122123	0.334545	5502
rs603424	SCD	G	eqtl-a-ENSG00000104970	ENSG00000104970	0.014655	0.334545	30962
rs603424	SCD	G	eqtl-a-ENSG00000180611	ENSG00000180611	-0.014658	0.334545	24968
rs174546	FADS1	C	eqtl-a-ENSG00000104880	ENSG00000104880	0.0122072	0.334645	31300
rs174546	FADS1	C	eqtl-a-ENSG00000169575	ENSG00000169575	0.0122072	0.334645	30137
rs174546	FADS1	C	eqtl-a-ENSG00000225978	ENSG00000225978	0.0122072	0.334645	23030
rs603424	SCD	G	eqtl-a-ENSG00000173575	ENSG00000173575	0.0146519	0.334645	29999
rs174546	FADS1	C	eqtl-a-ENSG00000106268	ENSG00000106268	-0.0122072	0.334745	31086
rs3734398	ELOVL2	T	eqtl-a-ENSG00000121073	ENSG00000121073	-0.0115726	0.334745	31684
rs603424	SCD	G	eqtl-a-ENSG00000142279	ENSG00000142279	-0.0146504	0.334745	23929
rs603424	SCD	G	eqtl-a-ENSG00000187860	ENSG00000187860	0.0146489	0.334745	25887
rs3734398	ELOVL2	T	ukb-d-22617_5223	Job SOC coding: Metal working production and maintenance fitters	-0.000519354	0.334773	91149
rs603424	SCD	G	met-c-942	Total cholesterol in very large HDL	0.014152	0.33478	21540
rs603424	SCD	G	ebi-a-GCST90001897	CD28 on CD39+ CD8+ T cell	0.02712	0.3348	2914
rs603424	SCD	G	finn-a-KRA_PSY_SUBSTANCE	Substance abuse	-0.0327	0.3348
rs603424	SCD	G	finn-a-SLE_COMORB	SLE-related co-morbidities	-0.025	0.3348
rs174546	FADS1	C	eqtl-a-ENSG00000162063	ENSG00000162063	-0.0122047	0.334845	26011
rs3734398	ELOVL2	T	eqtl-a-ENSG00000111145	ENSG00000111145	0.011569	0.334845	9188
rs3734398	ELOVL2	T	eqtl-a-ENSG00000185838	ENSG00000185838	0.0115702	0.334845	31684
rs3734398	ELOVL2	T	eqtl-a-ENSG00000197386	ENSG00000197386	-0.0115714	0.334845	26196
rs603424	SCD	G	eqtl-a-ENSG00000155760	ENSG00000155760	0.0146443	0.334845	30708
rs603424	SCD	G	eqtl-a-ENSG00000169231	ENSG00000169231	-0.0146489	0.334845	30962
rs174546	FADS1	C	eqtl-a-ENSG00000138623	ENSG00000138623	0.0121996	0.334945	31300
rs174546	FADS1	C	eqtl-a-ENSG00000213139	ENSG00000213139	-0.0122009	0.334945	31300
rs3734398	ELOVL2	T	eqtl-a-ENSG00000007314	ENSG00000007314	0.0115666	0.334945	31684
rs3734398	ELOVL2	T	eqtl-a-ENSG00000227821	ENSG00000227821	-0.011569	0.334945	3831
rs603424	SCD	G	eqtl-a-ENSG00000259659	ENSG00000259659	-0.0146459	0.334945	3831
rs603424	SCD	G	prot-c-2751_16_2	Azurocidin	-0.05339	0.335	997
rs174546	FADS1	C	eqtl-a-ENSG00000069966	ENSG00000069966	-0.0122009	0.335046	31300
rs174546	FADS1	C	eqtl-a-ENSG00000159063	ENSG00000159063	0.0121958	0.335046	31300
rs3734398	ELOVL2	T	eqtl-a-ENSG00000120896	ENSG00000120896	-0.0115666	0.335046	26395
rs603424	SCD	G	eqtl-a-ENSG00000143067	ENSG00000143067	0.0146398	0.335046	25474
rs603424	SCD	G	eqtl-a-ENSG00000166333	ENSG00000166333	-0.0146428	0.335046	30748
rs603424	SCD	G	eqtl-a-ENSG00000251301	ENSG00000251301	0.0146398	0.335046	5164
rs3734398	ELOVL2	T	ukb-a-232	Forced vital capacity (FVC) Best measure	-0.00211121	0.335085	255492
rs174546	FADS1	C	ukb-d-22601_23123400	Job coding: further education teaching professional, college lecturer/professor	-0.000779853	0.335116	89866
rs174546	FADS1	C	eqtl-a-ENSG00000134962	ENSG00000134962	0.0121933	0.335146	28710
rs174546	FADS1	C	eqtl-a-ENSG00000141376	ENSG00000141376	-0.0121971	0.335146	31086
rs174546	FADS1	C	eqtl-a-ENSG00000154781	ENSG00000154781	-0.0121971	0.335146	25092
rs174546	FADS1	C	eqtl-a-ENSG00000171033	ENSG00000171033	-0.0121971	0.335146	30337
rs174546	FADS1	C	eqtl-a-ENSG00000183921	ENSG00000183921	0.0121958	0.335146	20631
rs3734398	ELOVL2	T	eqtl-a-ENSG00000088899	ENSG00000088899	0.0115618	0.335146	25690
rs3734398	ELOVL2	T	eqtl-a-ENSG00000149527	ENSG00000149527	0.0115606	0.335146	31470
rs603424	SCD	G	eqtl-a-ENSG00000072682	ENSG00000072682	0.0146352	0.335146	30748
rs603424	SCD	G	eqtl-a-ENSG00000117862	ENSG00000117862	0.0146352	0.335146	30962
rs603424	SCD	G	eqtl-a-ENSG00000163106	ENSG00000163106	0.0146368	0.335146	30748
rs3734398	ELOVL2	T	ukb-d-2654_4	Non-butter spread type details: Soft (tub) margarine	-0.00103426	0.335188	190094
rs174546	FADS1	C	ebi-a-GCST90000472	Interleukin-10 receptor B levels	0.04598	0.33522	982
rs174546	FADS1	C	eqtl-a-ENSG00000080819	ENSG00000080819	0.012192	0.335246	25812
rs3734398	ELOVL2	T	eqtl-a-ENSG00000103932	ENSG00000103932	-0.0115606	0.335246	31684
rs3734398	ELOVL2	T	eqtl-a-ENSG00000163293	ENSG00000163293	-0.011563	0.335246	30765
rs3734398	ELOVL2	T	eqtl-a-ENSG00000212588	ENSG00000212588	-0.011563	0.335246	8025
rs3734398	ELOVL2	T	eqtl-a-ENSG00000224607	ENSG00000224607	-0.0115618	0.335246	5502
rs174546	FADS1	C	met-b-167	CD8:%SCM	-0.0216114	0.335286	459
rs174546	FADS1	C	eqtl-a-ENSG00000243055	ENSG00000243055	-0.0121908	0.335347	4994
rs3734398	ELOVL2	T	eqtl-a-ENSG00000229162	ENSG00000229162	0.0115558	0.335347	4868
rs603424	SCD	G	eqtl-a-ENSG00000112763	ENSG00000112763	0.0146322	0.335347	30748
rs603424	SCD	G	eqtl-a-ENSG00000112984	ENSG00000112984	0.0146322	0.335347	30962
rs603424	SCD	G	eqtl-a-ENSG00000146054	ENSG00000146054	0.0146307	0.335347	30962
rs603424	SCD	G	eqtl-a-ENSG00000170458	ENSG00000170458	-0.0146352	0.335347	30962
rs603424	SCD	G	eqtl-a-ENSG00000186153	ENSG00000186153	0.0146307	0.335347	30748
rs174546	FADS1	C	eqtl-a-ENSG00000141084	ENSG00000141084	-0.0121882	0.335447	30551
rs174546	FADS1	C	eqtl-a-ENSG00000175826	ENSG00000175826	0.012187	0.335447	17796
rs174546	FADS1	C	eqtl-a-ENSG00000183010	ENSG00000183010	0.012187	0.335447	26011
rs3734398	ELOVL2	T	eqtl-a-ENSG00000139405	ENSG00000139405	-0.0115582	0.335447	31684
rs3734398	ELOVL2	T	eqtl-a-ENSG00000230982	ENSG00000230982	-0.0115582	0.335447	4994
rs603424	SCD	G	eqtl-a-ENSG00000065457	ENSG00000065457	-0.0146322	0.335447	30962
rs603424	SCD	G	eqtl-a-ENSG00000106086	ENSG00000106086	-0.0146307	0.335447	30962
rs603424	SCD	G	eqtl-a-ENSG00000128245	ENSG00000128245	0.0146261	0.335447	30962
rs603424	SCD	G	eqtl-a-ENSG00000248925	ENSG00000248925	-0.0146307	0.335447	4339
rs174546	FADS1	C	eqtl-a-ENSG00000111199	ENSG00000111199	-0.012187	0.335547	31086
rs3734398	ELOVL2	T	eqtl-a-ENSG00000115084	ENSG00000115084	-0.0115534	0.335547	31470
rs3734398	ELOVL2	T	eqtl-a-ENSG00000118985	ENSG00000118985	0.0115534	0.335547	14263
rs3734398	ELOVL2	T	eqtl-a-ENSG00000198538	ENSG00000198538	-0.0115534	0.335547	31470
rs3734398	ELOVL2	T	eqtl-a-ENSG00000234663	ENSG00000234663	0.0115522	0.335547	5502
rs603424	SCD	G	eqtl-a-ENSG00000111684	ENSG00000111684	-0.0146261	0.335547	30962
rs603424	SCD	G	eqtl-a-ENSG00000134308	ENSG00000134308	-0.0146276	0.335547	11158
rs174546	FADS1	C	ebi-a-GCST90002078	SSC-A on granulocyte	0.02882	0.3356	3112
rs603424	SCD	G	prot-c-2768_56_2	Hemopexin	0.0541	0.3356	997
rs3734398	ELOVL2	T	ukb-d-5325_0	Ever had refractive laser eye surgery: No	-0.00794657	0.335626	5719
rs174546	FADS1	C	eqtl-a-ENSG00000134253	ENSG00000134253	0.0121807	0.335648	31300
rs174546	FADS1	C	eqtl-a-ENSG00000197841	ENSG00000197841	0.0121819	0.335648	26225
rs3734398	ELOVL2	T	eqtl-a-ENSG00000156127	ENSG00000156127	-0.0115522	0.335648	31684
rs603424	SCD	G	eqtl-a-ENSG00000198429	ENSG00000198429	0.0146216	0.335648	25673
rs174546	FADS1	C	ukb-d-22604_3	Work hours - lumped category: 30 to 40 hours	0.00237473	0.335677	75177
rs3734398	ELOVL2	T	ukb-d-22601_11123211	Job coding: director or chief executive of private organisation/company, company chairman or president, general manager	0.000784576	0.335706	89866
rs174546	FADS1	C	eqtl-a-ENSG00000243284	ENSG00000243284	0.0121794	0.335748	26225
rs3734398	ELOVL2	T	eqtl-a-ENSG00000124762	ENSG00000124762	0.0115474	0.335748	31684
rs3734398	ELOVL2	T	eqtl-a-ENSG00000169071	ENSG00000169071	0.0115474	0.335748	31684
rs603424	SCD	G	eqtl-a-ENSG00000101413	ENSG00000101413	-0.0146231	0.335748	25474
rs603424	SCD	G	eqtl-a-ENSG00000164308	ENSG00000164308	-0.0146231	0.335748	25847
rs603424	SCD	G	eqtl-a-ENSG00000204209	ENSG00000204209	-0.0146216	0.335748	13925
rs603424	SCD	G	eqtl-a-ENSG00000225783	ENSG00000225783	0.014617	0.335748	22692
rs603424	SCD	G	eqtl-a-ENSG00000251390	ENSG00000251390	0.0146185	0.335748	4339
rs3734398	ELOVL2	T	ebi-a-GCST90002096	CD11b on basophil	-0.03641	0.3358	1556
rs174546	FADS1	C	eqtl-a-ENSG00000091157	ENSG00000091157	0.0121781	0.335849	31086
rs174546	FADS1	C	eqtl-a-ENSG00000115159	ENSG00000115159	0.0121769	0.335849	31086
rs3734398	ELOVL2	T	eqtl-a-ENSG00000088451	ENSG00000088451	0.0115462	0.335849	31684
rs3734398	ELOVL2	T	eqtl-a-ENSG00000129993	ENSG00000129993	-0.0115462	0.335849	31470
rs3734398	ELOVL2	T	eqtl-a-ENSG00000167461	ENSG00000167461	-0.0115474	0.335849	31684
rs3734398	ELOVL2	T	eqtl-a-ENSG00000180999	ENSG00000180999	-0.0115462	0.335849	30838
rs3734398	ELOVL2	T	eqtl-a-ENSG00000259747	ENSG00000259747	-0.0115486	0.335849	4339
rs603424	SCD	G	eqtl-a-ENSG00000092096	ENSG00000092096	-0.0146185	0.335849	30962
rs603424	SCD	G	eqtl-a-ENSG00000111199	ENSG00000111199	-0.0146185	0.335849	30748
rs603424	SCD	G	eqtl-a-ENSG00000163877	ENSG00000163877	-0.01462	0.335849	30962
rs603424	SCD	G	eqtl-a-ENSG00000266378	ENSG00000266378	0.014617	0.335849	4973
rs3734398	ELOVL2	T	ebi-a-GCST90001937	CD25 on resting CD4 regulatory T cell	-0.02487	0.3359	3434
rs603424	SCD	G	finn-a-PNEUMONIA	Pneumonias (Asthma/COPD co-morbidities)	0.0228	0.3359
rs174546	FADS1	C	eqtl-a-ENSG00000103489	ENSG00000103489	0.0121743	0.33595	30872
rs174546	FADS1	C	eqtl-a-ENSG00000104951	ENSG00000104951	0.0121731	0.33595	26225
rs174546	FADS1	C	eqtl-a-ENSG00000197594	ENSG00000197594	-0.0121756	0.33595	31300
rs3734398	ELOVL2	T	eqtl-a-ENSG00000183283	ENSG00000183283	-0.011545	0.33595	31684
rs3734398	ELOVL2	T	eqtl-a-ENSG00000235617	ENSG00000235617	-0.0115438	0.33595	4339
rs603424	SCD	G	eqtl-a-ENSG00000261428	ENSG00000261428	0.0146109	0.33595	10239
rs174546	FADS1	C	eqtl-a-ENSG00000144820	ENSG00000144820	0.0121731	0.336049	30167
rs3734398	ELOVL2	T	eqtl-a-ENSG00000125351	ENSG00000125351	-0.0115414	0.336049	9188
rs3734398	ELOVL2	T	eqtl-a-ENSG00000137054	ENSG00000137054	0.0115402	0.336049	26395
rs603424	SCD	G	eqtl-a-ENSG00000182054	ENSG00000182054	0.0146094	0.336049	30962
rs3734398	ELOVL2	T	eqtl-a-ENSG00000180425	ENSG00000180425	0.011539	0.33615	31132
rs3734398	ELOVL2	T	eqtl-a-ENSG00000250075	ENSG00000250075	-0.0115402	0.33615	3831
rs3734398	ELOVL2	T	eqtl-a-ENSG00000269696	ENSG00000269696	0.0115378	0.33615	5502
rs603424	SCD	G	ebi-a-GCST008026	Chronic kidney disease	-0.0269074	0.336153	2872
rs3734398	ELOVL2	T	ukb-d-N48	Diagnoses - main ICD10: N48 Other disorders of penis	-0.000139132	0.336168	361194
rs174546	FADS1	C	eqtl-a-ENSG00000008256	ENSG00000008256	0.0121667	0.336251	31086
rs174546	FADS1	C	eqtl-a-ENSG00000259747	ENSG00000259747	-0.012168	0.336251	4339
rs3734398	ELOVL2	T	eqtl-a-ENSG00000115207	ENSG00000115207	-0.0115378	0.336251	31470
rs603424	SCD	G	eqtl-a-ENSG00000112685	ENSG00000112685	-0.0146049	0.336251	30748
rs603424	SCD	G	eqtl-a-ENSG00000252759	ENSG00000252759	-0.0146049	0.336251	4022
rs3734398	ELOVL2	T	ukb-d-1418_1	Milk type used: Full cream	-0.000556396	0.336288	360806
rs603424	SCD	G	ebi-a-GCST90001683	CD127- CD8+ T cell %CD8+ T cell	0.02395	0.3363	3403
rs174546	FADS1	C	eqtl-a-ENSG00000103495	ENSG00000103495	0.0121642	0.336351	31086
rs3734398	ELOVL2	T	eqtl-a-ENSG00000081026	ENSG00000081026	-0.0115354	0.336351	31684
rs3734398	ELOVL2	T	eqtl-a-ENSG00000184007	ENSG00000184007	0.011533	0.336351	31256
rs3734398	ELOVL2	T	eqtl-a-ENSG00000214174	ENSG00000214174	0.0115342	0.336351	11496
rs603424	SCD	G	eqtl-a-ENSG00000080561	ENSG00000080561	-0.0146049	0.336351	8850
rs603424	SCD	G	eqtl-a-ENSG00000154146	ENSG00000154146	0.0145988	0.336351	30962
rs174546	FADS1	C	eqtl-a-ENSG00000109466	ENSG00000109466	-0.0121642	0.336452	30551
rs174546	FADS1	C	eqtl-a-ENSG00000204308	ENSG00000204308	-0.0121642	0.336452	8269
rs3734398	ELOVL2	T	eqtl-a-ENSG00000049883	ENSG00000049883	0.0115306	0.336452	30721
rs3734398	ELOVL2	T	eqtl-a-ENSG00000112293	ENSG00000112293	-0.011533	0.336452	26609
rs3734398	ELOVL2	T	eqtl-a-ENSG00000117115	ENSG00000117115	0.0115306	0.336452	31684
rs3734398	ELOVL2	T	eqtl-a-ENSG00000166855	ENSG00000166855	-0.011533	0.336452	31684
rs603424	SCD	G	eqtl-a-ENSG00000172269	ENSG00000172269	-0.0145988	0.336452	30962
rs603424	SCD	G	eqtl-a-ENSG00000254648	ENSG00000254648	-0.0146003	0.336452	3831
rs603424	SCD	G	eqtl-a-ENSG00000261644	ENSG00000261644	-0.0146003	0.336452	5164
rs174546	FADS1	C	eqtl-a-ENSG00000121310	ENSG00000121310	-0.0121617	0.336552	31300
rs3734398	ELOVL2	T	eqtl-a-ENSG00000152128	ENSG00000152128	-0.0115318	0.336552	31684
rs603424	SCD	G	eqtl-a-ENSG00000003393	ENSG00000003393	0.0145958	0.336552	30962
rs603424	SCD	G	eqtl-a-ENSG00000126368	ENSG00000126368	0.0145958	0.336552	25887
rs603424	SCD	G	eqtl-a-ENSG00000152527	ENSG00000152527	-0.0145958	0.336552	30962
rs603424	SCD	G	eqtl-a-ENSG00000196172	ENSG00000196172	0.0145958	0.336552	30748
rs603424	SCD	G	eqtl-a-ENSG00000224097	ENSG00000224097	0.0145942	0.336552	20980
rs603424	SCD	G	eqtl-a-ENSG00000256574	ENSG00000256574	0.0145942	0.336552	25887
rs603424	SCD	G	eqtl-a-ENSG00000257261	ENSG00000257261	-0.0145958	0.336552	5164
rs603424	SCD	G	ebi-a-GCST004885	Neuroblastoma (MYCN amplification)	0.110261	0.3366	5369
rs603424	SCD	G	met-a-475	Indolepropionate	-0.0045	0.3366	7358
rs603424	SCD	G	met-b-127	T:%Vg9+Vd2-low	0.0250561	0.336612	457
rs3734398	ELOVL2	T	ubm-a-1237	NET100 0081	0.011417	0.336622	7916
rs174546	FADS1	C	eqtl-a-ENSG00000173230	ENSG00000173230	0.0121553	0.336653	31300
rs174546	FADS1	C	eqtl-a-ENSG00000260898	ENSG00000260898	-0.0121591	0.336653	5502
rs3734398	ELOVL2	T	eqtl-a-ENSG00000099203	ENSG00000099203	0.0115258	0.336653	30935
rs3734398	ELOVL2	T	eqtl-a-ENSG00000178397	ENSG00000178397	-0.0115282	0.336653	25476
rs3734398	ELOVL2	T	eqtl-a-ENSG00000234771	ENSG00000234771	0.0115246	0.336653	22495
rs3734398	ELOVL2	T	eqtl-a-ENSG00000263597	ENSG00000263597	-0.0115282	0.336653	3831
rs603424	SCD	G	eqtl-a-ENSG00000005889	ENSG00000005889	-0.0145942	0.336653	8850
rs603424	SCD	G	eqtl-a-ENSG00000173801	ENSG00000173801	-0.0145927	0.336653	30464
rs603424	SCD	G	eqtl-a-ENSG00000230306	ENSG00000230306	0.0145912	0.336653	3831
rs3734398	ELOVL2	T	ubm-a-1712	NET100 0556	-0.011336	0.336698	7916
rs3734398	ELOVL2	T	ieu-a-1125	Endometrioid ovarian cancer	0.02764	0.3367	43751
rs174546	FADS1	C	eqtl-a-ENSG00000119720	ENSG00000119720	0.0121553	0.336753	25092
rs174546	FADS1	C	eqtl-a-ENSG00000131781	ENSG00000131781	-0.0121566	0.336753	11496
rs174546	FADS1	C	eqtl-a-ENSG00000167315	ENSG00000167315	-0.0121579	0.336753	11496
rs174546	FADS1	C	eqtl-a-ENSG00000239377	ENSG00000239377	0.0121541	0.336753	3831
rs3734398	ELOVL2	T	eqtl-a-ENSG00000178149	ENSG00000178149	-0.0115246	0.336753	26181
rs603424	SCD	G	eqtl-a-ENSG00000143543	ENSG00000143543	-0.0145927	0.336753	25673
rs174546	FADS1	C	eqtl-a-ENSG00000106733	ENSG00000106733	0.0121515	0.336854	25306
rs174546	FADS1	C	eqtl-a-ENSG00000118976	ENSG00000118976	-0.0121541	0.336854	4339
rs174546	FADS1	C	eqtl-a-ENSG00000225695	ENSG00000225695	-0.0121553	0.336854	15735
rs3734398	ELOVL2	T	eqtl-a-ENSG00000076944	ENSG00000076944	0.0115198	0.336854	31470
rs3734398	ELOVL2	T	eqtl-a-ENSG00000172766	ENSG00000172766	-0.0115246	0.336854	31644
rs603424	SCD	G	eqtl-a-ENSG00000112855	ENSG00000112855	-0.0145882	0.336854	30748
rs603424	SCD	G	prot-c-3738_54_1	CSF-1	-0.05319	0.3369	997
rs174546	FADS1	C	eqtl-a-ENSG00000143315	ENSG00000143315	-0.0121515	0.336954	31300
rs174546	FADS1	C	eqtl-a-ENSG00000185085	ENSG00000185085	0.0121478	0.336954	31300
rs174546	FADS1	C	eqtl-a-ENSG00000232680	ENSG00000232680	0.012149	0.336954	5502
rs3734398	ELOVL2	T	eqtl-a-ENSG00000040487	ENSG00000040487	-0.0115198	0.336954	31470
rs3734398	ELOVL2	T	eqtl-a-ENSG00000168438	ENSG00000168438	0.0115186	0.336954	14263
rs3734398	ELOVL2	T	eqtl-a-ENSG00000260774	ENSG00000260774	-0.011521	0.336954	4530
rs603424	SCD	G	eqtl-a-ENSG00000011295	ENSG00000011295	0.0145806	0.336954	30748
rs3734398	ELOVL2	T	met-a-381	N-acetylornithine	0.004	0.337	7146
rs174546	FADS1	C	eqtl-a-ENSG00000230896	ENSG00000230896	-0.012149	0.337055	5502
rs3734398	ELOVL2	T	eqtl-a-ENSG00000067082	ENSG00000067082	0.0115174	0.337055	31684
rs3734398	ELOVL2	T	eqtl-a-ENSG00000256347	ENSG00000256347	0.0115162	0.337055	3831
rs603424	SCD	G	finn-a-H7_LACRIGLAND	Other disorders of lacrimal gland	-0.0532	0.3371
rs174546	FADS1	C	eqtl-a-ENSG00000064393	ENSG00000064393	-0.0121465	0.337156	30872
rs603424	SCD	G	prot-c-3844_2_1	Cyclophilin A	0.05264	0.3372	997
rs3734398	ELOVL2	T	ubm-a-1711	NET100 0555	-0.011408	0.33723	7916
rs174546	FADS1	C	eqtl-a-ENSG00000012660	ENSG00000012660	-0.0121452	0.337256	31300
rs174546	FADS1	C	eqtl-a-ENSG00000230979	ENSG00000230979	-0.0121427	0.337256	5502
rs174546	FADS1	C	eqtl-a-ENSG00000241685	ENSG00000241685	0.0121414	0.337256	28533
rs3734398	ELOVL2	T	eqtl-a-ENSG00000126264	ENSG00000126264	-0.0115126	0.337256	31470
rs603424	SCD	G	eqtl-a-ENSG00000147251	ENSG00000147251	-0.014576	0.337256	8850
rs603424	SCD	G	eqtl-a-ENSG00000184860	ENSG00000184860	-0.014576	0.337256	25474
rs603424	SCD	G	ukb-a-83	Non-cancer illness code self-reported: mania/bipolar disorder/manic depression	-0.000161128	0.337355	337159
rs174546	FADS1	C	eqtl-a-ENSG00000006075	ENSG00000006075	0.0121389	0.337357	9188
[truncated: 5,094,184 more chars]
